# Genome-wide DNA methylation, imprinting, and gene expression in human placentas derived from Assisted Reproductive Technology

**DOI:** 10.1101/2023.10.25.23297514

**Authors:** P Auvinen, J Vehviläinen, K Rämö, I Laukkanen, H Marjonen-Lindblad, E Wallén, V Söderström-Anttila, H Kahila, C Hydén-Granskog, T Tuuri, A Tiitinen, N Kaminen-Ahola

**Author notes:** Corresponding author: Nina Kaminen-Ahola. Equal contribution (P Auvinen, J Vehviläinen).

## Abstract

Assisted reproductive technology (ART) has been associated with increased risk for growth disturbance and imprinting disorders, but the molecular mechanisms and whether they are a result of the ART procedures or the underlying subfertility are unknown. Here we performed genome-wide DNA methylation analysis by EPIC Illumina microarrays and gene expression analysis by mRNA sequencing for a total of 80 ART and 77 control placentas, including separate procedure- and sex-specific analyses. ART-associated changes enriched in the pathways of hormonal regulation, insulin resistance, neuronal development, and vascularization. Observed changes in the number of stromal cells as well as *TRIM28* and *NOTCH3* expressions in ART placentas indicated impaired angiogenesis and growth. The enrichment of DNA methylation changes in the imprinted regions and alterations in *TRIM28, ZFP57*, and *NLRP5* suggested defective stabilization of the imprinting. Furthermore, downregulated expression of imprinted endocrine signaling molecule *DLK1*, associated with both ART and subfertility, provides a potential mechanism for the metabolic and phenotypic features associated with ART.

## Supplementary Tables for "Genome-wide DNA methylation, imprinting, and gene expression in human placentas derived from Assisted Reproductive Technology" (part 1 of 3)

### Sheet: Contents
Supplementary tables: Genome-wide DNA methylation, imprinting, and gene expression in human placentas derived from Assisted Reproductive Technology
Table S1		General characteristics of control and ART newborns as well as their mothers included in the phenotype and genome-wide DNAm analysis
Table S2		ART-associated differentially methylated CpGs
Table S3		ART-associated DMRs
Table S4		GO and KEGG enrichment analyses for ART-associated DMRs
Table S5		General characteristics of control, ART, IUI, and SF newborns as well as their mothers included in the genome-wide mRNA-seq analysis
Table S6		ART-associated DEGs
Table S7		Gene expression correlations in control, ART, IUI and SF placentas
Table S8		GO enrichment analysis for ART-associated DEGs
Table S9		IUI-, SF-, and in vitro culture-associated DEGs
Table S10		IVF-associated differentially methylated CpGs
Table S11		IVF-associated DMRs
Table S12		ICSI-associated differentially methylated CpGs
Table S13		ICSI-associated DMRs
Table S14		Common ART-associated alterations between IVF and ICSI placentas
Table S15		GO and KEGG enrichment analyses for IVF-associated DMRs
Table S16		IVF- and ICSI-associated DEGs
Table S17		Parental infertility diagnoses of ART, IUI and SF newborns
Table S18		GO enrichment analysis for ICSI-associated DEGs
Table S19		FRESH-associated differentially methylated CpGs
Table S20		FET-associated differentially methylated CpGs
Table S21		Common ART-associated alterations between FRESH and FET placentas
Table S22		FRESH-associated DMRs
Table S23		FET-associated DMRs
Table S24		GO and KEGG enrichment analyses for FRESH-associated DMRs
Table S25		GO and KEGG enrichment analyses for FET-associated DMRs
Table S26		FRESH- and FET-associated DEGs
Table S27		IVF-FRESH- and IVF-FET-associated DMPs
Table S28		IVF-FRESH- and IVF-FET-associated DMRs
Table S29		Correlations between placental gene expression and DNAm, newborn phenotype, and maternal characteristics
Table S30		ART-associated sex-specific DNAm alterations
Table S31		ART-associated sex-specific gene expression alterations
Table S32		ART-associated placental imprinting

### Sheet: Table 1
Supplementary table 1. General characteristics of control and ART newborns as well as their mothers included in the phenotype and genome-wide DNAm analysis. General characteristics of a) all, b) males, and c) females. IUI and SF newborns were included only in the phenotype analysis. Differences in weight, length, and HC of the newborns were calculated using both anthropometric measures and the SDs (z-scores) of measures based on finnish growth charts36 adjusted for GA at birth, twinning, parity, and gender. Data presented as mean ±SD. P-values were calculated using Pearson Chi-Square (1), Mann-Whitney U (2), Student's t-test (3), One-way ANOVA followed by Bonferroni post hoc (4), or Kruskal-Wallis test followed by pairwise comparisons (5).
a) All
Newborns		Control (n = 77) mean (±SD)	ART (n = 80) mean (±SD)	P-value	IVF (n = 50) mean (±SD)	ICSI (n = 30) mean (±SD)	Differences between groups, P-value	Control and IVF, P-value	Control and ICSI, P-value	IVF and ICSI, P-value	FRESH (n = 42) mean (±SD)	FET (n = 38) mean (±SD)	Differences between groups, P-value	Control and FRESH, P-value	Control and FET, P-value	FRESH and FET, P-value	IVF-FRESH (n = 25) mean (±SD)	IVF-FET (n = 25) mean (±SD)	Differences between groups, P-value	Control and IVF-FRESH, P-value	Control and IVF-FET, P-value	IVF-FRESH and IVF-FET, P-value	IUI (n = 12) mean (±SD)	P-value	SF (n = 11) mean (±SD)	P-value
Sex	(males/females)	54.5/45.5%	45.0/55.0%	0.265(1)	48.0/52.0%	40.0/60.0%	0.369(1)				33.3/ 66.7%	57.9/ 42.1%	0.046(1)				40.0/ 60.0%	56.0/ 44.0%	0.474(1)				66.7/33.3%	0.539(1)	45.5/54.5%	0.749(1)
GA	(week +days)	40 +4 (±1 +0)	40 +0 (±1 +1)	0.003(2)	40 +0 (±1 +1)	40 +1 (±1 +0)	0.012(4)	0.018(4)	0.141(4)	1.000(4)	40 +0 (±1 +1)	40 +1 (±1 +0)	0.009(4)	0.011(4)	0.165(4)	1.000(4)	39 +6 (±1 +1)	40 +1 (±1 +1)	0.019(4)	0.030(4)	0.244(4)	1.000(4)	40 +2 (±1 +2)	0.588(2)	39 +5 (±6 +6)	0.005(2)
Apgar score	(5 min after birth)	9.2 (±1.1)	9.4 (±0.6)	0.217(2)	9.5 (±0.6)	9.4 (±0.6)	0.343(4)				9.4 (±0.5)	9.5 (±0.7)	0.341(4)				9.5 (±0.5)	9.4 (±0.8)	0.367(4)				9.1 (±0.7)	0.237(2)	9.2 (±0.6)	0.456(2)
Birth weight	(g)	3658 (±380)	3575 (±489)	0.236(3)	3524 (±448)	3662 (±546)	0.197(4)				3468 (±487)	3694 (±469)	0.035(4)	0.070(4)	1.000(4)	0.063(4)	3423 (±494)	3624 (±381)	0.043(4)	0.038(4)	1.000(4)	0.244(4)	3538 (±381)	0.311(3)	3467 (±308)	0.114(3)
	(SD)	-0.03 (±0.87)	0.02 (±1.11)	0.742(3)	-0.09 (±0.97)	0.20 (±1.31)	0.442(4)				-0.11 (±1.12)	0.17 (±1.10)	0.432(4)				-0.25 (±1.10)	0.07 (±0.82)	0.437(4)				-0.28 (±0.88)	0.373(3)	-0.14 (±0.67)	0.707(3)
Birth length	(cm)	51 (±2)	51 (±2)	0.728(2)	50 (±2)	51 (±2)	0.696(4)				50 (±2)	51 (±2)	0.508(5)				50 (±3)	51 (±2)	0.646(5)				51 (±2)	0.936(2)	51 (±1)	0.867(2)
	(SD)	-0.07 (±0.87)	0.07 (±1.08)	0.389(3)	0.04 (±1.07)	0.10 (±1.11)	0.670(4)				-0.00 (±1.22)	0.14 (±0.90)	0.553(4)				0.07 (±1.28)	0.02 (±0.83)	0.788(4)				-0.03 (±0.85)	0.891(3)	0.33 (±0.83)	0.156(3)
HC	(cm)	35.4 (±1.2)	34.9 (±1.6)	0.020(3)	34.9 (±1.5)	34.9 (±1.8)	0.066(4)				34.7 (±1.6)	35.2 (±1.6)	0.029(4)	0.025(4)	0.785(4)	0.589(4)	34.8 (±1.5)	35.0 (±1.5)	0.102(4)				34.8 (±1.3)	0.108(3)	35.0 (±1.0)	0.260(3)
	(SD)	0.17 (±0.89)	-0.04 (±1.23)	0.240(3)	-0.00 (±1.19)	-0.09 (±1.32)	0.477(4)				-0.08 (±1.24)	0.01 (±1.24)	0.469(4)				-0.01 (±1.22)	0.00 (±1.19)	0.659(4)				-0.35 (±0.88)	0.125(2)	0.13 (±0.81)	0.892(3)
Placental weight	(g)	633.4 (±124.1)	625.7 (±136.7)	0.497(2)	606.6 (±110.9)	657.5 (±168.6)	0.224(4)				588.6 (±102.4)	666.6 (±158.1)	0.025(4)	0.212(4)	0.576(4)	0.022(4)	576.8 (±114.4)	636.4 (±100.9)	0.098(4)				694.8 (±120.0)	0.113(3)	613.2 (±122.5)	0.464(2)
Mothers
Age	(years)	31.1 (±4.6)	35.1 (±4.0)	<0.0001(3)	35.7 (±4.1)	34.1 (±3.6)	<0.0001(4)	<0.0001(4)	0.004(4)	0.325(4)	34.5 (±4.3)	35.7 (±3.5)	<0.0001(4)	<0.0001(4)	<0.001(4)	0.597(4)	35.2 (±4.8)	36.1 (±3.3)	<0.0001(4)	<0.001(4)	<0.0001(4)	1.000(4)	34.5 (±3.2)	0.016(3)	34.6 (±4.1)	0.017(3)
Parity		0.48 (±0.70)	0.30 (±0.56)	0.054(2)	0.20 (±0.40)	0.47 (±0.73)	0.047(5)	0.045(5)	1.000(5)	0.369(5)	0.14 (±0.42)	0.47 (±0.65)	0.005(5)	0.007(5)	1.000(5)	0.026(5)	0.12 (±0.33)	0.28 (±0.46)	0.024(5)	0.023(5)	0.639(5)	0.739(5)	0.33 (±0.49)	0.575(2)	0.27 (±0.47)	0.367(2)
Pre-pregnancy BMI	(kg/m2)	22.8 (±3.5)	23.5 (±3.6)	0.124(2)	23.4 (±3.4)	23.7 (±3.8)	0.431(4)				23.4 (±3.7)	23.8 (±3.4)	0.398(4)				23.1 (±3.5)	23.8 (±3.4)	0.485(4)				25.0 (±2.8)	0.006(2)	24.6 (±7.0)	0.515(2)
Gestational weight gain	(kg)	15.1 (±3.9) n = 70	13.4 (±5.0) n = 72	0.002(2)	13.8 (±4.7) n = 44	12.7 (±5.5) n = 28	0.044(4)	0.368(4)	0.053(4)	0.984(4)	13.5 (±5.7) n = 38	13.3 (±4.2) n = 34	0.070(4)				14.0 (±5.8) n = 23	13.5 (±3.2) n = 21	0.239(4)				14.1 (±5.6) n = 10	0.469(3)	13.9 (±7.4)	0.567(3)
b) Males
Newborns		Control (n = 42) mean (±SD)	ART (n = 36) mean (±SD)	P-value	IVF (n = 24) mean (±SD)	ICSI (n = 12) mean (±SD)	Differences between groups, P-value	Control and IVF, P-value	Control and ICSI, P-value	IVF and ICSI, P-value	FRESH (n = 14) mean (±SD)	FET (n = 22) mean (±SD)	Differences between groups, P-value	Control and FRESH, P-value	Control and FET, P-value	FRESH and FET, P-value
GA	(week +days)	40 +4 (±1 +0)	40 +1 (±1 +0)	0.205(3)	40 +2 (±1 +0)	40 +1 (±1 +0)	0.403(4)				40 +0 (±1 +2)	40 +2 (±0 +6)	0.292(4)
Apgar score	(5 min after birth)	9.3 (±0.7)	9.4 (±0.6)	0.467(2)	9.5 (±0.6)	9.3 (±0.7)	0.599(4)				9.4 (±0.5)	9.5 (±0.7)	0.629(4)
Birth weight	(g)	3707 (±383)	3713 (±471)	0.955(3)	3614 (±486)	3910 (±384)	0.141(4)				3579 (±459)	3798 (±468)	0.319(4)
	(SD)	-0.01 (±0.91)	0.09 (±1.14)	0.658(3)	-0.14 (±1.11)	0.54 (±1.11)	0.152(4)				-0.09 (±1.32)	0.20 (±1.02)	0.651(4)
Birth length	(cm)	51 (±1)	51 (±2)	0.305(2)	51 (±2)	52 (±2)	0.578(4)				51 (±2)	51 (±2)	0.677(4)
	(SD)	-0.10 (±0.90)	-0.21 (±1.03)	0.163(3)	0.13 (±1.08)	0.35 (±0.96)	0.312(4)				0.29 (±1.27)	0.15 (±0.88)	0.347(4)
HC	(cm)	35.6 (±1.3)	35.3 (±1.6)	0.495(3)	35.1 (±1.8)	35.9 (±1.0)	0.242(4)				34.9 (±1.7)	35.6 (±1.5)	0.259(4)
	(SD)	0.07 (±1.00)	-0.02 (±1.27)	0.731(3)	-0.23 (±1.40)	0.38 (±0.90)	0.296(4)				-0.33 (±1.36)	0.17 (±1.20)	0.408(4)
Placental weight	(g)	636.2 (±122.2)	647.9 (±154.0)	0.711(3)	619.5 (±132.5)	704.5 (±183.0)	0.202(4)				580.6 (±129.1)	690.7 (±155.8)	0.057(4)
Mothers
Age	(years)	30.7 (±4.9)	35.8 (±3.5)	<0.0001(3)	36.7 (±3.2)	34.0 (±3.5)	<0.0001(4)	<0.0001(4)	0.056(4)	0.249(4)	36.0 (±3.5)	35.7 (±3.6)	<0.0001(4)	<0.001(4)	<0.001(4)	1.000(4)
Parity		0.38 (±0.58)	0.36 (±0.54)	0.951(2)	0.25 (±0.44)	0.58 (±0.67)	0.284(5)				0.21 (±0.43)	0.45 (±0.60)	0.456(4)
Pre-pregnancy BMI	(kg/m2)	23.1 (±3.8)	23.1 (±3.1)	0.507(2)	23.1 (±3.2)	23.2 (±2.8)	0.994(4)				23.7 (±3.3)	22.7 (±2.9)	0.694(4)
Gestational weight gain	(kg)	14.7 (±3.9) n = 38	13.8 (±4.6) n = 34	0.134(2)	14.2 (±5.0) n = 23	13.1 (±3.7) n = 11	0.575(4)				13.7 (±6.2) n = 13	13.9 (±3.4) n = 21	0.710(4)
c) Females
Newborns		Control (n = 35) mean (±SD)	ART (n = 44) mean (±SD)	P-value	IVF (n = 26) mean (±SD)	ICSI (n = 18) mean (±SD)	Differences between groups, P-value	Control and IVF, P-value	Control and ICSI, P-value	IVF and ICSI, P-value	FRESH (n = 28) mean (±SD)	FET (n = 16) mean (±SD)	Differences between groups, P-value	Control and FRESH, P-value	Control and FET, P-value	FRESH and FET, P-value
GA	(week +days)	40 +5 (±1 +0)	40 +0 (±1 +1)	0.004(2)	39 +6 (±1 +1)	40 +1 (±1 +1)	0.014(4)	0.013(4)	0.306(4)	1.000(4)	40 +0 (±1 +1)	39 +6 (±1 +0)	0.022(4)	0.044(4)	0.096(4)	1.000(4)
Apgar score	(5 min after birth)	9.1 (±1.5)	9.4 (±0.7)	0.318(2)	9.5 (±0.7)	9.4 (±0.6)	0.513(4)				9.4 (±0.6)	9.5 (±0.8)	0.501(4)
Birth weight	(g)	3599 (±372)	3463 (±479)	0.170(3)	3440 (±402)	3497 (±584)	0.359(4)				3413 (±498)	3551 (±445)	0.237(4)
	(SD)	-0.06 (±0.82)	-0.04 (±1.10)	0.934(3)	-0.04 (±0.85)	-0.03 (±1.41)	0.996(4)				-0.13 (±1.03)	0.12 (±1.22)	0.724(4)
Birth length	(cm)	50 (±2)	50 (±2)	0.308(2)	50 (±2)	50 (±2)	0.345(4)				50 (±2)	50 (±1)	0.228(4)
	(SD)	-0.03 (±0.83)	-0.05 (±1.11)	0.935(3)	-0.04 (±1.08)	-0.07 (±1.20)	0.993(4)				-0.15 (±1.19)	0.13 (±0.97)	0.661(4)
HC	(cm)	35.3 (±1.1)	34.5 (±1.5)	0.029(2)	34.8 (±1.2)	34.2 (±1.8)	0.021(4)	0.489(4)	0.018(4)	0.419(4)	34.6 (±1.6)	34.4 (±1.3)	0.055(4)
	(SD)	0.29 (±0.74)	-0.05 (±1.22)	0.138(3)	0.20 (±0.95)	-0.41 (±1.48)	0.059(4)				0.04 (±1.18)	-0.21 (±1.30)	0.279(4)
Placental weight	(g)	629.9 (±128.2)	607.5 (±119.5)	0.369(2)	594.6 (±87.4)	626.2 (±155.7)	0.516(4)				592.6 (±88.5)	633.6 (±160.3)	0.418(4)
Mothers
Age	(years)	31.6 (±4.1)	34.5 (±4.3)	0.003(3)	34.7 (±4.7)	34.1 (±3.7)	0.013(4)	0.016(4)	0.131(4)	1.000(4)	33.8 (±4.5)	35.8 (±3.6)	0.004(4)	0.137(4)	0.004(4)	0.381(4)
Parity		0.60 (±0.81)	0.25 (±0.58)	0.008(2)	0.15 (±0.37)	0.39 (±0.78)	0.022(5)	0.021(5)	0.351(5)	1.000(5)	0.11 (±0.42)	0.50 (±0.73)	0.003(5)	0.003(5)	1.000(5)	0.108(5)
Pre-pregnancy BMI	(kg/m2)	22.5 (±3.2)	23.9 (±3.9)	0.144(2)	23.8 (±3.6)	24.1 (±4.5)	0.249(4)				23.2 (±4.0)	25.2 (±3.6)	0.050(4)	1.000(4)	0.046(4)	0.218(4)
Gestational weight gain	(kg)	15.7 (±4.0) n = 32	13.0 (±5.4) n = 38	0.004(2)	13.4 (±4.4) n = 21	12.4 (±6.5) n = 17	0.057(4)				13.3 (±5.6) n = 25	12.2 (±5.2) n = 13	0.055(4)

### Sheet: Table 2
Supplementary table 2. ART-associated differentially methylated CpGs. CpGs are ordered according to the mean Db value starting from the largest, hypomethylated being first. DMPs (-0.05 ≤ Db and Db ≥ 0.05) are marked in green. Mean, SD, and covariance (CoV) are based on b values used in the corresponding linear model.
Probe	Mean Db	ART mean	ART SD	ART CoV	Control mean	Control SD	Control CoV	P-value	FDR	UCSC RefGene Name	GencodeBasicV12 Name	GencodeCompV12 Name	Chromosome	Position (hg19)	UCSC RefGene Group	Relation to Island
cg21025231	-0.142455	0.138114	0.117135	84.8106	0.284403	0.161383	56.7447	7.22953e-08	0.0013509		RP13-977J11.8;RP13-977J11.2	RP13-977J11.8;RP13-977J11.2	chr12	132674352		Island
cg16805513	-0.130564	0.145563	0.105886	72.7427	0.268774	0.140222	52.1712	4.64026e-08	0.00115537		RP13-977J11.2;RP13-977J11.8;RP13-977J11.2	RP13-977J11.2;RP13-977J11.8;RP13-977J11.2	chr12	132674079		Island
cg26680520	-0.120184	0.24025	0.153625	63.9436	0.34465	0.146211	42.4229	5.89693e-06	0.00841072		RP11-429J17.6	RP11-429J17.6;RP11-429J17.6;RP11-429J17.6	chr8	144822551		Island
cg04913963	-0.114393	0.099366	0.0889359	89.5034	0.21682	0.13694	63.1584	8.72735e-08	0.0013509		RP13-977J11.8;RP13-977J11.2	RP13-977J11.8;RP13-977J11.2	chr12	132674334		Island
cg17226811	-0.10998	0.302672	0.177729	58.7198	0.376561	0.147207	39.0925	5.84261e-05	0.0220826		C4orf51	C4orf51;C4orf51	chr4	146654277		Island
cg02346492	-0.107725	0.239262	0.156154	65.2647	0.34862	0.170162	48.81	0.000247538	0.0393966	NTN1			chr17	9143174	Body	Island
cg00226931	-0.0986505	0.344441	0.153351	44.5218	0.409083	0.115286	28.1815	1.43135e-05	0.0121174	GAL;GAL	GAL;GAL;GAL	GAL;GAL;GAL	chr11	68452097	1stExon;5'UTR	Island
cg14488605	-0.0935397	0.283477	0.12383	43.6826	0.365249	0.109045	29.8548	8.95145e-06	0.00985806		RP11-429J17.6	RP11-429J17.6;RP11-429J17.6;RP11-429J17.6	chr8	144822804		Island
cg22370235	-0.0908628	0.27498	0.110111	40.0433	0.344752	0.0830143	24.0794	9.49849e-08	0.00136443	GAL	GAL;GAL	GAL;GAL	chr11	68451852	TSS200	Island
cg04946749	-0.0848355	0.239587	0.101205	42.2413	0.322938	0.106644	33.0231	4.11809e-05	0.0191766	MGAT5B	MGAT5B	MGAT5B	chr17	74865838	Body	Island
cg18833573	-0.0825808	0.208815	0.0982051	47.0298	0.284336	0.0984934	34.6398	4.21302e-06	0.00727902		RP11-429J17.6	RP11-429J17.6;RP11-429J17.6;RP11-429J17.6	chr8	144822305		Island
cg26913058	-0.0824524	0.657066	0.103103	15.6914	0.723876	0.0727322	10.0476	1.23742e-07	0.00159364	MRPL28	MRPL28;MRPL28	MRPL28;MRPL28;MRPL28;MRPL28;MRPL28;MRPL28;MRPL28	chr16	419975	Body	Island
cg06295987	-0.0799065	0.266801	0.115194	43.176	0.328413	0.112632	34.2957	5.18881e-05	0.0208829		RP11-47P18.1;RP11-47P18.2	RP11-47P18.1;RP11-47P18.2	chr3	80819383		N_Shore
cg01022871	-0.0794689	0.206111	0.129398	62.7806	0.259479	0.113921	43.9039	6.99853e-05	0.0234094		C4orf51	C4orf51;C4orf51	chr4	146654614		Island
cg20439288	-0.0790657	0.363264	0.137432	37.8326	0.420518	0.104294	24.8013	0.000276709	0.0410593	PIK3R1;PIK3R1	PIK3R1;PIK3R1	PIK3R1;PIK3R1;PIK3R1	chr5	67584218	Body;TSS200	Island
cg10601972	-0.0788175	0.253663	0.115667	45.5988	0.308011	0.11095	36.0214	0.000249483	0.0396159	CAND2;CAND2	CAND2;CAND2	CAND2;CAND2;CAND2	chr3	12851576	Body;Body	Island
cg05048168	-0.0780418	0.132293	0.0751058	56.7721	0.208351	0.0927098	44.4969	5.2056e-07	0.00321356		RP13-977J11.2;RP13-977J11.8;RP13-977J11.2	RP13-977J11.2;RP13-977J11.8;RP13-977J11.2	chr12	132674012		Island
cg04739953	-0.0769708	0.240268	0.105283	43.819	0.300831	0.0793892	26.3899	9.07346e-07	0.00385089	GAL	GAL;GAL	GAL;GAL	chr11	68451858	TSS200	Island
cg17416913	-0.075406	0.107552	0.0718649	66.8187	0.183996	0.0946815	51.4584	7.58999e-07	0.00352194		RP13-977J11.2;RP13-977J11.8	RP13-977J11.2;RP13-977J11.8	chr12	132674585		Island
cg21075278	-0.0738722	0.275673	0.11368	41.2375	0.323509	0.0908118	28.0709	1.67311e-05	0.013018	GAL;GAL	GAL;GAL;GAL	GAL;GAL;GAL	chr11	68452087	1stExon;5'UTR	Island
cg18199434	-0.0731266	0.639219	0.112512	17.6015	0.696587	0.101541	14.577	0.000180198	0.0346925	EBF3			chr10	131666017	Body	Island
cg08547691	-0.0722064	0.110251	0.0974585	88.3967	0.180681	0.128286	71.0015	0.000177304	0.0344716	NTN1	NTN1	NTN1	chr17	9143754	3'UTR	Island
cg03749182	-0.0713999	0.47938	0.105614	22.0313	0.544163	0.115072	21.1466	0.00035205	0.0453383	FOXP1-AS1;FOXP1;FOXP1;FOXP1;FOXP1;FOXP1;FOXP1	FOXP1-AS1;FOXP1;FOXP1;FOXP1;FOXP1;FOXP1;FOXP1	FOXP1-AS1;FOXP1;FOXP1;FOXP1;FOXP1;FOXP1;FOXP1;FOXP1	chr3	71337491	TSS1500;5'UTR;5'UTR;5'UTR;5'UTR;5'UTR;5'UTR	OpenSea
cg17290867	-0.0710824	0.655485	0.0992849	15.1468	0.719282	0.0731801	10.174	3.41046e-05	0.0179528				chr13	109115924		OpenSea
cg06269115	-0.0706191	0.316715	0.103536	32.6905	0.368636	0.0772182	20.947	6.1443e-06	0.00842125	GAL	GAL;GAL	GAL;GAL	chr11	68451849	TSS200	Island
cg12437481	-0.0699344	0.537241	0.102404	19.0612	0.607894	0.0857386	14.1042	5.03826e-05	0.0206023	MRPL28	MRPL28;MRPL28	MRPL28;MRPL28;MRPL28;MRPL28;MRPL28;MRPL28;MRPL28	chr16	420112	Body	Island
cg14698405	-0.0696046	0.404889	0.109612	27.0721	0.468656	0.100542	21.4533	0.000352471	0.0453383				chr18	20066193		OpenSea
cg11839596	-0.069296	0.4953	0.106246	21.4508	0.556142	0.0993656	17.8669	0.000222334	0.0377873	MYT1			chr20	62833186	Body	OpenSea
cg15274864	-0.0687895	0.248627	0.0803899	32.3336	0.307651	0.0878117	28.5427	1.80345e-05	0.0134711	ESPN	ESPN;ESPN	ESPN;ESPN;ESPN;ESPN;ESPN;ESPN	chr1	6508592	Body	Island
cg26600826	-0.0686332	0.48673	0.10409	21.3856	0.534827	0.099259	18.5591	0.000227993	0.0382937	OR5M1;OR8U8	OR5M1	OR5M1	chr11	56381677	TSS1500;Body	OpenSea
cg06948435	-0.0677858	0.555659	0.0751122	13.5177	0.612487	0.082063	13.3983	4.57532e-06	0.00761736	RPH3AL	RPH3AL	RPH3AL;RPH3AL	chr17	123982	Body	S_Shore
cg04297246	-0.0667683	0.188546	0.103408	54.8451	0.233113	0.091818	39.3877	4.56868e-05	0.0198085		C4orf51	C4orf51;C4orf51	chr4	146653995		Island
cg19054181	-0.0657316	0.328985	0.0690511	20.9891	0.386174	0.0631575	16.3547	1.13104e-07	0.00153608		AC078882.1	AC078882.1	chr2	142895931		OpenSea
cg18090200	-0.0656761	0.667906	0.105551	15.8032	0.737209	0.096869	13.14	0.000328487	0.0441372	PTPRN2;PTPRN2;PTPRN2			chr7	157873929	Body;Body;Body	OpenSea
cg00368532	-0.0652434	0.109899	0.0700418	63.7331	0.172697	0.0826584	47.8631	3.67187e-06	0.00687408		RP13-977J11.2;RP13-977J11.8	RP13-977J11.2;RP13-977J11.8	chr12	132674626		Island
cg04263575	-0.0652306	0.318912	0.087688	27.496	0.367092	0.0796452	21.6962	8.50006e-06	0.00966278	HGF;HGF;HGF;HGF;HGF	HGF	HGF;HGF	chr7	81392877	Body;Body;Body;Body;Body	OpenSea
cg07031797	-0.0652255	0.535388	0.0864475	16.1467	0.5934	0.0845023	14.2404	3.24732e-05	0.0175643	TTLL8			chr22	50483123	Body	N_Shore
cg10448675	-0.0649724	0.417163	0.0723445	17.342	0.477503	0.0733095	15.3527	2.1482e-06	0.00538466				chr5	3634431		OpenSea
cg03407412	-0.0646965	0.698308	0.118945	17.0333	0.743033	0.0842594	11.3399	0.000331159	0.0442858	NHEJ1	NHEJ1;NHEJ1	NHEJ1;NHEJ1;NHEJ1;NHEJ1;NHEJ1;NHEJ1;NHEJ1;SLC23A3;SLC23A3	chr2	220023684	5'UTR	N_Shore
cg19003390	-0.0646522	0.71283	0.104084	14.6016	0.765814	0.0913191	11.9244	0.000220431	0.0376353	JAKMIP3			chr10	133948441	Body	Island
cg06179657	-0.0645003	0.414556	0.086768	20.9303	0.473552	0.103016	21.754	0.000272208	0.0407475	RPH3AL	RPH3AL	RPH3AL;RPH3AL	chr17	124012	Body	S_Shore
cg05179921	-0.0642373	0.57261	0.0883132	15.4229	0.615938	0.0899651	14.6062	4.02732e-05	0.0189777	CD69	CD69	CD69	chr12	9905753	3'UTR	OpenSea
cg00187686	-0.0636664	0.305565	0.068604	22.4515	0.352454	0.0756857	21.4739	7.03563e-07	0.00348038	TCN1	TCN1;TCN1	TCN1;TCN1;TCN1	chr11	59634218	TSS200	OpenSea
cg15141766	-0.0617707	0.650509	0.0701731	10.7874	0.699509	0.0672821	9.61848	7.22203e-07	0.00350299				chr19	51311381		S_Shelf
cg06339175	-0.061756	0.504021	0.0784796	15.5707	0.553704	0.0910154	16.4376	7.64786e-05	0.0241732	RASA3			chr13	114770178	Body	S_Shelf
cg14882311	-0.061295	0.441798	0.0965192	21.8469	0.500974	0.0918037	18.325	0.000322778	0.0438212				chr2	42328410		Island
cg13375589	-0.0611693	0.494652	0.0862262	17.4317	0.54054	0.0949429	17.5644	0.000160909	0.0330795	SMTNL2;SMTNL2	SMTNL2;SMTNL2	SMTNL2;SMTNL2	chr17	4487125	TSS200;TSS1500	N_Shore
cg06838703	-0.0610896	0.673356	0.0987382	14.6636	0.731894	0.088273	12.0609	0.000426152	0.0490131	LINC01239	RP11-370B11.3;RP11-399D6.2	RP11-370B11.3;RP11-399D6.2	chr9	22765724	Body	OpenSea
cg24575083	-0.061077	0.473382	0.103293	21.8202	0.522019	0.0947556	18.1517	0.000432942	0.0493633	CYB5R2	CYB5R2;CYB5R2;CYB5R2;CYB5R2	CYB5R2;CYB5R2;CYB5R2;CYB5R2;CYB5R2;CYB5R2;CYB5R2;CYB5R2;CYB5R2;CYB5R2;CYB5R2	chr11	7695485	TSS1500	Island
cg17670477	-0.0609222	0.084889	0.0666642	78.5311	0.148102	0.0941106	63.5446	6.85088e-05	0.0232931		CTD-2168K21.1	CTD-2168K21.1	chr8	24857794		Island
cg05047209	-0.0609186	0.41736	0.0798376	19.1292	0.470061	0.0757339	16.1115	2.48131e-05	0.0158243				chr12	34457023		OpenSea
cg16200543	-0.0607787	0.556645	0.0955404	17.1636	0.619892	0.0781789	12.6117	0.000177715	0.0344914				chr10	134807186		Island
cg12956783	-0.0607742	0.433911	0.0860468	19.8305	0.485079	0.0826835	17.0454	8.82321e-05	0.0257531		RP11-19O2.2;MARCH11	RP11-19O2.2;MARCH11	chr5	16182183		S_Shore
cg05902914	-0.0596944	0.65584	0.101415	15.4634	0.702278	0.0774208	11.0242	0.00044532	0.0498471		CTC-340A15.2;CTC-340A15.2;CTC-340A15.2;CTC-340A15.2;CTC-340A15.2;CTC-340A15.2;CTC-340A15.2;CTC-340A15.2;CTC-340A15.2;CTC-340A15.2	CTC-340A15.2;CTC-340A15.2;CTC-340A15.2;CTC-340A15.2;CTC-340A15.2;CTC-340A15.2;CTC-340A15.2;CTC-340A15.2;CTC-340A15.2;CTC-340A15.2	chr5	163780622		OpenSea
cg21538208	-0.0592652	0.606314	0.0737245	12.1595	0.665963	0.0795723	11.9484	4.23757e-05	0.0192737	MSX1	MSX1	MSX1	chr4	4864488	Body	Island
cg04959815	-0.0589993	0.349456	0.110183	31.53	0.399853	0.0829438	20.7436	0.000334964	0.0444326	CYB5R2	CYB5R2;CYB5R2;CYB5R2;CYB5R2;CYB5R2	CYB5R2;CYB5R2;CYB5R2;CYB5R2;CYB5R2;CYB5R2;CYB5R2;CYB5R2;CYB5R2;CYB5R2;CYB5R2;CYB5R2	chr11	7695165	TSS1500	Island
cg11467177	-0.058979	0.572319	0.0660494	11.5407	0.627846	0.0671777	10.6997	6.65723e-07	0.0033374		OFCC1	OFCC1;OFCC1;OFCC1;OFCC1;OFCC1;OFCC1	chr6	9852228		OpenSea
cg04346791	-0.0582905	0.366341	0.0727591	19.8611	0.41057	0.0582039	14.1763	3.73576e-07	0.00279779			FGD4	chr12	32607254		OpenSea
cg22457769	-0.058049	0.62611	0.0863742	13.7954	0.680307	0.0659818	9.69882	6.3012e-05	0.0225962		RP11-429J17.6	RP11-429J17.6;RP11-429J17.6;RP11-429J17.6	chr8	144822917		S_Shore
cg04010471	-0.0579752	0.12141	0.081079	66.7811	0.188825	0.0946952	50.1498	0.000325702	0.0439634				chr13	107570209		Island
cg00760826	-0.0572826	0.575208	0.0848164	14.7453	0.630585	0.0732362	11.614	0.000117528	0.0290982	MYO18B	CTA-125H2.1	CTA-125H2.1;MYO18B;MYO18B	chr22	26367654	Body	OpenSea
cg03306486	-0.0568358	0.154841	0.061994	40.0373	0.219761	0.0763512	34.7428	5.49754e-06	0.00822941	APC2			chr19	1467952	Body	Island
cg23935255	-0.0565809	0.46903	0.0897024	19.1251	0.512579	0.0756581	14.7603	0.000188099	0.0353056	MIR758;MIR329-2;MIR329-1	MIR329-1;MIR329-2;MIR758	MIR329-1;MIR329-2;MIR758	chr14	101492264	TSS200;TSS1500;TSS1500	OpenSea
cg19102695	-0.0561	0.362549	0.0762797	21.0398	0.414246	0.0765342	18.4756	7.50268e-05	0.0240396				chr4	27465560		OpenSea
cg25805368	-0.055668	0.528792	0.0804804	15.2197	0.575963	0.0750749	13.0347	5.07665e-05	0.0206428				chr7	1802235		OpenSea
cg20255255	-0.0556509	0.453888	0.0825867	18.1954	0.505507	0.083883	16.5938	0.000290607	0.0418415		ZNF385D	ZNF385D;ZNF385D;ZNF385D	chr3	22117303		OpenSea
cg13116098	-0.0556303	0.54305	0.0953326	17.555	0.57856	0.0873279	15.094	0.000381146	0.0467723	ARHGAP15	AC092652.1;AC092652.1	AC092652.1;AC092652.1;ARHGAP15	chr2	144407045	Body	OpenSea
cg04004109	-0.0552117	0.790271	0.0828087	10.4785	0.825912	0.0744037	9.00868	9.01548e-05	0.0260287	PAPPA	PAPPA;PAPPA	PAPPA;PAPPA	chr9	118950077	Body	OpenSea
cg15282031	-0.0548819	0.578736	0.0791735	13.6804	0.620183	0.0918462	14.8095	0.000406652	0.048093				chr8	8483040		OpenSea
cg17092761	-0.054689	0.308091	0.0739695	24.009	0.357475	0.078602	21.9881	7.50508e-05	0.0240396				chr4	187664780		OpenSea
cg15190788	-0.0545833	0.298264	0.074355	24.9293	0.339659	0.0794001	23.3764	0.000102318	0.027177				chr13	57436268		OpenSea
cg01794323	-0.0543574	0.498079	0.0619178	12.4313	0.545855	0.062144	11.3847	3.14034e-06	0.00650539	LOXHD1;LOXHD1;LOXHD1;LOXHD1;LOXHD1			chr18	44071427	Body;Body;Body;Body;Body	OpenSea
cg07347128	-0.0542602	0.243649	0.0766755	31.4696	0.306994	0.0905251	29.4876	0.000253505	0.0398195		VDR	VDR	chr12	48336360		OpenSea
cg20474370	-0.0541482	0.280097	0.091341	32.6105	0.317549	0.0725575	22.8492	0.000318283	0.0435661	PIK3R1;PIK3R1;PIK3R1	PIK3R1;PIK3R1	PIK3R1;PIK3R1;PIK3R1	chr5	67584297	Body;1stExon;5'UTR	Island
cg20918128	-0.054057	0.175251	0.0671303	38.3053	0.22506	0.0801756	35.6241	4.541e-05	0.0197464	ART5;ART5	ART5;ART5;ART5	ART5;ART5;ART5	chr11	3663777	TSS1500;TSS1500	Island
cg25195415	-0.0539846	0.258935	0.0935773	36.1393	0.297434	0.0751257	25.258	0.000270643	0.0407009	PIK3R1;PIK3R1	PIK3R1	PIK3R1;PIK3R1	chr5	67584194	Body;TSS200	N_Shore
cg00580965	-0.0539702	0.166681	0.071571	42.939	0.215638	0.0714648	33.1412	3.71072e-05	0.0185404		RP11-429J17.6	RP11-429J17.6;RP11-429J17.6;RP11-429J17.6	chr8	144822283		Island
cg15961716	-0.0539453	0.821802	0.0886543	10.7878	0.871066	0.0715788	8.21738	0.000238141	0.0389315	COL6A2;COL6A2;COL6A2	COL6A2	COL6A2;COL6A2	chr21	47532167	Body;Body;Body	Island
cg21676790	-0.0536212	0.558777	0.0766803	13.7229	0.610001	0.0823328	13.4972	0.000182269	0.0348296	ZNF667;ZNF667	ZNF667;ZNF667;ZNF667	ZNF667;ZNF667;ZNF667	chr19	56981724	Body;5'UTR	OpenSea
cg11112876	-0.0534989	0.603826	0.0831447	13.7697	0.651505	0.0800808	12.2917	0.000252277	0.0397113		RP11-116D17.1	RP11-116D17.1	chr12	115799466		OpenSea
cg05253116	-0.0531383	0.328258	0.0754464	22.9839	0.368469	0.0692012	18.7807	4.93173e-05	0.0204645	LRP1B			chr2	142789614	Body	OpenSea
cg09160709	-0.05298	0.510923	0.0873497	17.0964	0.54399	0.0769421	14.144	0.000288506	0.0417453				chr9	2261728		OpenSea
cg01893041	-0.0528643	0.308335	0.0852837	27.6595	0.345063	0.0656772	19.0334	4.43138e-05	0.0195276	PIK3R1;PIK3R1	PIK3R1	PIK3R1;PIK3R1	chr5	67583972	Body;TSS1500	N_Shore
cg00254064	-0.0527244	0.60021	0.0818924	13.644	0.648142	0.0765741	11.8144	0.000325411	0.0439601	CTD-2350J17.1;FBXL7;FBXL7	FBXL7	FBXL7	chr5	15616349	TSS1500;Body;5'UTR	OpenSea
cg07195851	-0.0525705	0.627167	0.0612426	9.76496	0.677099	0.0577053	8.52244	2.8135e-06	0.00614499		RP11-121L11.1	RP11-121L11.1	chr5	3517522		OpenSea
cg11945839	-0.0521152	0.115772	0.0699501	60.4206	0.166788	0.0821167	49.2342	9.66455e-05	0.0266387	ART5;ART5	ART5;ART5;ART5	ART5;ART5;ART5	chr11	3663773	TSS1500;TSS1500	Island
cg11467680	-0.0518679	0.546202	0.0690422	12.6404	0.593288	0.0625056	10.5355	2.39488e-05	0.0155827		AC113607.1;AC113607.1	AC113607.1;AC113607.1	chr2	817308		OpenSea
cg21726327	-0.0518608	0.66068	0.0676049	10.2326	0.709402	0.0714393	10.0704	6.98951e-05	0.0234094	DOC2B			chr17	6018	Body	OpenSea
cg26569518	-0.0516634	0.1685	0.0592171	35.1438	0.224215	0.070387	31.3926	5.83046e-06	0.00840763		MUM1	MUM1	chr19	1325052		Island
cg23438841	-0.0516504	0.188388	0.0724332	38.449	0.234239	0.0818882	34.9592	0.000192661	0.0356657	ART5;ART5;ART5	ART5;ART5;ART5;ART5	ART5;ART5;ART5;ART5	chr11	3663491	TSS200;1stExon;5'UTR	Island
cg06532071	-0.0516355	0.316266	0.0593787	18.7749	0.366577	0.0542772	14.8065	1.10772e-06	0.00422898		RP13-977J11.2;RP13-977J11.8;RP13-977J11.8	RP13-977J11.2;RP13-977J11.8;RP13-977J11.8	chr12	132674849		Island
cg00934864	-0.051533	0.121655	0.0752119	61.8239	0.16634	0.0862308	51.8401	0.000153617	0.0323321	CCDC8;CCDC8	CCDC8;CCDC8;CCDC8;CCDC8	CCDC8;CCDC8;CCDC8;CCDC8	chr19	46916145	1stExon;5'UTR	S_Shore
cg21331461	-0.051484	0.179992	0.0739177	41.0672	0.217504	0.0811208	37.2963	0.000233299	0.0386759	KCNJ8	KCNJ8;KCNJ8	KCNJ8;KCNJ8;KCNJ8	chr12	21927773	TSS200	OpenSea
cg13355384	-0.0514708	0.540823	0.0751673	13.8987	0.585224	0.0669847	11.446	0.000131781	0.0302959	KCNT1;KCNT1		KCNT1;KCNT1	chr9	138655908	Body;Body	OpenSea
cg25742300	-0.0514228	0.268016	0.0722096	26.9423	0.310645	0.06998	22.5273	4.735e-05	0.0201001	LRP1B			chr2	142857903	Body	OpenSea
cg13902069	-0.0510111	0.718512	0.0772338	10.7491	0.770846	0.0804918	10.442	0.000431098	0.0492668	COL6A2			chr21	47551987	Body	Island
cg08346097	-0.0507801	0.39779	0.0841852	21.1632	0.430913	0.0606852	14.0829	0.000101898	0.027145		CTD-2231H16.1	CTD-2231H16.1	chr5	92168		Island
cg04611159	-0.0504148	0.424732	0.0675986	15.9156	0.47231	0.0697891	14.7761	7.49495e-05	0.0240389				chr10	134807444		Island
cg10165894	-0.0500281	0.329231	0.0872803	26.5104	0.35881	0.0623681	17.3819	0.000180949	0.0347309		CTD-2231H16.1	CTD-2231H16.1	chr5	92178		Island
cg19270265	-0.049749	0.679924	0.056979	8.3802	0.723813	0.0502631	6.94422	7.2095e-07	0.00350299	GRM8;GRM8;GRM8	GRM8	GRM8	chr7	126275080	Body;Body;Body	OpenSea
cg11694490	-0.0493058	0.15087	0.0707811	46.9151	0.186522	0.0785823	42.1303	0.00040641	0.0480871	KCNJ8	KCNJ8;KCNJ8	KCNJ8;KCNJ8;KCNJ8	chr12	21927823	TSS200	OpenSea
cg01019290	-0.0492451	0.475303	0.0614947	12.938	0.521922	0.0688794	13.1973	4.27812e-05	0.0192915	OR51L1	OR51L1	OR51L1	chr11	5020096	TSS200	OpenSea
cg15006175	-0.0492004	0.572069	0.0656099	11.4689	0.624232	0.0604097	9.67745	2.33333e-05	0.0153832	KIFC2	KIFC2	KIFC2	chr8	145698660	Body	Island
cg21962324	-0.0491838	0.271921	0.0790553	29.0728	0.300318	0.0803036	26.7395	0.000389404	0.0471637				chr5	2547252		OpenSea
cg11724726	-0.0490776	0.463033	0.072933	15.7511	0.494313	0.059321	12.0007	1.38705e-05	0.0119892	SGMS1	SGMS1	SGMS1	chr10	52364114	5'UTR	OpenSea
cg19542481	-0.0490207	0.165199	0.0827889	50.1147	0.206848	0.0804799	38.9078	0.000417941	0.0486216	CLDN23	CLDN23	CLDN23	chr8	8559094	TSS1500	N_Shore
cg08513431	-0.0488559	0.509282	0.0642636	12.6185	0.555254	0.0635128	11.4385	5.04051e-05	0.0206023				chr13	112564677		OpenSea
cg22301778	-0.0487248	0.4806	0.071612	14.9005	0.530407	0.0701647	13.2285	0.000182667	0.034861				chr6	93463982		OpenSea
cg01093159	-0.0486718	0.382455	0.0654618	17.1162	0.429491	0.0708593	16.4984	6.11363e-05	0.0223396	SNTG2			chr2	959674	Body	OpenSea
cg05608159	-0.0486545	0.236554	0.0786913	33.2657	0.271075	0.063017	23.2471	8.47104e-05	0.0253113	PIK3R1;PIK3R1	PIK3R1	PIK3R1;PIK3R1	chr5	67584104	Body;TSS200	N_Shore
cg06641416	-0.0486182	0.598166	0.0514628	8.60343	0.638511	0.0489426	7.66512	5.8935e-08	0.00131752				chr1	244489020		OpenSea
cg24058120	-0.0483614	0.113611	0.0625984	55.0989	0.160036	0.0799788	49.9757	0.000128688	0.0300282	MFI2;MFI2;MFI2;MFI2	MFI2;MFI2;MFI2;MFI2	MFI2;MFI2;MFI2;MFI2;MFI2;MFI2;MFI2	chr3	196756631	5'UTR;1stExon;5'UTR;1stExon	Island
cg07781142	-0.0483282	0.28026	0.0756532	26.9939	0.327271	0.073987	22.6072	0.00032382	0.043886				chr18	73649322		OpenSea
cg17088185	-0.0481652	0.55184	0.0572553	10.3753	0.59633	0.0722863	12.1219	3.2556e-05	0.0175837	NCRNA00200	LINC00200	LINC00200	chr10	1209315	Body	Island
cg21324037	-0.0481571	0.0844034	0.0515762	61.1067	0.134175	0.062976	46.9356	4.10085e-06	0.00727902		RP13-977J11.2;RP13-977J11.8	RP13-977J11.2;RP13-977J11.8	chr12	132674606		Island
cg25909730	-0.0481127	0.205601	0.0658329	32.0197	0.249755	0.0736829	29.502	0.000120924	0.0294149				chr6	88930271		OpenSea
cg12603576	-0.0479922	0.273515	0.0808115	29.5456	0.30982	0.0746423	24.0922	0.000317576	0.0435313	GAL	GAL;GAL	GAL;GAL	chr11	68451829	TSS200	Island
cg03484603	-0.0476874	0.434127	0.0735828	16.9496	0.475421	0.0619137	13.0229	0.00013577	0.0307253				chr18	76410823		OpenSea
cg19333963	-0.0476154	0.123839	0.0471828	38.1002	0.176871	0.0645788	36.5117	2.46153e-06	0.00573431	APC2			chr19	1467979	Body	Island
cg05409419	-0.0475157	0.72773	0.080419	11.0507	0.773087	0.0610952	7.90277	0.000318104	0.0435587		RP11-1103G16.1;RP11-1103G16.1	RP11-1103G16.1;RP11-1103G16.1	chr14	30953702		OpenSea
cg14184277	-0.0474798	0.125259	0.06862	54.7826	0.16645	0.0811588	48.7587	9.68518e-05	0.0266857				chr7	28893923		Island
cg23835532	-0.0474777	0.55992	0.0734112	13.111	0.593748	0.0782933	13.1863	0.000318185	0.0435619	CERS3;CERS3;CERS3;CERS3	CERS3;CERS3;CERS3;CERS3	CERS3;CERS3;CERS3;CERS3;CERS3;CERS3;CERS3;CERS3	chr15	101066460	5'UTR;5'UTR;5'UTR;5'UTR	OpenSea
cg11754911	-0.0474403	0.283651	0.0711808	25.0945	0.329204	0.0677366	20.5759	0.000140685	0.0313225				chr5	27450806		OpenSea
cg01969023	-0.0472646	0.569113	0.064289	11.2964	0.613354	0.056885	9.2744	1.53193e-05	0.0125609	SNORD116-24	SNORD116-24	SNORD116-24;SNHG14;SNHG14;SNHG14	chr15	25339012	TSS200	OpenSea
cg03443064	-0.0472107	0.611652	0.0809723	13.2383	0.645785	0.0692302	10.7203	0.000314673	0.0433582		AC103881.1	AC103881.1	chr2	147594626		OpenSea
cg17477162	-0.0471265	0.313438	0.0786884	25.1049	0.354602	0.0547764	15.4473	7.40022e-05	0.0239382				chr1	91176464		Island
cg13610138	-0.0469163	0.58965	0.0800016	13.5676	0.619248	0.065018	10.4995	0.00043451	0.0494253	LRIG3;LRIG3		LRIG3	chr12	59281920	Body;Body	OpenSea
cg24677580	-0.0467617	0.557404	0.0766808	13.7568	0.604107	0.0683549	11.315	0.00044959	0.0499835	LOC100128317;LOC100128317	AC010091.1	AC010091.1;AC010091.1	chr7	81214000	Body;Body	OpenSea
cg16375948	-0.0464425	0.20515	0.0788906	38.4551	0.253186	0.0657371	25.964	9.99271e-05	0.0271065				chr1	91176687		Island
cg25210573	-0.0464259	0.519648	0.0778696	14.9851	0.574288	0.0770314	13.4134	0.000365585	0.0460194				chr7	81301114		OpenSea
cg24525457	-0.0463683	0.264557	0.0778143	29.413	0.308129	0.0661272	21.4609	0.000235279	0.0387325	C7orf51	NYAP1	NYAP1;NYAP1	chr7	100091255	Body	Island
cg19305488	-0.0463018	0.211076	0.047101	22.3147	0.253535	0.0563371	22.2207	1.26717e-06	0.00423555	APC2			chr19	1468359	Body	Island
cg10463011	-0.046142	0.316446	0.066477	21.0074	0.355347	0.06338	17.8361	6.34764e-05	0.0226539		U6	U6	chr5	168978822		OpenSea
cg10491372	-0.0459793	0.286169	0.0656707	22.9482	0.322009	0.0599556	18.6192	1.55691e-05	0.0126072	MYBBP1A;MYBBP1A		MYBBP1A;MYBBP1A	chr17	4458200	Body;Body	Island
cg20686064	-0.0458759	0.738603	0.0673373	9.11685	0.781385	0.0590881	7.56197	4.67167e-05	0.0200426	DUSP22;DUSP22;DUSP22;DUSP22;DUSP22			chr6	322964	Body;Body;Body;Body;Body	OpenSea
cg24948962	-0.0457847	0.340592	0.0579111	17.003	0.376809	0.0498588	13.2318	6.08476e-07	0.00330235	EMILIN2			chr18	2906032	Body	Island
cg00591429	-0.0456649	0.482661	0.0718436	14.8849	0.527902	0.0604777	11.4562	0.000163008	0.0332141				chr5	27683062		OpenSea
cg23223544	-0.045463	0.851124	0.0645548	7.58465	0.889136	0.049138	5.52649	6.52865e-06	0.00860084	RASA3			chr13	114807760	Body	Island
cg00308460	-0.0453901	0.221687	0.0674115	30.4084	0.253911	0.0773052	30.4458	0.000420144	0.0487774	PPP1R3A		PPP1R3A;PPP1R3A	chr7	113532947	Body	OpenSea
cg20458740	-0.0450981	0.555488	0.0609795	10.9776	0.608477	0.0637431	10.4758	5.61935e-05	0.021702				chr7	63652783		Island
cg03826976	-0.0450851	0.426382	0.0754398	17.693	0.460808	0.0651768	14.144	0.000230322	0.0384625	CYB5R2	CYB5R2;CYB5R2;CYB5R2;CYB5R2;CYB5R2	CYB5R2;CYB5R2;CYB5R2;CYB5R2;CYB5R2;CYB5R2;CYB5R2;CYB5R2;CYB5R2;CYB5R2;CYB5R2;CYB5R2;CYB5R2;CYB5R2;CYB5R2	chr11	7695433	TSS1500	Island
cg03239914	-0.0449522	0.285125	0.0740953	25.987	0.316659	0.0564924	17.8401	4.14038e-05	0.0192081	PIK3R1;PIK3R1	PIK3R1	PIK3R1;PIK3R1	chr5	67584063	TSS200;Body	N_Shore
cg07267107	-0.0449498	0.331599	0.0592198	17.8589	0.379153	0.0554636	14.6283	1.84355e-05	0.0136507	NETO1;NETO1			chr18	70494302	Body;Body	OpenSea
cg12455465	-0.0448286	0.397331	0.0724639	18.2377	0.436898	0.0588733	13.4753	0.000107411	0.027791	OR4F15	OR4F15	OR4F15	chr15	102357154	TSS1500	OpenSea
cg03113878	-0.0446946	0.379327	0.073259	19.3129	0.421643	0.0603182	14.3055	0.000245487	0.0392825	C7orf51	NYAP1	NYAP1;NYAP1	chr7	100091364	Body	Island
cg06455851	-0.0446686	0.770231	0.0677659	8.79813	0.804364	0.0516676	6.42341	3.95558e-05	0.0188557	LRIG3;LRIG3;LRIG3;LRIG3	LRIG3	LRIG3;LRIG3	chr12	59308035	ExonBnd;ExonBnd;Body;Body	OpenSea
cg11342429	-0.0444726	0.367037	0.0732252	19.9504	0.397337	0.0578345	14.5555	4.60923e-05	0.0198669	PIK3R1;PIK3R1	PIK3R1	PIK3R1;PIK3R1	chr5	67583961	Body;TSS1500	N_Shore
cg23665080	-0.0444095	0.625138	0.0507537	8.1188	0.66643	0.0483914	7.26128	1.48142e-06	0.00450224	NLRP4			chr19	56369602	Body	Island
cg09125430	-0.0441965	0.116268	0.0630316	54.2122	0.148141	0.0727767	49.1267	0.000428844	0.0491759	KCNJ8	KCNJ8;KCNJ8	KCNJ8;KCNJ8;KCNJ8	chr12	21927433	5'UTR	OpenSea
cg15960490	-0.0439671	0.293339	0.0644603	21.9747	0.333366	0.0669083	20.0705	0.000229852	0.0384568				chr3	79966887		OpenSea
cg00787055	-0.0437557	0.497616	0.0587955	11.8154	0.53632	0.0477247	8.89855	8.68646e-06	0.00972787				chr7	63562162		S_Shore
cg23416876	-0.0436797	0.451409	0.0632209	14.0052	0.488666	0.0610942	12.5022	8.57653e-05	0.0254322				chr13	73136622		OpenSea
cg14786125	-0.0432986	0.568614	0.0587237	10.3275	0.603639	0.0676076	11.2	8.99581e-05	0.025986	C19orf51	DNAAF3	DNAAF3;DNAAF3;DNAAF3;DNAAF3;DNAAF3;DNAAF3;DNAAF3;DNAAF3;DNAAF3;DNAAF3	chr19	55674949	Body	S_Shore
cg17562819	-0.0432348	0.505463	0.0558102	11.0414	0.546069	0.0577874	10.5824	4.59902e-05	0.0198573				chr18	76407469		OpenSea
cg14217229	-0.043218	0.522976	0.0578153	11.0551	0.549893	0.05812	10.5693	2.96655e-05	0.0168815	NLRP5	NLRP5	NLRP5	chr19	56510842	TSS1500	OpenSea
cg01116115	-0.0427367	0.553434	0.0618241	11.171	0.589529	0.0617389	10.4726	0.000188481	0.0353344				chr9	100476598		OpenSea
cg11777437	-0.0426496	0.563537	0.0646938	11.48	0.600256	0.0526142	8.76529	7.09529e-05	0.0235344		Y_RNA	Y_RNA	chr12	32549333		N_Shelf
cg05134500	-0.0425724	0.0810027	0.0544479	67.2175	0.123834	0.0750632	60.6161	0.000123997	0.0295588	MFI2;MFI2;MFI2;MFI2	MFI2;MFI2;MFI2;MFI2	MFI2;MFI2;MFI2;MFI2;MFI2;MFI2;MFI2	chr3	196756621	5'UTR;1stExon;5'UTR;1stExon	Island
cg08019253	-0.042468	0.658208	0.0635895	9.661	0.711368	0.0635684	8.93609	0.000237988	0.0389315	C13orf16			chr13	111980272	Body	S_Shore
cg15656824	-0.0424107	0.605494	0.0694936	11.4772	0.643129	0.0603268	9.3802	0.000372763	0.0464223		7SK	7SK	chr2	134352395		OpenSea
cg14382249	-0.0422915	0.557188	0.0633273	11.3655	0.597181	0.0596619	9.99059	0.000181213	0.0347523		AC113607.1;AC113607.1	AC113607.1;AC113607.1	chr2	816777		OpenSea
cg02150440	-0.0422403	0.339308	0.0687779	20.2701	0.375568	0.0642421	17.1053	0.000262548	0.0403348				chr3	116971255		OpenSea
cg23364517	-0.0421524	0.591617	0.0616087	10.4136	0.618706	0.0694109	11.2187	0.00040136	0.0478405		RP11-553E24.3	RP11-553E24.3	chr15	86623057		OpenSea
cg24954893	-0.0419955	0.290738	0.0558315	19.2034	0.327942	0.0631198	19.2473	9.57828e-05	0.0265456		RP11-47P18.1;RP11-47P18.2	RP11-47P18.1;RP11-47P18.2	chr3	80816759		N_Shelf
cg13647155	-0.041926	0.449273	0.0583806	12.9945	0.48758	0.0490074	10.0512	3.16277e-05	0.0174482				chr5	176046497		Island
cg27173677	-0.0417445	0.763535	0.065416	8.56752	0.801107	0.0524668	6.54929	0.000199555	0.0361443	RPH3AL	RPH3AL	RPH3AL;RPH3AL	chr17	135703	Body	N_Shore
cg04578631	-0.0417263	0.44129	0.0686809	15.5636	0.485947	0.0581936	11.9753	0.000326351	0.0439674	MIR656	MIR656	MIR656	chr14	101532352	TSS1500	Island
cg01554777	-0.0416841	0.749436	0.0618247	8.24949	0.780961	0.0591069	7.56849	7.12926e-05	0.0235633	TLR2	TLR2;TLR2	TLR2;TLR2	chr4	154622943	5'UTR	OpenSea
cg23453534	-0.0416408	0.742617	0.0593575	7.99302	0.779144	0.0510493	6.55198	4.82432e-05	0.0202906				chr2	168463973		OpenSea
cg18440902	-0.0416009	0.121022	0.0575848	47.582	0.151431	0.0636735	42.0479	0.000125995	0.0297734	KCNJ8	KCNJ8;KCNJ8	KCNJ8;KCNJ8;KCNJ8	chr12	21927781	TSS200	OpenSea
cg13142917	-0.0414372	0.682887	0.0609293	8.92231	0.712665	0.0475858	6.67717	2.66704e-05	0.0162852		OR10AB1P	OR10AB1P;RP11-494M8.4	chr11	7749398		OpenSea
cg04719903	-0.0412424	0.510648	0.0630963	12.3561	0.545235	0.0634875	11.644	0.000315413	0.0434371	FAM132A	FAM132A	FAM132A	chr1	1181956	1stExon	Island
cg20055548	-0.0411253	0.445602	0.0598195	13.4244	0.475357	0.0579812	12.1974	3.2884e-05	0.0176481	CALD1;CALD1;CALD1	CALD1	CALD1;CALD1;CALD1	chr7	134571494	Body;Body;Body	OpenSea
cg08785534	-0.0410373	0.30148	0.0719744	23.8737	0.331926	0.0555014	16.721	0.000163825	0.0333437	GAL	GAL;GAL	GAL;GAL	chr11	68451827	TSS200	Island
cg12297221	-0.0409994	0.120904	0.0554485	45.8615	0.154891	0.0626708	40.4612	0.000133591	0.0304976	ART5;ART5;ART5	ART5;ART5;ART5;ART5	ART5;ART5;ART5;ART5	chr11	3663372	1stExon;5'UTR;5'UTR	Island
cg16851322	-0.040813	0.553952	0.0528841	9.5467	0.597208	0.052549	8.7991	3.5151e-05	0.0181821	ACKR2	CCBP2;RP11-70C1.3;CCBP2;CCBP2;CCBP2;KRBOX1	CCBP2;CCBP2;RP11-70C1.3;CCBP2;CCBP2;CCBP2;CCBP2;CCBP2;CCBP2;CCBP2;CCBP2;CCBP2;KRBOX1;CCBP2;KRBOX1	chr3	42870708	5'UTR	OpenSea
cg19462461	-0.0407892	0.783236	0.0696844	8.89699	0.815477	0.0529126	6.48854	0.000164922	0.0334218				chr2	147776233		OpenSea
cg27200895	-0.0407609	0.217621	0.0575532	26.4466	0.245305	0.055899	22.7875	4.26132e-05	0.0192737	AFAP1;AFAP1;LOC84740	AFAP1;AFAP1	AFAP1;AFAP1	chr4	7763703	3'UTR;3'UTR;Body	OpenSea
cg14719052	-0.0405942	0.756139	0.0655525	8.66938	0.791573	0.0595699	7.52551	0.000415334	0.0485123				chr6	22630596		OpenSea
cg23221867	-0.0405233	0.417386	0.0570737	13.6741	0.451987	0.0610362	13.504	0.00012244	0.0295028				chr5	2067880		OpenSea
cg05224804	-0.0405052	0.445376	0.057038	12.8067	0.492162	0.0635535	12.9131	0.000237921	0.0389315	PTPRN2;PTPRN2;PTPRN2			chr7	157494023	Body;Body;Body	N_Shore
cg14344315	-0.0405049	0.0805145	0.0544826	67.6681	0.108658	0.0707038	65.07	0.000145105	0.0316597				chr15	31733445		Island
cg16281276	-0.0404871	0.197162	0.0741477	37.6075	0.22691	0.0591632	26.0734	0.000283363	0.0414407	CYB5R2	CYB5R2;CYB5R2;CYB5R2;CYB5R2	CYB5R2;CYB5R2;CYB5R2;CYB5R2;CYB5R2;CYB5R2;CYB5R2;CYB5R2;CYB5R2;CYB5R2;CYB5R2	chr11	7695528	TSS1500	Island
cg02267341	-0.040448	0.403656	0.0611341	15.1451	0.43851	0.0635535	14.4931	0.000370486	0.0462859	RBM46;RBM46;RBM46	U2;RBM46;RBM46	U2;RBM46;RBM46;RBM46	chr4	155707005	5'UTR;5'UTR;5'UTR	S_Shelf
cg02636380	-0.040427	0.616108	0.0581057	9.43109	0.65195	0.0521087	7.99274	2.26976e-05	0.0151785	C11orf88;C11orf88		C11orf88	chr11	111401018	Body;Body	OpenSea
cg04410838	-0.040257	0.501971	0.05394	10.7456	0.542416	0.0532258	9.81273	4.97852e-05	0.0205028				chr7	168579		OpenSea
cg05592633	-0.040151	0.485056	0.0582116	12.001	0.524502	0.055073	10.5001	0.000155293	0.0325108	CPS1;CPS1;CPS1		CPS1	chr2	211522665	Body;Body;Body	OpenSea
cg23405696	-0.0399739	0.251859	0.0641053	25.4528	0.282329	0.0538716	19.0811	8.53369e-05	0.0253965	EMILIN2			chr18	2907240	Body	Island
cg18733215	-0.0398483	0.74122	0.0624403	8.42399	0.771721	0.0470115	6.09178	6.92432e-05	0.0233779				chr2	148390025		OpenSea
cg10744297	-0.0397937	0.776888	0.0642778	8.27376	0.805086	0.0430648	5.3491	0.000103947	0.0274073	MGMT			chr10	131559596	Body	OpenSea
cg09002677	-0.0397897	0.786739	0.0523644	6.65588	0.822279	0.0498753	6.06549	4.83794e-05	0.0203364		DOC2B	DOC2B	chr17	5999		OpenSea
cg08688551	-0.0397261	0.0843724	0.0576797	68.3633	0.112149	0.0683553	60.9502	0.00026781	0.0406219	KCNJ8	KCNJ8;KCNJ8	KCNJ8;KCNJ8;KCNJ8	chr12	21927971	TSS1500	OpenSea
cg14375890	-0.0396354	0.678212	0.0568155	8.37724	0.706105	0.0548352	7.76587	0.000106226	0.0276242				chr6	13355672		OpenSea
cg13252980	-0.0395064	0.409362	0.0587313	14.347	0.444204	0.055794	12.5605	0.000119668	0.0293449		AP001476.4	AP001476.4	chr21	47471367		OpenSea
cg25318870	-0.0394109	0.3812	0.0564197	14.8005	0.406769	0.0534369	13.1369	9.30504e-06	0.0100152	DCBLD2	DCBLD2	DCBLD2;ST3GAL6;DCBLD2;ST3GAL6;DCBLD2;DCBLD2	chr3	98528571	Body	OpenSea
cg08115556	-0.039328	0.163421	0.0661487	40.4774	0.186729	0.0627735	33.6175	0.000291304	0.0418591	DENND3	RP11-809O17.1;RP11-809O17.1;DENND3;DENND3;DENND3	RP11-809O17.1;RP11-809O17.1;DENND3;DENND3;DENND3;DENND3;DENND3;DENND3;DENND3	chr8	142137922	TSS1500	N_Shore
cg07016288	-0.0393206	0.441745	0.0598444	13.5473	0.468842	0.063127	13.4645	0.000364227	0.0459518	CYP2D6;CYP2D6	CYP2D6;CYP2D6;CYP2D6;RP4-669P10.18	CYP2D6;CYP2D6;CYP2D6;CYP2D6;CYP2D6;CYP2D6;C22orf32;RP4-669P10.18;RP4-669P10.18	chr22	42525748	Body;Body	Island
cg27090964	-0.0392463	0.363524	0.0613161	16.8672	0.395934	0.0582059	14.7009	0.000279854	0.041223				chr18	22622913		OpenSea
cg02282833	-0.0391766	0.247593	0.0598899	24.1889	0.278576	0.0612714	21.9945	0.000302745	0.0426359	NPR3		NPR3	chr5	32726189	Body	OpenSea
cg13617889	-0.0391561	0.0979637	0.052651	53.7454	0.125998	0.0665289	52.8013	0.000178766	0.034579				chr15	31733101		Island
cg16077325	-0.0391333	0.448109	0.0583309	13.0171	0.481337	0.0488903	10.1572	6.07576e-05	0.0222633		MSR1	MSR1;MSR1;MSR1	chr8	16281033		OpenSea
cg05093455	-0.0389363	0.233568	0.0539121	23.0819	0.276881	0.0559621	20.2116	6.85035e-05	0.0232931	RNF225			chr19	58907454	TSS200	Island
cg24547636	-0.0388681	0.218452	0.0475324	21.7587	0.260011	0.04653	17.8954	8.45009e-06	0.00964779				chr6	17001350		OpenSea
cg16405957	-0.0388482	0.64449	0.0574376	8.9121	0.678918	0.0544223	8.01603	0.000108801	0.0278782	KRT2	KRT2	KRT2;KRT2	chr12	53045793	1stExon	OpenSea
cg16136889	-0.0388417	0.534952	0.0549287	10.268	0.567604	0.0575514	10.1394	0.000154393	0.0324165		AC087237.1;RP11-405A12.2	AC087237.1;RP11-405A12.2	chr12	20124299		OpenSea
cg14473904	-0.0388283	0.6668	0.0548796	8.23029	0.700852	0.0449148	6.4086	1.8919e-05	0.0138412	CHD2;CHD2		CHD2;CHD2	chr15	93465087	Body;Body	OpenSea
cg03652711	-0.038791	0.366337	0.0540765	14.7614	0.399187	0.0556844	13.9495	7.00992e-05	0.0234094	C17orf107;CHRNE	C17orf107;C17orf107	C17orf107;CHRNE;C17orf107	chr17	4802538	TSS1500;Body	Island
cg11208868	-0.038763	0.445639	0.0522251	11.7192	0.485815	0.047265	9.72903	3.34434e-05	0.0177358	MACROD2	MACROD2	MACROD2;MACROD2;MACROD2	chr20	14756694	Body	OpenSea
cg17906744	-0.0387468	0.110777	0.0581714	52.5121	0.144098	0.0638036	44.278	0.000217553	0.0374041	ART5;ART5;ART5;ART5	ART5;ART5;ART5	ART5;ART5;ART5	chr11	3663631	TSS200;TSS200;TSS200;TSS200	Island
cg10375964	-0.0385272	0.740515	0.0566269	7.64697	0.774861	0.0544866	7.03179	0.000280563	0.0412866				chr13	112815146		N_Shelf
cg00569813	-0.0385094	0.443808	0.0553004	12.4604	0.471333	0.0639661	13.5713	0.000184356	0.0349512				chr8	8483549		OpenSea
cg02310670	-0.0384147	0.650546	0.0579133	8.90225	0.689126	0.0547753	7.94851	0.000167158	0.0336457		RP11-735G4.1	RP11-735G4.1	chr6	125695830		OpenSea
cg16088380	-0.0382894	0.422473	0.0648633	15.3533	0.45528	0.0568288	12.4822	0.000287139	0.0416893	RASA3			chr13	114750991	Body	S_Shelf
cg13435229	-0.0382227	0.12858	0.0653333	50.8115	0.153801	0.0577919	37.5758	0.000172154	0.0340373	C4orf51	C4orf51;C4orf51	C4orf51;C4orf51;C4orf51;C4orf51	chr4	146653819	3'UTR	N_Shore
cg17203794	-0.0381844	0.61312	0.0597976	9.753	0.647053	0.0450869	6.96804	2.53323e-05	0.0159161				chr9	132039620		OpenSea
cg27251694	-0.0381781	0.401266	0.0551662	13.748	0.435203	0.0430925	9.90172	2.68572e-05	0.0162852	C21orf29			chr21	46129247	Body	N_Shore
cg09624406	-0.0381394	0.70482	0.059566	8.45124	0.72963	0.0525459	7.20172	0.000124138	0.0295588	CDC14A;CDC14A;CDC14A			chr1	100909358	Body;Body;Body	OpenSea
cg10220895	-0.0381366	0.182123	0.0694005	38.1064	0.207789	0.059428	28.6002	0.000254092	0.0398284	OBSCN;OBSCN	OBSCN;OBSCN	OBSCN;OBSCN;OBSCN;OBSCN	chr1	228464137	Body;Body	Island
cg09824681	-0.0381089	0.657636	0.0533925	8.11885	0.688182	0.0507228	7.37056	7.79397e-05	0.0243016	SGMS1	SGMS1	SGMS1	chr10	52298570	5'UTR	OpenSea
cg00292334	-0.0380984	0.634741	0.0521526	8.21635	0.66925	0.0518546	7.74816	4.81978e-05	0.0202906				chr5	100115829		OpenSea
cg12457020	-0.0378895	0.50897	0.0538603	10.5822	0.539513	0.0501514	9.29569	6.60789e-05	0.0229132	XKR4			chr8	56198931	Body	OpenSea
cg08928998	-0.0376257	0.494649	0.0415233	8.39449	0.531212	0.0436292	8.21314	3.07156e-06	0.00648121	LOC101929260	AC104777.2	AC104777.2	chr2	151427507	Body	OpenSea
cg02509320	-0.0376138	0.376252	0.0577903	15.3595	0.411142	0.0532346	12.948	0.000177819	0.0344914				chr1	37624782		OpenSea
cg19293287	-0.0372443	0.596379	0.0491164	8.23576	0.626492	0.0495384	7.90727	1.20396e-05	0.011355				chr4	8557669		OpenSea
cg06681762	-0.0372122	0.593102	0.0539396	9.09448	0.630556	0.0418452	6.63624	2.7505e-05	0.0164362	KLHL1;KLHL1			chr13	70394531	Body;Body	OpenSea
cg10094078	-0.0370644	0.232136	0.03885	16.7359	0.271397	0.0427539	15.7533	1.01124e-06	0.00408303	APC2			chr19	1467925	Body	Island
cg17401808	-0.0369871	0.456467	0.0511079	11.1964	0.493858	0.0465171	9.41913	5.24626e-05	0.0210235				chr2	926010		OpenSea
cg14715518	-0.0368103	0.529493	0.0510849	9.64788	0.554332	0.049218	8.87879	1.25759e-05	0.0114628		RP11-279F6.1;RP11-279F6.1;RP11-279F6.1;RP11-279F6.1;RP11-279F6.1	RP11-279F6.1;RP11-279F6.1;RP11-279F6.1;RP11-279F6.1;RP11-279F6.1	chr15	69849751		OpenSea
cg20814095	-0.0367558	0.26714	0.0589571	22.0697	0.301775	0.0596084	19.7526	0.000238586	0.0389457	CHRNE;C17orf107;C17orf107	C17orf107;C17orf107;C17orf107;C17orf107	CHRNE;C17orf107;C17orf107;C17orf107;C17orf107	chr17	4802981	Body;5'UTR;1stExon	Island
cg19306380	-0.0364534	0.0901031	0.0484513	53.7732	0.114864	0.0528363	45.9992	9.83025e-06	0.0102554	OBSCN;OBSCN	OBSCN	OBSCN	chr1	228463260	Body;Body	Island
cg26613312	-0.0363816	0.818982	0.053982	6.59135	0.850078	0.0420146	4.94244	6.78464e-05	0.0232335	RNF152	RNF152	RNF152	chr18	59482723	3'UTR	OpenSea
cg21706563	-0.0363761	0.290851	0.0602341	20.7096	0.315398	0.0588563	18.661	0.000101167	0.0271352				chr6	137555245		OpenSea
cg16079066	-0.0360414	0.43038	0.0602309	13.9948	0.450519	0.0538846	11.9605	0.000362782	0.0458813	GNE;GNE;GNE;GNE;GNE;GNE;GNE;GNE	GNE;GNE;GNE;GNE;GNE	GNE;GNE;GNE;GNE;GNE	chr9	36258437	1stExon;1stExon;1stExon;Body;Body;5'UTR;5'UTR;5'UTR	Island
cg15506486	-0.0358482	0.660223	0.0578859	8.76762	0.696957	0.0510578	7.32582	0.000164699	0.0334105	MACROD2	MACROD2	MACROD2;MACROD2;MACROD2	chr20	14782540	Body	OpenSea
cg05877088	-0.0355337	0.110693	0.0422504	38.1691	0.139413	0.0427994	30.6997	1.12661e-06	0.00422898	OLFM2			chr19	10025507	Body	Island
cg08716391	-0.0354294	0.566304	0.0521707	9.21249	0.593183	0.0421311	7.10255	1.24589e-05	0.0114188	DNAJC5B	DNAJC5B	DNAJC5B	chr8	67004528	Body	OpenSea
cg00303003	-0.0352782	0.675037	0.0468294	6.93732	0.695371	0.0410379	5.90159	8.46374e-07	0.00367565	MAMDC2;MAMDC2			chr9	72730957	Body;Body	OpenSea
cg05449638	-0.0352602	0.74498	0.0617453	8.28819	0.778311	0.0498321	6.40259	0.000410971	0.0482827				chr7	125156264		OpenSea
cg25129898	-0.035226	0.711414	0.0561175	7.88817	0.749001	0.0470003	6.27506	0.000118565	0.0292386	MACROD2-IT1;MACROD2	MACROD2-IT1;MACROD2	MACROD2;MACROD2-IT1;MACROD2;MACROD2;MACROD2	chr20	14564476	Body;Body	OpenSea
cg07925453	-0.0350592	0.693604	0.0523922	7.55362	0.724606	0.0473183	6.53021	0.000155664	0.0325634	ENO4			chr10	118626467	Body	OpenSea
cg05610000	-0.0350491	0.457015	0.0585643	12.8145	0.482953	0.0472042	9.77408	5.22494e-05	0.0209553	MACROD2-AS1;MACROD2-AS1;MACROD2-AS1;MACROD2	MACROD2-AS1;MACROD2-AS1	MACROD2-AS1;MACROD2-AS1	chr20	14896153	Body;Body;Body;Body	OpenSea
cg06352231	-0.0350326	0.708957	0.0566374	7.98883	0.745687	0.048346	6.48341	0.000162626	0.0331965	MACROD2		MACROD2;MACROD2;MACROD2	chr20	14457827	Body	OpenSea
cg11598403	-0.0349423	0.194818	0.0553821	28.4277	0.222092	0.0557885	25.1195	0.000299578	0.0424298	MBP;MBP	MBP	MBP;MBP;MBP;MBP;MBP;MBP;MBP	chr18	74799500	Body;Body	Island
cg25662535	-0.0347569	0.0951324	0.0477319	50.1742	0.125801	0.054748	43.5196	0.000150683	0.0320853	ART5;ART5	ART5;ART5;ART5	ART5;ART5;ART5	chr11	3663801	TSS1500;TSS1500	Island
cg01665166	-0.0346683	0.706002	0.0456213	6.46193	0.734167	0.0462588	6.30085	1.19532e-05	0.011333		U6	U6	chr15	79191369		OpenSea
cg16430526	-0.0346381	0.571999	0.0585329	10.233	0.60264	0.0453825	7.53061	0.000301549	0.0425636				chr2	134358581		OpenSea
cg04369612	-0.0345603	0.503144	0.04608	9.15842	0.533184	0.0460467	8.63618	3.9227e-05	0.0188251		CDKL3	CDKL3;CDKL3	chr5	133585406		OpenSea
cg19847525	-0.0345551	0.46964	0.0405904	8.64289	0.504284	0.0487897	9.67506	3.86322e-05	0.0187871				chr9	126906283		OpenSea
cg00893008	-0.0345418	0.610924	0.0476491	7.79951	0.640026	0.0473008	7.39045	2.86828e-05	0.0166544				chr17	39802313		N_Shelf
cg19148060	-0.0345271	0.700142	0.0530584	7.57824	0.731342	0.0472582	6.46186	0.000191156	0.0355103		LIMD1	LIMD1	chr3	45614762		OpenSea
cg02887248	-0.0344915	0.141911	0.043128	30.3909	0.186004	0.05259	28.2736	4.88539e-05	0.0203813	FDFT1	FDFT1;FDFT1;FDFT1;FDFT1;RP11-297N6.4;FDFT1;FDFT1	RP11-297N6.4;FDFT1;FDFT1;FDFT1;FDFT1;FDFT1;FDFT1;FDFT1;FDFT1;RP11-297N6.4;FDFT1;FDFT1;FDFT1;RP11-297N6.4;FDFT1;FDFT1	chr8	11659961	TSS1500	Island
cg13772223	-0.0344602	0.341774	0.0538294	15.75	0.373261	0.047736	12.7889	0.000188758	0.0353539	INSM2	INSM2	INSM2	chr14	36001953	TSS1500	N_Shore
cg21346855	-0.0343853	0.357191	0.0540937	15.1442	0.390217	0.0512527	13.1344	0.000207145	0.0365869	MIR544A;MIR381HG;MIR655	MIR544A;RP11-909M7.2;MIR655	MIR544A;RP11-909M7.2;MIR655	chr14	101514888	TSS200;Body;TSS1500	OpenSea
cg01762919	-0.0343764	0.503461	0.0473834	9.41153	0.531013	0.0519058	9.77485	4.30571e-05	0.0193166	PRKCE	U51244.2;PRKCE	PRKCE;U51244.2;PRKCE;PRKCE;PRKCE;PRKCE	chr2	45903724	Body	OpenSea
cg00037314	-0.0343568	0.877949	0.066142	7.5337	0.906671	0.0364194	4.01683	0.00043822	0.0495287	LPHN1;LPHN1			chr19	14274039	Body;Body	Island
cg17599586	-0.0343399	0.116851	0.0452983	38.766	0.151653	0.0454938	29.9986	1.86423e-05	0.01376	PISD	PISD;PISD;PISD	PISD;PISD;PISD;PISD;PISD;PISD;PISD;PISD;PISD;PISD;PISD;PISD;PISD	chr22	32026779	5'UTR	Island
cg15732078	-0.0341431	0.514381	0.044829	8.71513	0.542888	0.0462155	8.5129	2.7733e-05	0.0165196	CCSER2;CCSER2;CCSER2	FAM190B;FAM190B	FAM190B;FAM190B	chr10	86097061	5'UTR;5'UTR;5'UTR	OpenSea
cg23693289	-0.0339915	0.0786809	0.0510058	64.8261	0.109632	0.0579845	52.8903	0.000156006	0.0325757	PTK2B;PTK2B;PTK2B;PTK2B;PTK2B;PTK2B	PTK2B;PTK2B;PTK2B;PTK2B;PTK2B;PTK2B;PTK2B	PTK2B;PTK2B;PTK2B;PTK2B;PTK2B;PTK2B;PTK2B;PTK2B;PTK2B;PTK2B	chr8	27183097	5'UTR;5'UTR;1stExon;5'UTR;5'UTR;1stExon	Island
cg25692644	-0.0339634	0.42754	0.0398809	9.328	0.461613	0.0459143	9.94649	1.06279e-05	0.010699	COL6A2;COL6A2;COL6A2		COL6A2	chr21	47532944	Body;Body;Body	S_Shore
cg07582825	-0.0339249	0.54218	0.0560085	10.3302	0.56505	0.0528397	9.35133	0.000380126	0.0467316				chr3	152769889		OpenSea
cg27021765	-0.0334536	0.699863	0.0423402	6.04978	0.725827	0.0395623	5.45065	8.90003e-06	0.00981982				chr1	208117992		OpenSea
cg06349450	-0.0334366	0.6016	0.0490098	8.14657	0.636911	0.0434788	6.8265	0.000107738	0.0278272				chr16	85867170		S_Shelf
cg09826019	-0.0334184	0.238252	0.0532557	22.3527	0.267922	0.0547365	20.43	0.000394605	0.0474137	C17orf107;CHRNE	C17orf107;C17orf107	C17orf107;CHRNE;C17orf107	chr17	4802532	TSS1500;Body	Island
cg10734259	-0.0332638	0.651952	0.0461974	7.08601	0.676319	0.0569483	8.42034	9.98826e-05	0.0271065	CDKN2B-AS1;CDKN2B-AS1;CDKN2B-AS1;CDKN2B-AS1;CDKN2B-AS1;CDKN2B-AS1;CDKN2B-AS1;CDKN2B-AS1;CDKN2B-AS1	CDKN2B-AS1	CDKN2B-AS1;CDKN2B-AS1	chr9	22103886	Body;Body;Body;Body;Body;Body;Body;Body;Body	OpenSea
cg18031978	-0.0332449	0.573545	0.0525133	9.15591	0.598191	0.047319	7.91035	0.000211744	0.0369822	TTLL3	TTLL3;TTLL3	TTLL3;TTLL3;TTLL3;TTLL3;TTLL3;TTLL3;TTLL3;TTLL3;TTLL3;TTLL3;TTLL3;TTLL3;TTLL3;TTLL3;TTLL3;ARPC4	chr3	9851572	TSS1500	Island
cg18532092	-0.0331495	0.728934	0.0451627	6.19571	0.752309	0.049404	6.56698	8.69733e-05	0.0256491	THUMPD3;THUMPD3	RP11-58B17.1	THUMPD3;THUMPD3;RP11-58B17.1	chr3	9423436	Body;Body	OpenSea
cg19153808	-0.0330994	0.20787	0.0421054	20.2556	0.230741	0.0563677	24.429	0.00028821	0.0417387	PEX5L;PEX5L;PEX5L;PEX5L;PEX5L;PEX5L;PEX5L;PEX5L		PEX5L;PEX5L	chr3	179529777	Body;Body;Body;Body;Body;Body;Body;Body	OpenSea
cg17585615	-0.0330696	0.690231	0.0505214	7.31948	0.72102	0.0429283	5.95383	0.00013019	0.0301296	C21orf29			chr21	46128908	Body	N_Shore
cg26643133	-0.0330634	0.550018	0.0430568	7.82825	0.580556	0.0467246	8.04826	5.69091e-05	0.0218444				chr3	193588672		S_Shore
cg09672025	-0.0329841	0.448336	0.0466693	10.4095	0.474311	0.0449771	9.48263	0.00010273	0.027221				chr5	574150		OpenSea
cg25102842	-0.0329393	0.560085	0.0437238	7.80664	0.595073	0.0418911	7.03966	2.8941e-05	0.0167581	RASA3			chr13	114803843	Body	Island
cg08395632	-0.0329324	0.406426	0.0511782	12.5923	0.438185	0.0458395	10.4612	9.17783e-05	0.0261577				chr4	1517728		N_Shelf
cg22215815	-0.0329018	0.631118	0.0491091	7.78128	0.656689	0.0299246	4.55688	6.19288e-06	0.008426	NXPH4	NXPH4	NXPH4;NXPH4	chr12	57619178	Body	Island
cg09488881	-0.0327977	0.586474	0.0475736	8.11179	0.610631	0.0392995	6.43589	4.58956e-06	0.00761832		RP11-439C8.2	RP11-439C8.2	chr3	154688702		OpenSea
cg00129651	-0.0327654	0.0755353	0.0407967	54.0101	0.11721	0.0697652	59.5215	0.000235114	0.0387234	RAPGEFL1		RAPGEFL1;RAPGEFL1	chr17	38347710	Body	Island
cg03983223	-0.0327236	0.391043	0.0564447	14.4344	0.41787	0.0473138	11.3226	0.00025071	0.0396868	WIPF1;WIPF1;WIPF1	WIPF1;WIPF1;AC018890.6;WIPF1;WIPF1;WIPF1	WIPF1;WIPF1;WIPF1;WIPF1;WIPF1;WIPF1;AC018890.6;AC018890.6;WIPF1;WIPF1;WIPF1	chr2	175499283	1stExon;5'UTR;5'UTR	OpenSea
cg25594899	-0.0327161	0.0601892	0.0173886	28.89	0.0895754	0.0390404	43.5838	3.39561e-09	0.000524078	FAM132A	FAM132A	FAM132A	chr1	1182226	TSS200	Island
cg12146213	-0.0326992	0.674473	0.0445445	6.60434	0.699649	0.0382122	5.46163	4.87397e-06	0.00776783		RP11-111K18.2	RP11-111K18.2	chr7	42942402		OpenSea
cg19642292	-0.0326603	0.133518	0.0483763	36.232	0.174622	0.0538008	30.8098	0.00021668	0.0373534	FDFT1;FDFT1;FDFT1;FDFT1;FDFT1;FDFT1;FDFT1;FDFT1;FDFT1	FDFT1;FDFT1;FDFT1;FDFT1;RP11-297N6.4;FDFT1;FDFT1;FDFT1	FDFT1;FDFT1;FDFT1;RP11-297N6.4;FDFT1;FDFT1;FDFT1;FDFT1;FDFT1;FDFT1;RP11-297N6.4;FDFT1;FDFT1;FDFT1;FDFT1;FDFT1	chr8	11660393	TSS1500;1stExon;1stExon;1stExon;TSS200;5'UTR;5'UTR;Body;Body	Island
cg14482741	-0.0326247	0.282012	0.0527226	18.6952	0.312654	0.0491535	15.7214	0.000145568	0.0316597	CHRNE;C17orf107	C17orf107;C17orf107;C17orf107;C17orf107	CHRNE;C17orf107;C17orf107;C17orf107;C17orf107	chr17	4802906	Body;TSS200	Island
cg05138403	-0.032547	0.598983	0.0349804	5.83997	0.627955	0.0374901	5.9702	8.59198e-08	0.0013509	ITPK1;ITPK1;ITPK1	ITPK1	ITPK1	chr14	93510791	Body;Body;Body	OpenSea
cg08804517	-0.0325151	0.784288	0.0505162	6.44103	0.807736	0.0421954	5.22391	5.26756e-05	0.0210673	PRICKLE2	PRICKLE2-AS1;PRICKLE2-AS1;PRICKLE2-AS1;RP11-129B22.1	PRICKLE2-AS1;PRICKLE2-AS1;PRICKLE2-AS1;RP11-129B22.1	chr3	64085079	Body	OpenSea
cg21793001	-0.0325029	0.426893	0.0453168	10.6155	0.45815	0.0494727	10.7984	0.000161199	0.0330889				chr13	20385949		OpenSea
cg26118448	-0.0323648	0.35908	0.0554421	15.44	0.386288	0.0473387	12.2548	0.000365474	0.0460133				chr6	1477759		OpenSea
cg16970851	-0.0323201	0.371261	0.0398076	10.7223	0.392582	0.0357633	9.10977	3.48486e-07	0.0026562	ST8SIA1	ST8SIA1;ST8SIA1;ST8SIA1;ST8SIA1;ST8SIA1	ST8SIA1;ST8SIA1;ST8SIA1;ST8SIA1;ST8SIA1;ST8SIA1	chr12	22487658	TSS200	Island
cg25153505	-0.0322575	0.536232	0.0492131	9.17758	0.567352	0.0394295	6.94974	0.00012302	0.0295187	NCKAP5;NCKAP5	NCKAP5;NCKAP5	NCKAP5;NCKAP5	chr2	134322791	5'UTR;5'UTR	OpenSea
cg11354643	-0.032251	0.81681	0.0364957	4.46808	0.836985	0.0355211	4.24393	1.34931e-06	0.00434814	MIR561;GULP1;GULP1;GULP1;GULP1;GULP1	MIR561;GULP1;GULP1;GULP1;GULP1;GULP1;GULP1;GULP1;GULP1;GULP1	MIR561;GULP1;GULP1;GULP1;GULP1;GULP1;GULP1;GULP1;GULP1;GULP1;GULP1	chr2	189161106	TSS1500;5'UTR;5'UTR;5'UTR;Body;Body	S_Shelf
cg17639749	-0.0322486	0.114778	0.0394768	34.3942	0.137404	0.0507923	36.9656	3.07591e-05	0.0171847				chr15	31733485		Island
cg02482718	-0.0322479	0.557034	0.0522988	9.3888	0.583282	0.042396	7.26852	0.000236589	0.038808	AJAP1;AJAP1			chr1	4726759	Body;Body	Island
cg21561470	-0.0322147	0.503072	0.0458535	9.11469	0.535196	0.0520151	9.71889	0.000335513	0.0444491	RASA3			chr13	114773108	Body	N_Shore
cg12298321	-0.0320887	0.306393	0.0575823	18.7936	0.328657	0.0404206	12.2987	0.000253743	0.0398195		CTD-2231H16.1	CTD-2231H16.1	chr5	91988		N_Shore
cg04837104	-0.0320664	0.395111	0.0486667	12.3172	0.421467	0.0390796	9.27228	9.21541e-05	0.0261577	C21orf29			chr21	46129620	Body	Island
cg18264132	-0.032027	0.626433	0.041321	6.59623	0.656022	0.0396051	6.03716	8.81281e-06	0.00979594				chr17	39540239		OpenSea
cg13468858	-0.0320209	0.390132	0.0421234	10.7972	0.42149	0.0362933	8.61071	7.17818e-07	0.00350299	FSCN2;FSCN2;FSCN2;FSCN2	FSCN2;FSCN2;FSCN2	FSCN2;FSCN2;FSCN2	chr17	79495436	5'UTR;5'UTR;1stExon;1stExon	Island
cg08879470	-0.0320081	0.0785753	0.0330703	42.0874	0.110238	0.0469505	42.59	5.54901e-06	0.0082404	MYO7A;MYO7A;MYO7A	MYO7A	MYO7A	chr11	76859056	Body;Body;Body	Island
cg04859961	-0.0319301	0.349035	0.048941	14.0218	0.36783	0.0477768	12.9888	2.12264e-05	0.0147034		CPNE4	CPNE4	chr3	131951282		OpenSea
cg00016324	-0.0319059	0.403844	0.050165	12.4219	0.433486	0.0522558	12.0548	0.000228026	0.0382937	ARHGAP15	AC096558.1;RP11-570L15.2;AC096558.1;AC096558.1	ARHGAP15;ARHGAP15;AC096558.1;RP11-570L15.2;AC096558.1;AC096558.1	chr2	144223682	Body	OpenSea
cg12401953	-0.031882	0.493247	0.0432009	8.75847	0.524525	0.045276	8.63182	8.17611e-05	0.0248668	SPOCK1		SPOCK1;SPOCK1;SPOCK1;SPOCK1	chr5	136636409	Body	OpenSea
cg11644370	-0.0318353	0.556268	0.0455931	8.19626	0.580434	0.0395269	6.80989	2.83344e-05	0.0166065	LLGL2;LLGL2;LLGL2	LLGL2;LLGL2	LLGL2;LLGL2	chr17	73553911	Body;Body;Body	OpenSea
cg06872915	-0.0318123	0.619105	0.0379	6.12174	0.651664	0.0352885	5.41513	2.10956e-06	0.00535975	MACROD2	MACROD2	MACROD2;MACROD2;MACROD2	chr20	14802000	Body	OpenSea
cg24768135	-0.0318035	0.37253	0.0495282	13.2951	0.404749	0.0405653	10.0223	0.000170832	0.0339763	CHRNE;C17orf107	C17orf107;CHRNE;CHRNE	C17orf107;CHRNE;CHRNE;CHRNE	chr17	4805392	Body;3'UTR	Island
cg14683962	-0.0317861	0.733262	0.0488575	6.66303	0.750405	0.0420168	5.59922	5.53961e-06	0.0082404	ART4;ART4	RP11-233G1.4;ART4;ART4;ART4;C12orf60	RP11-233G1.4;ART4;ART4;ART4;ART4;C12orf60;C12orf60	chr12	14996229	1stExon;5'UTR	OpenSea
cg10636929	-0.0316202	0.548451	0.0516019	9.40866	0.578571	0.0439206	7.59121	0.000226993	0.0382333				chr8	134595388		OpenSea
cg11224507	-0.0314658	0.457633	0.0455434	9.95194	0.475231	0.0450403	9.47756	3.20702e-05	0.0174881	PACSIN2	PACSIN2	PACSIN2;PACSIN2;PACSIN2;PACSIN2	chr22	43357987	5'UTR	OpenSea
cg15580417	-0.0313104	0.0867276	0.043195	49.8054	0.117262	0.0560859	47.8294	0.000238395	0.0389315	KCNJ9			chr1	160053947	Body	Island
cg18009021	-0.0312762	0.468788	0.052615	11.2236	0.486315	0.0493494	10.1476	0.000123636	0.0295588	PDLIM5;PDLIM5;PDLIM5;PDLIM5;PDLIM5	PDLIM5;PDLIM5	PDLIM5;PDLIM5;PDLIM5;PDLIM5;PDLIM5;PDLIM5	chr4	95376488	Body;Body;Body;Body;Body	S_Shelf
cg22805436	-0.0312684	0.182151	0.0303497	16.6618	0.212385	0.035124	16.5379	8.1727e-08	0.0013509		RP11-429J17.6	RP11-429J17.6;RP11-429J17.6;RP11-429J17.6	chr8	144822012		Island
cg12761344	-0.0312678	0.549808	0.0495066	9.00434	0.583385	0.0451605	7.74112	0.000438974	0.0495839				chr6	26304256		OpenSea
cg00025439	-0.0312532	0.666668	0.0536115	8.04171	0.680422	0.0427525	6.28324	9.32627e-06	0.0100236				chr16	87856450		OpenSea
cg02521771	-0.0310918	0.507497	0.0407575	8.03109	0.530052	0.0367617	6.9355	1.49185e-05	0.0123498	NLGN1			chr3	173740927	Body	OpenSea
cg00103243	-0.0310887	0.77836	0.0472969	6.07648	0.798262	0.0414091	5.18741	0.000172838	0.0340761	RYR2	RYR2	RYR2	chr1	237433757	Body	OpenSea
cg00998784	-0.0310574	0.428962	0.0496402	11.5722	0.45774	0.0407854	8.91017	0.000201208	0.0362056				chr5	176046902		Island
cg07641497	-0.0310071	0.615491	0.0492757	8.00591	0.634076	0.0532558	8.39896	0.000269085	0.0406725	SYN3;TIMP3;SYN3;SYN3		SYN3	chr22	33195343	Body;TSS1500;Body;Body	N_Shelf
cg10501996	-0.0310053	0.425169	0.050517	11.8816	0.446329	0.0504256	11.2978	0.00037419	0.0464847	ARHGAP12;ARHGAP12;ARHGAP12;ARHGAP12;ARHGAP12;ARHGAP12			chr10	32151619	Body;Body;Body;Body;Body;Body	OpenSea
cg22296213	-0.0309993	0.549779	0.0389825	7.09057	0.578419	0.0456912	7.89932	5.28926e-06	0.00811273				chr21	17054876		OpenSea
cg19523213	-0.0309865	0.0663524	0.0426081	64.2148	0.0891092	0.0499658	56.0725	0.000168234	0.0336993	KCNJ8	KCNJ8;KCNJ8	KCNJ8;KCNJ8;KCNJ8	chr12	21927973	TSS1500	OpenSea
cg02857147	-0.0309529	0.476148	0.0453972	9.53427	0.499102	0.0429916	8.61381	4.26037e-05	0.0192737	HTN1	HTN1;HTN1	HTN1;HTN1	chr4	70915332	TSS1500	OpenSea
cg26074539	-0.0308772	0.835396	0.0448685	5.37093	0.861259	0.0343084	3.98352	2.45469e-05	0.0157802		U6	U6	chr15	70484578		OpenSea
cg15209262	-0.0308536	0.266179	0.0431021	16.1929	0.293156	0.0438756	14.9666	0.000102315	0.027177		AP001476.3	AP001476.3	chr21	47476046		OpenSea
cg17579043	-0.0308178	0.423203	0.0404753	9.56402	0.449468	0.0367035	8.16599	1.25337e-05	0.0114453	CADPS2;CADPS2;CADPS2	CADPS2	CADPS2	chr7	121958845	3'UTR;3'UTR;3'UTR	S_Shore
cg04476531	-0.0307524	0.774817	0.0308927	3.98709	0.800392	0.0254688	3.18204	8.53523e-09	0.000541943	MACROD2;MACROD2	MACROD2	MACROD2	chr20	15460804	5'UTR;Body	OpenSea
cg26181902	-0.0307283	0.67499	0.0473196	7.01041	0.70155	0.0477196	6.80203	0.000273548	0.0408743				chr6	22366531		OpenSea
cg18736676	-0.0307081	0.679697	0.0392904	5.78058	0.704616	0.0349707	4.96309	2.80761e-06	0.00614499				chr6	109053447		OpenSea
cg05584361	-0.0306905	0.614736	0.0452407	7.35937	0.647501	0.04775	7.37451	0.000341323	0.0446938	BRSK2	BRSK2;BRSK2;BRSK2	BRSK2;BRSK2;BRSK2;BRSK2;BRSK2	chr11	1481525	Body	Island
cg08244765	-0.0305958	0.824471	0.0532579	6.45965	0.853064	0.0458172	5.3709	0.000279438	0.041211	DUSP22;DUSP22;DUSP22;DUSP22;DUSP22			chr6	319856	Body;Body;Body;Body;Body	OpenSea
cg27170935	-0.0305934	0.260964	0.0451849	17.3146	0.290097	0.0454912	15.6814	0.00015617	0.0325757				chr1	5221521		OpenSea
cg20917241	-0.0305304	0.70861	0.0499886	7.05446	0.726151	0.0509542	7.01702	3.6641e-05	0.0184566	COL4A1			chr13	110852526	Body	OpenSea
cg07376916	-0.0304082	0.439184	0.039352	8.96024	0.470715	0.0340519	7.23409	9.17215e-06	0.00994159	MACROD2;MACROD2		MACROD2	chr20	15986081	Body;Body	OpenSea
cg09431095	-0.0303923	0.682579	0.0294259	4.31098	0.70654	0.0288397	4.08182	1.27458e-08	0.000689368	MACROD2;MACROD2	MACROD2	MACROD2	chr20	15684421	Body;5'UTR	OpenSea
cg25875209	-0.0303636	0.502837	0.0455211	9.05287	0.534265	0.0468065	8.76091	0.000211214	0.0369484	RASA3			chr13	114803271	Body	N_Shore
cg13276499	-0.030329	0.309813	0.0495379	15.9896	0.338989	0.0437266	12.8991	0.000194454	0.0358202	PHACTR3;PHACTR3;PHACTR3;PHACTR3;PHACTR3;PHACTR3	PHACTR3;PHACTR3;PHACTR3;PHACTR3	PHACTR3;PHACTR3;PHACTR3;PHACTR3	chr20	58298556	5'UTR;5'UTR;5'UTR;5'UTR;Body;Body	OpenSea
cg12683697	-0.0301694	0.813221	0.0426331	5.2425	0.835716	0.0431585	5.16425	8.83376e-05	0.0257553	CDKAL1			chr6	20573354	Body	OpenSea
cg11853553	-0.0301306	0.484112	0.0457392	9.44804	0.504956	0.0449848	8.90865	0.00025412	0.0398284				chr6	159285365		OpenSea
cg03455736	-0.0300308	0.748413	0.041429	5.53558	0.771287	0.0386268	5.0081	2.46051e-05	0.0157802				chr22	49882497		N_Shore
cg11639615	-0.030009	0.118185	0.0373826	31.6306	0.151451	0.0379382	25.0498	8.18788e-06	0.00955636				chr3	171543413		OpenSea
cg21046119	-0.0299957	0.671088	0.0470923	7.01732	0.700328	0.0378763	5.40837	0.000197601	0.0360134	NCKAP5;NCKAP5	NCKAP5	NCKAP5	chr2	134075125	Body;Body	OpenSea
cg00203409	-0.0299435	0.68215	0.0416398	6.1042	0.706667	0.0343935	4.867	1.62316e-05	0.0128573	MAMDC2-AS1;MAMDC2;MAMDC2	RP11-195E11.3;RP11-195E11.3	RP11-195E11.3;RP11-195E11.3	chr9	72791817	TSS1500;Body;Body	OpenSea
cg07435095	-0.0299403	0.521881	0.0452764	8.67562	0.542857	0.0449014	8.2713	2.78127e-05	0.0165479	FAM129B	FAM129B	FAM129B	chr9	130342105	TSS1500	OpenSea
cg13828532	-0.0299081	0.807674	0.0416434	5.15596	0.828961	0.034458	4.15677	3.09361e-05	0.0172038				chr20	57530543		OpenSea
cg12815359	-0.0298633	0.603563	0.0417956	6.9248	0.626739	0.0346321	5.52577	3.3507e-06	0.00672571				chr5	64372215		OpenSea
cg18863119	-0.0298562	0.429776	0.0504095	11.7292	0.460302	0.0429238	9.32513	0.000340585	0.0446471	MIR487B;MIR539	MIR539;MIR487B;RP11-909M7.2	MIR539;MIR487B;RP11-909M7.2	chr14	101512653	TSS200;TSS1500	OpenSea
cg18970929	-0.0298391	0.69967	0.0441246	6.30648	0.721827	0.0384871	5.33191	8.27101e-05	0.024993		ANO3	ANO3	chr11	26291263		OpenSea
cg24005407	-0.0297813	0.733108	0.038265	5.21956	0.757765	0.0328247	4.33178	4.28503e-06	0.00732822				chr7	23060529		OpenSea
cg03585110	-0.0297669	0.587799	0.0402951	6.85525	0.611069	0.0437405	7.15803	0.000101706	0.027145	SGMS1	SGMS1	SGMS1	chr10	52263772	5'UTR	OpenSea
cg18638056	-0.0297076	0.807668	0.0330855	4.09643	0.831896	0.0270245	3.24855	3.65532e-08	0.00105015	SLC22A23;SLC22A23;SLC22A23;SLC22A23;SLC22A23		SLC22A23	chr6	3363827	Body;Body;Body;Body;Body	OpenSea
cg06800398	-0.0296999	0.618055	0.0357658	5.78683	0.641105	0.0344885	5.37955	1.53431e-06	0.00458432	PLCG2	PLCG2	PLCG2;PLCG2;PLCG2;PLCG2	chr16	81889027	Body	OpenSea
cg16197717	-0.0296238	0.580877	0.0458639	7.89563	0.606655	0.0420406	6.9299	0.000107705	0.0278272	CPXM2	CPXM2;CPXM2;CPXM2;CPXM2	CPXM2;CPXM2;CPXM2;CPXM2	chr10	125650957	1stExon	Island
cg06023506	-0.0295537	0.563815	0.0406411	7.20822	0.587684	0.0482195	8.205	0.000145993	0.0317195	PRKCE	U51244.2;PRKCE	PRKCE;U51244.2;PRKCE;PRKCE;PRKCE;PRKCE	chr2	45903843	Body	OpenSea
cg26138250	-0.0295131	0.561535	0.0531418	9.46367	0.58887	0.0344644	5.85264	0.000378251	0.0466855				chr17	74244687		OpenSea
cg20180843	-0.0294763	0.217827	0.0476409	21.871	0.248982	0.0447625	17.9782	0.000287171	0.0416893	C7orf51	NYAP1	NYAP1;NYAP1	chr7	100091181	Body	Island
cg14311630	-0.0294751	0.521604	0.0370694	7.1068	0.550964	0.0353775	6.42101	8.51612e-06	0.00966278	SERPING1	SERPING1;SERPING1;SERPING1;SERPING1	SERPING1;SERPING1;SERPING1;SERPING1;SERPING1;SERPING1	chr11	57363669	TSS1500	OpenSea
cg00857152	-0.029441	0.611706	0.0451364	7.37877	0.635296	0.0460412	7.24721	0.000425067	0.0489759	LOC101927446	GTPBP10	GTPBP10;GTPBP10	chr7	89969652	Body	OpenSea
cg19941576	-0.0294385	0.4325	0.0489016	11.3067	0.45416	0.05123	11.2802	0.000384525	0.0469441				chr14	73516222		OpenSea
cg23350336	-0.0293926	0.268703	0.0518701	19.3039	0.291164	0.0432125	14.8413	0.000146739	0.0317691	TET1	TET1	TET1	chr10	70321554	5'UTR	S_Shore
cg02405538	-0.0293738	0.373714	0.0517751	13.8542	0.403414	0.0395073	9.79324	9.20546e-05	0.0261577	LOC101928161;MIR7853;NCKAP5;NCKAP5	AC010890.1	AC010890.1;AC010890.1	chr2	134023625	TSS200;Body;Body;Body	N_Shore
cg03601836	-0.0293712	0.723934	0.0492917	6.80886	0.736763	0.0399734	5.42554	0.000218065	0.0374281	CLDN1			chr3	190037695	Body	N_Shelf
cg26572710	-0.0293409	0.685514	0.0428203	6.24645	0.711927	0.0449122	6.30854	0.000149043	0.0319364				chr7	13805304		OpenSea
cg13041683	-0.0293396	0.7212	0.0298185	4.13457	0.74458	0.0260584	3.49974	1.77799e-08	0.000737834	C7orf50;C7orf50;C7orf50	C7orf50	C7orf50	chr7	1154376	Body;Body;Body	N_Shore
cg26296781	-0.0291509	0.415898	0.0496416	11.936	0.440119	0.0442117	10.0454	0.000157474	0.0327199		AC005083.1;AC005083.1	AC005083.1;AC005083.1;AC005083.1	chr7	20259736		OpenSea
cg07374695	-0.0290803	0.412876	0.0482948	11.6972	0.431538	0.0463553	10.7419	0.000243023	0.0392243	P2RX7;P2RX7;P2RX7;P2RX7;P2RX7;P2RX7;P2RX7;P2RX7;P2RX7;P2RX7	P2RX7;P2RX7;P2RX7	P2RX7;P2RX7;P2RX7;P2RX7	chr12	121581716	Body;Body;Body;Body;Body;Body;Body;Body;Body;Body	OpenSea
cg11475325	-0.0290072	0.685875	0.0373474	5.44522	0.720116	0.0411701	5.71714	2.32655e-05	0.0153521		RP1-292L20.1	RP1-292L20.1	chr14	71608659		OpenSea
cg17703267	-0.0289937	0.67329	0.0419975	6.23765	0.698657	0.0378888	5.4231	7.55665e-05	0.0241274	FOXP1-AS1;FOXP1;FOXP1;FOXP1;FOXP1;FOXP1;FOXP1	FOXP1-AS1;FOXP1;FOXP1;FOXP1;FOXP1;FOXP1;FOXP1	FOXP1-AS1;FOXP1;FOXP1;FOXP1;FOXP1;FOXP1;FOXP1;FOXP1	chr3	71337724	TSS1500;5'UTR;5'UTR;5'UTR;5'UTR;5'UTR;5'UTR	OpenSea
cg27534974	-0.0289778	0.493023	0.0406313	8.24125	0.519101	0.0403075	7.76485	4.19391e-05	0.0192695				chr19	13962320		OpenSea
cg22198179	-0.0289765	0.174364	0.0400553	22.9723	0.196726	0.0448326	22.7893	0.000113545	0.0285474	RASA3			chr13	114770495	Body	N_Shelf
cg17144326	-0.028917	0.568066	0.0389663	6.85947	0.595273	0.0382992	6.43389	1.91948e-05	0.0138798	LOC100505920	RP11-513G11.4	RP11-513G11.4	chr3	193963847	Body	OpenSea
cg02342895	-0.028915	0.647831	0.0482697	7.45097	0.672255	0.0448197	6.66708	0.000393446	0.047342				chr2	113649294		OpenSea
cg26774602	-0.0289101	0.468871	0.0423617	9.03482	0.491154	0.0417747	8.50543	0.000194101	0.0357959	FGF14;FGF14			chr13	102386520	Body;Body	OpenSea
cg00724606	-0.0289059	0.593676	0.0399958	6.73697	0.622454	0.0392809	6.31065	3.67705e-05	0.0184834	LOC102477328	CTC-347C20.2	CTC-347C20.2	chr5	71880571	Body	OpenSea
cg19324608	-0.0288889	0.675332	0.0387993	5.74522	0.704579	0.0359769	5.10615	9.81579e-06	0.0102546	ESR2;ESR2;ESR2;MIR548AZ;ESR2;ESR2;ESR2;ESR2;ESR2;ESR2	ESR2	ESR2;ESR2;ESR2;ESR2	chr14	64704910	Body;Body;Body;Body;Body;Body;Body;Body;Body;Body	OpenSea
cg05596517	-0.0288737	0.780632	0.0502771	6.44056	0.800927	0.0410866	5.12988	0.000368327	0.0461856	MGMT		MGMT;MGMT	chr10	131320214	Body	OpenSea
cg10743505	-0.0288655	0.130134	0.0419053	32.2017	0.160107	0.0437571	27.3299	0.000105703	0.0275686	DNAJB5-AS1;DNAJB5;DNAJB5;DNAJB5	DNAJB5;DNAJB5;DNAJB5;DNAJB5;DNAJB5	DNAJB5;DNAJB5;DNAJB5;DNAJB5;DNAJB5;DNAJB5	chr9	34990209	TSS1500;5'UTR;TSS200;Body	S_Shore
cg26074073	-0.028741	0.693005	0.0479753	6.92279	0.71181	0.0445021	6.25196	0.000394702	0.0474137				chr3	64346284		OpenSea
cg16885470	-0.0286627	0.491033	0.044268	9.01529	0.520653	0.0479414	9.20794	0.000422065	0.0488712	FAM53A	FAM53A	FAM53A	chr4	1643073	Body	N_Shelf
cg07003739	-0.0285952	0.478899	0.039428	8.23304	0.501856	0.0366663	7.30614	4.95004e-05	0.0204716	KCNQ1;KCNQ1			chr11	2640527	Body;Body	OpenSea
cg26144783	-0.0285887	0.486103	0.0395022	8.12632	0.513087	0.0415286	8.09387	7.61751e-05	0.0241602		RP11-1069G10.2	RP11-1069G10.2	chr15	63188008		OpenSea
cg14022183	-0.028481	0.430384	0.050374	11.7044	0.459693	0.0413645	8.99829	0.00014627	0.0317429				chr4	187729190		OpenSea
cg17892830	-0.0284697	0.836841	0.0346867	4.14495	0.857716	0.0392362	4.57449	8.05796e-06	0.00950873	PRKACG	PRKACG	PRKACG	chr9	71630533	TSS1500	S_Shore
cg14320129	-0.0284634	0.710929	0.0392675	5.52341	0.74011	0.03916	5.29111	6.0315e-05	0.0222223				chr2	110285820		OpenSea
cg07439265	-0.0283355	0.569121	0.0460687	8.09471	0.595584	0.0364624	6.12213	0.000147065	0.0317861		ITGB6	ITGB6;ITGB6	chr2	161098348		OpenSea
cg26894079	-0.0282945	0.302185	0.0457354	15.1349	0.314848	0.0429535	13.6426	3.55093e-05	0.0182458	ASAM	CLMP;CLMP	CLMP;CLMP;CLMP;CLMP	chr11	122954435	Body	OpenSea
cg21638719	-0.0282199	0.687199	0.0391025	5.69013	0.712223	0.0368077	5.16801	5.4386e-05	0.0214151				chr12	47393104		OpenSea
cg05550851	-0.0281742	0.606018	0.0403865	6.66424	0.633798	0.0369164	5.82463	4.31163e-05	0.01932	CLMN		CLMN;CLMN;CLMN	chr14	95663070	Body	OpenSea
cg02398785	-0.0281416	0.736674	0.0362031	4.9144	0.76683	0.026953	3.51487	1.05066e-06	0.00413055	MACROD2;MACROD2	MACROD2	MACROD2	chr20	15229304	Body;5'UTR	OpenSea
cg11169814	-0.0281175	0.723564	0.0469915	6.49445	0.749045	0.0388387	5.1851	0.000230394	0.0384625	OXCT1	OXCT1;OXCT1	OXCT1;OXCT1;OXCT1;OXCT1	chr5	41772759	Body	OpenSea
cg13016732	-0.0280855	0.217142	0.0443302	20.4154	0.244464	0.0455799	18.6449	0.000190094	0.0354357	MYO7A;MYO7A;MYO7A	MYO7A	MYO7A	chr11	76858947	Body;Body;Body	Island
cg00829858	-0.0280227	0.526147	0.0370971	7.05071	0.54941	0.0303324	5.5209	1.12027e-06	0.00422898	OSBPL6	OSBPL6;OSBPL6;OSBPL6;OSBPL6;OSBPL6;OSBPL6	OSBPL6;OSBPL6;OSBPL6;OSBPL6;OSBPL6;OSBPL6;OSBPL6	chr2	179148245	5'UTR	OpenSea
cg27007439	-0.0279992	0.358794	0.0423839	11.8129	0.388411	0.0389566	10.0298	0.000147945	0.0318311				chr16	895307		N_Shore
cg25334253	-0.0279614	0.788473	0.0402011	5.0986	0.806658	0.0479729	5.94712	0.000206715	0.0365724		RP11-34C15.2	RP11-34C15.2	chr10	4469624		OpenSea
cg18954633	-0.0278474	0.434479	0.0529008	12.1757	0.457771	0.0344481	7.52519	8.55535e-05	0.0254199	CASQ2	CASQ2	CASQ2;CASQ2	chr1	116270684	Body	OpenSea
cg06853142	-0.0278444	0.171415	0.0340189	19.846	0.199828	0.0362626	18.1469	1.54423e-05	0.0125617				chr19	58907509		Island
cg03423138	-0.027712	0.483824	0.0391965	8.10141	0.510306	0.0350577	6.86993	2.68704e-05	0.0162852		RP11-23E10.2	RP11-23E10.2	chr16	33355024		N_Shore
cg19896347	-0.0276791	0.632158	0.045916	7.26337	0.654755	0.0386994	5.91051	0.000332463	0.0443292	DNAH10		DNAH10;DNAH10	chr12	124265002	Body	OpenSea
cg11809958	-0.0276606	0.634651	0.0410907	6.47453	0.652006	0.0329994	5.06122	1.76837e-07	0.00188702	FGD4	FGD4;FGD4;FGD4;FGD4;FGD4	FGD4;FGD4;FGD4;FGD4;FGD4;FGD4;FGD4;FGD4;FGD4;FGD4;FGD4	chr12	32654929	TSS200	OpenSea
cg11049617	-0.0276401	0.712951	0.0411069	5.76573	0.736805	0.0350235	4.75343	3.78686e-05	0.0186792	ART4	RP11-233G1.4;C12orf60	RP11-233G1.4;C12orf60;C12orf60	chr12	14993665	Body	OpenSea
cg14815361	-0.0275475	0.654445	0.0458351	7.00365	0.675259	0.0403171	5.97062	0.000366663	0.0460773		P4HA2	P4HA2;P4HA2;P4HA2	chr5	131589552		N_Shelf
cg05480184	-0.0275378	0.526445	0.0389827	7.40489	0.557922	0.0424871	7.61524	0.000171738	0.0340229	LY86-AS1	LY86-AS1	LY86-AS1;LY86-AS1;LY86-AS1	chr6	6467374	Body	OpenSea
cg06592667	-0.0275125	0.61794	0.043795	7.08727	0.644609	0.0367712	5.70442	0.000133421	0.0304961				chr2	236267874		OpenSea
cg08416400	-0.0275122	0.298156	0.0457722	15.3518	0.330095	0.0381688	11.563	4.20338e-05	0.0192695	SNORD114-8	AL132709.8;SNORD114-8;AL132709.8;AL132709.8	AL132709.8;SNORD114-8;AL132709.8;AL132709.8	chr14	101430337	TSS1500	OpenSea
cg08448026	-0.0274606	0.58819	0.0438648	7.45759	0.613441	0.0374336	6.10224	0.000236847	0.0388401				chr5	64317608		OpenSea
cg20485058	-0.0274567	0.312507	0.0439265	14.0561	0.337439	0.0461957	13.6901	0.000267675	0.0406203				chr2	36157995		OpenSea
cg13891460	-0.0274301	0.563048	0.0344216	6.11344	0.585288	0.0370562	6.33127	1.6408e-05	0.0128694	LINC01135;LINC01135;LINC01135	RP4-794H19.2	RP4-794H19.2;RP4-794H19.2	chr1	59289180	Body;Body;Body	OpenSea
cg09894268	-0.0274245	0.762349	0.0363702	4.7708	0.78824	0.0342727	4.348	6.07161e-06	0.00841801	FARP1	FARP1	FARP1	chr13	98973904	Body	OpenSea
cg09826605	-0.0274184	0.706328	0.0381743	5.40461	0.726267	0.032563	4.48362	1.46031e-05	0.0122387				chr2	177843826		OpenSea
cg11156873	-0.0274053	0.664298	0.0440622	6.6329	0.688293	0.0329003	4.77999	0.000135343	0.0306817	LPCAT1		LPCAT1;LPCAT1;LPCAT1	chr5	1491579	Body	S_Shore
cg05529816	-0.0273712	0.203751	0.0406895	19.9702	0.230327	0.0422248	18.3326	7.53378e-05	0.0240799	CHRNE;C17orf107	C17orf107;C17orf107;C17orf107	CHRNE;C17orf107;C17orf107;C17orf107	chr17	4802735	Body;TSS1500	Island
cg07932334	-0.0273624	0.461415	0.0435565	9.43977	0.488975	0.0375476	7.67884	0.000141288	0.0313929	RASA3	RASA3	RASA3	chr13	114793396	Body	OpenSea
cg12286428	-0.0273083	0.212598	0.0376733	17.7204	0.234576	0.03825	16.3061	8.72717e-05	0.025671				chr21	47473353		OpenSea
cg15255408	-0.0273063	0.713995	0.0422059	5.91123	0.739882	0.0407547	5.50827	0.000200765	0.0362056	CCDC113;CCDC113			chr16	58299645	Body;Body	OpenSea
cg18396811	-0.0272893	0.272147	0.0385044	14.1484	0.300078	0.0396411	13.2102	6.85785e-05	0.0232931	PRDM16;PRDM16			chr1	3332264	Body;Body	S_Shore
cg21553145	-0.0272368	0.26116	0.0439651	16.8345	0.290129	0.0412488	14.2174	6.68974e-05	0.0230383	C8ORFK29		SLC52A2;GS1-393G12.10;SLC52A2	chr8	145578113	Body	Island
cg16798070	-0.0272228	0.668592	0.0392258	5.86693	0.6908	0.0367343	5.31764	5.69692e-05	0.0218516		RP5-1164C1.2	RP5-1164C1.2	chr20	4488177		OpenSea
cg17317439	-0.0272214	0.107023	0.0344391	32.1793	0.135871	0.0378689	27.8712	1.16183e-05	0.0111692	ZNF763;ZNF763	ZNF763;ZNF763;ZNF763;ZNF763;ZNF763	ZNF763;ZNF763;ZNF763;ZNF763;ZNF763	chr19	12075960	1stExon;5'UTR	N_Shore
cg16835955	-0.0271983	0.84879	0.0462621	5.45036	0.869821	0.0338944	3.89671	0.000380491	0.0467396	BBS9;BBS9;BBS9;BBS9	BBS9	BBS9;BBS9	chr7	33196366	Body;Body;Body;Body	OpenSea
cg13363808	-0.0271699	0.275224	0.0446477	16.2223	0.299531	0.0364963	12.1845	2.50838e-05	0.0159035	MIR7853;NCKAP5;NCKAP5			chr2	133694716	Body;Body;Body	OpenSea
cg26116326	-0.0271618	0.38104	0.0406617	10.6713	0.395964	0.0375635	9.48661	1.43575e-05	0.0121319				chr5	173191648		OpenSea
cg23908146	-0.027016	0.130471	0.0394986	30.274	0.163409	0.0420554	25.7362	0.000133577	0.0304976	FDFT1;FDFT1;FDFT1;FDFT1;FDFT1;FDFT1;FDFT1;FDFT1	FDFT1;FDFT1;FDFT1;FDFT1;FDFT1;FDFT1	RP11-297N6.4;FDFT1;FDFT1;FDFT1;FDFT1;FDFT1;FDFT1;FDFT1;FDFT1;FDFT1;FDFT1;RP11-297N6.4;FDFT1;FDFT1	chr8	11659727	5'UTR;5'UTR;TSS1500;TSS1500;TSS1500;TSS1500;TSS1500;5'UTR	Island
cg23694042	-0.0269916	0.515551	0.0500988	9.71752	0.536331	0.0353573	6.59244	0.000427041	0.0490554				chr7	127126544		OpenSea
cg19347751	-0.02694	0.416996	0.0435832	10.4517	0.438783	0.0441623	10.0647	0.00031629	0.0434732	DENND5B;DENND5B	DENND5B;DENND5B	DENND5B;DENND5B;DENND5B	chr12	31671870	Body;5'UTR	OpenSea
cg15458801	-0.0269299	0.579323	0.0414826	7.16054	0.604998	0.0404464	6.68538	0.000272989	0.0408161				chr1	209254540		OpenSea
cg04488894	-0.0269148	0.333468	0.0361289	10.8343	0.35647	0.036982	10.3745	4.27664e-05	0.0192915				chr10	5067466		OpenSea
cg21614925	-0.0268479	0.293868	0.0433785	14.7612	0.314032	0.0440524	14.028	0.00015585	0.0325636	LOC101927768	RP3-399L15.3	RP3-399L15.3;RP3-399L15.3;RP3-399L15.3;HDAC2;RP3-399L15.3	chr6	114318487	Body	OpenSea
cg18560283	-0.0268347	0.626122	0.0397041	6.34128	0.653337	0.0367917	5.63135	0.000192897	0.0356917				chr12	44799477		OpenSea
cg12608565	-0.0268332	0.35757	0.0472142	13.2042	0.384954	0.0434856	11.2963	0.000405489	0.0480239	CHRNE;C17orf107	C17orf107;C17orf107;CHRNE	CHRNE;C17orf107;C17orf107;CHRNE	chr17	4802692	Body;TSS1500	Island
cg19065221	-0.0268329	0.799241	0.0313913	3.92764	0.819621	0.0309006	3.77012	1.1148e-06	0.00422898				chr2	97156240		OpenSea
cg24222577	-0.0267973	0.616366	0.0421528	6.83893	0.636125	0.0349014	5.48656	7.90104e-05	0.024428	MACROD2	MACROD2	MACROD2;MACROD2;MACROD2	chr20	14813868	Body	OpenSea
cg15742329	-0.026784	0.774045	0.0468924	6.0581	0.798904	0.0358615	4.48884	0.000391293	0.0472732	DUSP22;DUSP22;DUSP22;DUSP22;DUSP22			chr6	327422	Body;Body;Body;Body;Body	OpenSea
cg03964940	-0.0267725	0.288409	0.0394643	13.6835	0.306998	0.0393481	12.8171	8.06365e-05	0.0246783	STX11	STX11	STX11	chr6	144477779	5'UTR	OpenSea
cg08738430	-0.0267581	0.579222	0.0516487	8.91691	0.587872	0.0474609	8.07334	2.8695e-05	0.0166544	ZFP36L2			chr2	43452561	Body	Island
cg03947300	-0.0267231	0.727128	0.0436053	5.99691	0.745721	0.0369305	4.95231	0.000274201	0.0408998	CRISP1	CRISP1	CRISP1	chr6	49845001	TSS200	OpenSea
cg24103044	-0.0266875	0.42675	0.0352404	8.25787	0.450268	0.0399785	8.87883	5.99492e-05	0.0221903	RNF39;RNF39			chr6	30039801	Body;Body	S_Shore
cg00219596	-0.0266751	0.340806	0.0313375	9.19512	0.366302	0.0279012	7.617	9.54953e-07	0.00396287	MACROD2;MACROD2	MACROD2	MACROD2	chr20	15827334	Body;5'UTR	OpenSea
cg22101921	-0.0266663	0.566314	0.0445372	7.86439	0.584186	0.0394417	6.75155	0.00017121	0.0339857	TTLL3;TTLL3;ARPC4-TTLL3	TTLL3;TTLL3	TTLL3;TTLL3;TTLL3;TTLL3;TTLL3;TTLL3;TTLL3;TTLL3;TTLL3;TTLL3;TTLL3;TTLL3;ARPC4	chr3	9851381	TSS1500;TSS1500;Body	N_Shore
cg18987823	-0.0266649	0.509966	0.038532	7.55579	0.532743	0.0492085	9.23682	0.000273024	0.0408161	PLB1;PLB1	AC074011.2	PLB1;AC074011.2;PLB1	chr2	28863269	Body;Body	OpenSea
cg07191056	-0.0266603	0.753944	0.040946	5.43091	0.768324	0.0392805	5.1125	0.000197602	0.0360134	CD163L1;CD163L1	CD163L1;CD163L1;CD163L1	CD163L1;CD163L1;CD163L1;CD163L1	chr12	7597608	TSS1500;TSS1500	OpenSea
cg15523543	-0.0266564	0.457513	0.0413544	9.03895	0.478709	0.0398887	8.33255	0.000209596	0.0368028				chr2	192503429		OpenSea
cg13765206	-0.0266413	0.333427	0.0468045	14.0374	0.356173	0.039896	11.2013	0.000449744	0.0499835	EMILIN2			chr18	2907347	Body	Island
cg20683951	-0.0266403	0.356807	0.0479018	13.4251	0.37604	0.0497024	13.2173	0.000424253	0.0489349		RP11-486M23.1	RP11-486M23.1	chr8	29383459		OpenSea
cg14129735	-0.0266274	0.614216	0.0426264	6.93997	0.630476	0.0334349	5.30312	1.04348e-06	0.00413055		HCG20	HCG20	chr6	30737007		OpenSea
cg17823343	-0.0266026	0.651221	0.0351578	5.39875	0.676138	0.028743	4.25105	2.58183e-06	0.00583021	MACROD2-AS1;MACROD2-AS1;MACROD2	MACROD2-AS1	MACROD2-AS1	chr20	14883307	Body;Body;Body	OpenSea
cg06570358	-0.0265971	0.516092	0.0432269	8.37582	0.541475	0.0403756	7.45659	0.000436574	0.0494787	ARHGAP10		ARHGAP10;ARHGAP10	chr4	148928832	Body	OpenSea
cg07801181	-0.0265739	0.536012	0.041105	7.66867	0.564123	0.0394432	6.99194	0.000340975	0.0446679				chr16	894919		Island
cg14808390	-0.0265656	0.107252	0.029566	27.567	0.134973	0.0420293	31.139	2.53798e-05	0.0159161	DNAJB5-AS1;DNAJB5;DNAJB5;DNAJB5	DNAJB5;DNAJB5;DNAJB5;DNAJB5;DNAJB5	DNAJB5;DNAJB5;DNAJB5;DNAJB5;DNAJB5;DNAJB5	chr9	34990199	TSS1500;5'UTR;TSS200;Body	S_Shore
cg03456797	-0.0264673	0.142833	0.0264495	18.5178	0.164246	0.0318825	19.4115	5.90886e-07	0.0032949	BAIAP3		BAIAP3	chr16	1392741	Body	Island
cg08066597	-0.0264378	0.537515	0.0387834	7.21533	0.562332	0.0408837	7.27039	0.000180359	0.0346961	ABTB2			chr11	34187241	Body	OpenSea
cg24791025	-0.0263326	0.288959	0.0424345	14.6853	0.305091	0.0375447	12.3061	0.000206011	0.0365171		RP11-32K4.2;RP11-32K4.2	RP11-32K4.2;RP11-32K4.2	chr8	65285897		N_Shore
cg00559234	-0.0263284	0.350223	0.0351859	10.0467	0.371852	0.0355082	9.54902	3.77633e-07	0.00279779	CLSTN1;CLSTN1	CLSTN1	CLSTN1	chr1	9885909	TSS1500;TSS1500	S_Shore
cg11669288	-0.0262961	0.798057	0.0359389	4.5033	0.817015	0.0298402	3.65234	1.56594e-05	0.0126455	COL24A1		COL24A1	chr1	86300502	Body	OpenSea
cg17342973	-0.0262527	0.134787	0.0390457	28.9685	0.162433	0.0403444	24.8376	0.000247842	0.0394144				chr3	184301239		Island
cg04071165	-0.0262377	0.495091	0.0391376	7.90513	0.522768	0.0431789	8.25967	0.000431961	0.0493179		MRPL11	MRPL11	chr11	66221581		OpenSea
cg05192759	-0.0261591	0.0884475	0.0365849	41.3635	0.119984	0.0490209	40.8563	0.000195243	0.0358791	ANKRD24	ANKRD24	ANKRD24	chr19	4198054	Body	Island
cg10813010	-0.0261357	0.519994	0.0329044	6.32785	0.542866	0.0307914	5.672	4.61751e-06	0.0076308	CDK6;CDK6			chr7	92360796	Body;Body	OpenSea
cg15974426	-0.0261326	0.541265	0.0414295	7.6542	0.563801	0.0353593	6.27159	0.0001593	0.0329252	PBX1;PBX1;PBX1	PBX1;PBX1;PBX1	PBX1;PBX1;PBX1;PBX1;PBX1	chr1	164674351	Body;Body;Body	OpenSea
cg21011280	-0.0260846	0.61511	0.0411188	6.6848	0.644531	0.0429745	6.66756	0.000170653	0.0339763				chr3	196706839		OpenSea
cg02852529	-0.0260557	0.724208	0.0461935	6.37849	0.749535	0.0415971	5.54972	0.000360765	0.0457972	NAV2;NAV2;NAV2;NAV2	NAV2	NAV2;NAV2;NAV2	chr11	20057511	Body;Body;Body;Body	OpenSea
cg01982516	-0.0260336	0.0468512	0.0331771	70.8138	0.0696876	0.0472223	67.7628	9.90436e-05	0.0269811				chr7	156701873		OpenSea
cg21031561	-0.026033	0.429639	0.0369433	8.5987	0.448734	0.0359588	8.01338	2.9281e-05	0.0167858	BBC3;BBC3;BBC3	BBC3	BBC3	chr19	47736153	TSS200;TSS200;TSS200	S_Shore
cg10253326	-0.0260022	0.685049	0.0380348	5.55213	0.701906	0.0377	5.37108	8.71e-05	0.0256692	MED24;MED24;MED24;MED24	MED24	MED24;MED24;MED24	chr17	38180029	Body;Body;Body;Body	OpenSea
cg16051296	-0.026002	0.321493	0.0397164	12.3537	0.341075	0.0360825	10.5791	3.98392e-05	0.0189424	CPXM2	CPXM2;CPXM2	CPXM2;CPXM2	chr10	125607383	Body	OpenSea
cg21391708	-0.0259947	0.556549	0.0464275	8.34202	0.572784	0.0369017	6.44253	0.000316015	0.0434732	NCKAP5;NCKAP5	NCKAP5;NCKAP5	NCKAP5;NCKAP5	chr2	134324719	5'UTR;5'UTR	OpenSea
cg09938124	-0.0259913	0.806908	0.0374899	4.64611	0.823831	0.0388018	4.70992	8.36766e-05	0.0251664	LRP6		LRP6	chr12	12392328	Body	OpenSea
cg09889491	-0.0259796	0.0627216	0.0321261	51.2202	0.0862151	0.0451239	52.3387	5.84794e-05	0.022084		RP13-977J11.8;RP13-977J11.2	RP13-977J11.8;RP13-977J11.2	chr12	132674291		Island
cg08188318	-0.0259301	0.45866	0.047976	10.46	0.476042	0.0441734	9.27929	0.000286842	0.0416893	ANKS1A	ANKS1A	ANKS1A	chr6	34984953	Body	OpenSea
cg22927302	-0.0259212	0.435656	0.0417693	9.58766	0.452534	0.0363623	8.03525	5.21204e-05	0.0209313	SEMA3B;SEMA3B	SEMA3B;U73167.7	SEMA3B;SEMA3B;U73167.7	chr3	50304463	TSS1500;TSS1500	OpenSea
cg24650120	-0.0258812	0.654843	0.0379845	5.80056	0.678298	0.036179	5.33379	0.000181307	0.0347613		ZNF775	ZNF775;ZNF775;ZNF775	chr7	150096722		S_Shore
cg05202460	-0.0258793	0.538544	0.0387987	7.20437	0.564857	0.0365592	6.47229	6.33101e-05	0.0226216	EDIL3;EDIL3			chr5	83260152	Body;Body	OpenSea
cg08714967	-0.0258687	0.46794	0.0417423	8.92042	0.491272	0.0343784	6.99782	0.000100772	0.0271084				chr3	80582875		OpenSea
cg18019882	-0.0258657	0.766149	0.0353606	4.61537	0.794173	0.0274868	3.46106	1.2393e-06	0.00423555	MACROD2			chr20	14964537	Body	OpenSea
cg04567800	-0.0258222	0.839526	0.0370949	4.41855	0.862051	0.0349388	4.05298	0.00019547	0.0358791	ELAVL1	ELAVL1;ELAVL1	ELAVL1;ELAVL1	chr19	8067997	5'UTR	OpenSea
cg02427576	-0.0257821	0.677491	0.0259178	3.82556	0.705731	0.0248016	3.51431	1.29205e-08	0.000689368	GRAMD3;GRAMD3;GRAMD3;GRAMD3;GRAMD3	RP11-517I3.1	RP11-517I3.1;GRAMD3;GRAMD3;GRAMD3;GRAMD3	chr5	125808164	Body;Body;Body;Body;Body	OpenSea
cg02885120	-0.025754	0.729778	0.0267396	3.66407	0.750076	0.0208609	2.78117	8.70631e-09	0.000541943	MACROD2;MACROD2	MACROD2	MACROD2	chr20	15827305	Body;5'UTR	OpenSea
cg16875167	-0.025684	0.710958	0.0300886	4.23213	0.725098	0.0263286	3.63104	2.60951e-10	0.000194922	ADAM22;ADAM22;ADAM22;ADAM22;ADAM22	ADAM22	ADAM22	chr7	87810896	Body;Body;Body;Body;Body	OpenSea
cg15112775	-0.0255014	0.124466	0.0365297	29.3491	0.151614	0.0394713	26.0341	0.000379065	0.0466855	KCNIP2;KCNIP2;KCNIP2;KCNIP2;KCNIP2;KCNIP2;KCNIP2	KCNIP2;KCNIP2;KCNIP2	KCNIP2;KCNIP2;KCNIP2;KCNIP2;KCNIP2	chr10	103590859	Body;Body;Body;Body;Body;Body;Body	S_Shore
cg07890284	-0.0254941	0.715712	0.0424288	5.92819	0.732322	0.0320052	4.37037	0.000277654	0.0410714		RP11-164O23.7	RP11-164O23.7	chr1	207352282		OpenSea
cg27278470	-0.0254877	0.611391	0.0402217	6.57872	0.6365	0.0411327	6.46232	0.000381239	0.0467747				chr12	52540778		OpenSea
cg16653468	-0.0254818	0.772162	0.0415188	5.37695	0.797538	0.0381109	4.77857	0.000357534	0.0455813		ZNF385D	ZNF385D;ZNF385D;ZNF385D	chr3	22157400		OpenSea
cg13175850	-0.0254506	0.619421	0.0430792	6.95475	0.63985	0.0370003	5.78265	0.000387088	0.0470545	STYK1	STYK1	STYK1	chr12	10786733	Body	OpenSea
cg00471768	-0.0254233	0.831464	0.0329818	3.96672	0.858316	0.0260016	3.02938	1.68404e-06	0.00486913	FLRT3;MACROD2;FLRT3	FLRT3;FLRT3;FLRT3	FLRT3;FLRT3;FLRT3;MACROD2;MACROD2;MACROD2	chr20	14319125	TSS1500;Body;TSS1500	OpenSea
cg23182655	-0.0253873	0.266356	0.0454018	17.0455	0.290572	0.037461	12.8922	0.000352948	0.0453535				chr18	60301872		OpenSea
cg15439136	-0.0253864	0.590124	0.036463	6.17887	0.612859	0.0372953	6.08546	0.000191129	0.0355103				chr2	217934684		OpenSea
cg11173014	-0.0253713	0.698048	0.040928	5.86321	0.718264	0.0382607	5.32684	0.000206977	0.0365869	MRPL28;MRPL28	MRPL28;MRPL28	MRPL28;MRPL28;MRPL28;MRPL28;MRPL28;MRPL28	chr16	419916	Body;ExonBnd	Island
cg00508772	-0.0253532	0.323584	0.0380384	11.7553	0.346314	0.0383924	11.086	0.000409266	0.04823				chr12	33625423		OpenSea
cg12062672	-0.025326	0.50495	0.0384173	7.60814	0.530873	0.0434566	8.18588	0.000363163	0.0458925	FGF22			chr19	643555	Body	Island
cg03084708	-0.025278	0.526698	0.0347554	6.59873	0.544978	0.0342122	6.27773	2.05516e-05	0.0144551	DAP;DAP		DAP;DAP	chr5	10702302	Body;Body	OpenSea
cg14332066	-0.0252423	0.804804	0.0346088	4.30028	0.823239	0.0275161	3.34242	6.94458e-06	0.00882204				chr5	120861587		OpenSea
cg18258120	-0.0252364	0.817569	0.026246	3.21024	0.840014	0.0189779	2.25923	5.61287e-09	0.000524078	MACROD2;MACROD2	AL121584.1;MACROD2	AL121584.1;MACROD2	chr20	15538767	Body;5'UTR	OpenSea
cg21947444	-0.0251986	0.840456	0.041727	4.9648	0.863028	0.0292678	3.39129	0.000104241	0.0274267	OPRL1;OPRL1	OPRL1;OPRL1;OPRL1	OPRL1;OPRL1;OPRL1	chr20	62718473	5'UTR;5'UTR	Island
cg05643223	-0.0251475	0.870609	0.0416853	4.78807	0.890468	0.0325291	3.65304	0.000370902	0.0463142	HSF2;HSF2	HSF2	HSF2	chr6	122742943	Body;Body	OpenSea
cg02991686	-0.0251061	0.462313	0.0373056	8.06936	0.479747	0.0384686	8.0185	3.74332e-05	0.0186161	SERPINB7;SERPINB7;SERPINB7	SERPINB7;SERPINB7;SERPINB7	SERPINB7;SERPINB7;SERPINB7;SERPINB7	chr18	61441477	TSS1500;TSS1500;5'UTR	OpenSea
cg18011517	-0.0250773	0.476735	0.0523272	10.9762	0.496732	0.0359037	7.22799	0.000325307	0.0439601				chr2	42175341		OpenSea
cg07302677	-0.0250673	0.627277	0.0449893	7.17215	0.644447	0.0340616	5.2854	0.000240658	0.0390669	KCP;KCP	KCP	KCP	chr7	128550862	TSS200;TSS200	Island
cg14866338	-0.0250229	0.813203	0.0302411	3.71876	0.832898	0.0286965	3.44538	6.72097e-06	0.0087041	RCOR3;RCOR3;RCOR3;RCOR3	RCOR3	RCOR3;RCOR3;RCOR3;RCOR3	chr1	211484221	Body;Body;Body;Body	OpenSea
cg00211115	-0.0250185	0.216076	0.0419816	19.4291	0.232309	0.0381817	16.4357	0.000162311	0.0331605		AP000439.2	AP000439.2	chr11	69257736		N_Shore
cg21556904	-0.0249687	0.29035	0.0395063	13.6064	0.31194	0.0434931	13.9428	0.000374392	0.0464847				chr15	79198573		OpenSea
cg05476692	-0.0249642	0.78048	0.0288344	3.69444	0.799896	0.024371	3.04677	2.27856e-07	0.00220579				chr9	132305312		OpenSea
cg25032603	-0.0249634	0.475249	0.0375975	7.91113	0.503185	0.033863	6.72972	8.06051e-05	0.0246783	C21orf82;C21orf82	LINC00310;LINC00310;LINC00310	LINC00310;LINC00310;LINC00310;AP000318.2	chr21	35554811	Body;Body	OpenSea
cg17918703	-0.0249512	0.154279	0.0418113	27.1011	0.1777	0.0359873	20.2517	0.000217526	0.0374041	DNAJB5-AS1;DNAJB5;DNAJB5;DNAJB5	DNAJB5;DNAJB5;DNAJB5;DNAJB5;DNAJB5	DNAJB5;DNAJB5;DNAJB5;DNAJB5;DNAJB5;DNAJB5	chr9	34990115	TSS1500;5'UTR;TSS200;Body	S_Shore
cg06824157	-0.0249497	0.77303	0.0361077	4.67092	0.79671	0.0333318	4.18368	0.000133212	0.0304694	TRIO	TRIO	TRIO;TRIO	chr5	14457501	Body	N_Shelf
cg17552380	-0.0249482	0.435527	0.0437287	10.0404	0.451569	0.0350419	7.76002	0.000287183	0.0416893				chr20	48208067		OpenSea
cg06240648	-0.0249425	0.763304	0.0311681	4.08332	0.782879	0.0258116	3.29701	1.2204e-06	0.00423555	NR3C2;NR3C2		NR3C2	chr4	149289762	Body;Body	OpenSea
cg01305093	-0.0249313	0.762429	0.0406042	5.32563	0.786592	0.0364317	4.63159	0.000206949	0.0365869	MACROD2			chr20	14937482	Body	OpenSea
cg10018933	-0.0249117	0.750881	0.0471415	6.27816	0.756068	0.0307	4.06049	6.4922e-06	0.0085817	HDAC4	HDAC4	HDAC4;HDAC4;HDAC4;HDAC4;HDAC4	chr2	240216650	Body	OpenSea
cg23048494	-0.0248983	0.565896	0.0404176	7.14222	0.581535	0.0383424	6.59331	0.000244744	0.0392814	S100A4;S100A4	S100A4;S100A4;S100A4;S100A4;S100A4;S100A4;S100A4	S100A4;S100A4;S100A4;S100A4;S100A4;S100A4;S100A4;S100A4	chr1	153517384	5'UTR;5'UTR	OpenSea
cg15574574	-0.024887	0.763055	0.0400978	5.25491	0.783272	0.0405345	5.17502	0.000214557	0.037199	XPO6;XPO6	XPO6	XPO6;XPO6;XPO6	chr16	28212725	5'UTR;Body	OpenSea
cg15727211	-0.0248717	0.572248	0.0368116	6.43281	0.596033	0.0319811	5.36565	7.42237e-05	0.0239407	LOC728040	RP11-622A1.2;RP11-622A1.2;RP11-622A1.2	RP11-622A1.2;RP11-622A1.2;RP11-622A1.2	chr4	74394034	Body	OpenSea
cg12177909	-0.0248707	0.489353	0.0469362	9.59146	0.507508	0.0317641	6.25884	0.000270837	0.0407054	PDE3B	PDE3B	PDE3B	chr11	14691596	Body	OpenSea
cg06533529	-0.0248681	0.750564	0.0337479	4.49634	0.77117	0.0355365	4.60813	5.166e-05	0.0208332	OPN4;OPN4	OPN4;OPN4	OPN4;OPN4	chr10	88412972	TSS1500;TSS1500	OpenSea
cg16068779	-0.0247663	0.83673	0.0328546	3.92655	0.85661	0.0256625	2.99582	1.31407e-05	0.0116162	LOC400997;ACOXL	AC096670.3;AC096670.3	AC096670.3;AC096670.3;ACOXL	chr2	111872995	Body;Body	N_Shelf
cg19669790	-0.0247634	0.487761	0.0328923	6.74354	0.511622	0.0316071	6.17782	3.59802e-05	0.0183579	PRKAA2			chr1	57154147	Body	OpenSea
cg02299971	-0.024762	0.263111	0.0425026	16.1539	0.284605	0.0418263	14.6962	0.000368711	0.0462105	MUC2	MUC2	MUC2	chr11	1090810	Body	OpenSea
cg11792124	-0.0247326	0.707521	0.0401029	5.66809	0.731086	0.0335714	4.592	0.000227739	0.0382937	RAB31			chr18	9824694	Body	OpenSea
cg18030453	-0.0247173	0.577245	0.0349401	6.05291	0.595746	0.0285958	4.8	2.30906e-06	0.00561821	LARS2			chr3	45506216	Body	OpenSea
cg03887906	-0.0246811	0.623886	0.039267	6.29394	0.637311	0.0339312	5.32412	0.000202991	0.0362798				chr1	208135621		N_Shore
cg12366597	-0.0246726	0.831634	0.0408089	4.90707	0.854505	0.0364304	4.26334	0.000390968	0.0472556	LRIG3;LRIG3		LRIG3	chr12	59307521	Body;Body	OpenSea
cg00237177	-0.0246719	0.711163	0.0391592	5.50637	0.7358	0.0381272	5.18173	0.00021162	0.0369795	RORA		RORA;RORA;RORA	chr15	61233587	Body	OpenSea
cg24277876	-0.0246656	0.822693	0.038384	4.66566	0.84231	0.0345288	4.0993	0.000443703	0.0497856				chr10	98512183		S_Shore
cg08177014	-0.0246654	0.680857	0.0380041	5.5818	0.7045	0.038106	5.40895	0.000183699	0.0349153	COBLL1;COBLL1;COBLL1;COBLL1	COBLL1	COBLL1;COBLL1;COBLL1;COBLL1;COBLL1;COBLL1	chr2	165631202	Body;Body;Body;Body	OpenSea
cg01542107	-0.0245959	0.600726	0.0445662	7.41873	0.615647	0.0420786	6.83485	0.000336698	0.0444979				chr2	42359737		OpenSea
cg14294135	-0.0245789	0.790012	0.0402769	5.09826	0.817705	0.0344617	4.21445	0.000209856	0.0368056	MACROD2			chr20	14929390	Body	OpenSea
cg00810583	-0.0245762	0.816966	0.0339	4.1495	0.839691	0.0256296	3.05227	3.55735e-06	0.00679596	CERS6;CERS6			chr2	169402543	Body;Body	OpenSea
cg16328548	-0.0245698	0.72147	0.0437832	6.06861	0.742195	0.0274546	3.69912	0.000441656	0.049699	NCKAP5;NCKAP5	NCKAP5;NCKAP5	NCKAP5;NCKAP5;NCKAP5	chr2	134282102	5'UTR;5'UTR	OpenSea
cg02875404	-0.0245374	0.634274	0.0317854	5.0113	0.654913	0.0375881	5.7394	0.000107854	0.0278297	VN1R1	VN1R1	VN1R1	chr19	57966896	1stExon	OpenSea
cg12501833	-0.0244975	0.781698	0.0299493	3.83131	0.802715	0.0323454	4.0295	1.64191e-05	0.0128694	MACROD2			chr20	15142740	Body	OpenSea
cg22847553	-0.0244871	0.518541	0.0327873	6.32299	0.540077	0.0322533	5.97198	4.0567e-05	0.0190246	LMX1A;LMX1A	RP11-38C18.3	RP11-38C18.3	chr1	165185199	Body;Body	OpenSea
cg05945647	-0.024473	0.48119	0.0334422	6.9499	0.502281	0.0362897	7.22498	0.000125563	0.0296902	TSNAXIP1;TSNAXIP1;TSNAXIP1;TSNAXIP1;TSNAXIP1;TSNAXIP1	TSNAXIP1	TSNAXIP1;TSNAXIP1;TSNAXIP1;TSNAXIP1;TSNAXIP1;TSNAXIP1	chr16	67856397	Body;5'UTR;5'UTR;5'UTR;Body;Body	OpenSea
cg06244897	-0.0244247	0.780827	0.0373885	4.78832	0.802997	0.0320057	3.98578	8.78543e-05	0.0257158	LINC00423	LINC00423	LINC00423	chr13	33452313	Body	OpenSea
cg15063366	-0.0244134	0.270796	0.0425386	15.7087	0.288628	0.0406645	14.0889	0.000154592	0.0324165				chr2	228683032		OpenSea
cg09016742	-0.0244116	0.786368	0.0311747	3.96439	0.807095	0.0323427	4.0073	2.38765e-05	0.015573	LOC643733;LOC643733		RP11-693N9.2;RP11-693N9.2;RP11-693N9.2;RP11-693N9.2;RP11-693N9.2;RP11-693N9.2;RP11-693N9.2	chr11	104789920	TSS1500;TSS1500	OpenSea
cg10508193	-0.0243801	0.792141	0.0319203	4.02963	0.810747	0.0291401	3.59423	1.25186e-06	0.00423555				chr12	5211861		OpenSea
cg21585500	-0.024368	0.231981	0.0374318	16.1357	0.250609	0.0336759	13.4376	8.39994e-05	0.0252189	CPXM2	CPXM2;CPXM2	CPXM2;CPXM2	chr10	125607536	Body	OpenSea
cg27230766	-0.0242821	0.461645	0.038367	8.31094	0.476859	0.0327514	6.86815	0.000132981	0.0304503	FAM65B			chr6	25007194	Body	OpenSea
cg20889490	-0.024265	0.725905	0.0470575	6.4826	0.740341	0.0411779	5.56202	0.000366723	0.0460773				chr18	71916697		OpenSea
cg27328839	-0.0242211	0.42994	0.0346171	8.0516	0.451838	0.0385254	8.52638	0.000124835	0.0296318	DLG5			chr10	79679462	Body	OpenSea
cg10176263	-0.0242006	0.63211	0.0421694	6.67122	0.654818	0.0367925	5.61875	0.000329214	0.0441921	IMMP2L;IMMP2L	IMMP2L	IMMP2L;IMMP2L	chr7	110317033	Body;Body	OpenSea
cg05772125	-0.0241897	0.239473	0.0414531	17.3101	0.25346	0.0353988	13.9663	0.000150009	0.032033	AHSP	AHSP;AHSP	AHSP;AHSP;AHSP	chr16	31539169	TSS200	OpenSea
cg08799766	-0.0241868	0.446077	0.0427445	9.5823	0.47473	0.0391096	8.23829	0.000295996	0.0421635	GNA12	GNA12;AMZ1	GNA12;GNA12;GNA12;AMZ1	chr7	2801832	Body	N_Shore
cg16728653	-0.0241791	0.677773	0.0366644	5.40954	0.706782	0.0311321	4.40476	6.96874e-05	0.0234094	R3HDM4			chr19	909521	Body	N_Shelf
cg09440308	-0.0241651	0.651267	0.0452936	6.95469	0.665511	0.0417248	6.2696	0.000148016	0.0318311		U6	U6	chr12	17224634		OpenSea
cg20953052	-0.0241249	0.57213	0.0433728	7.58093	0.591256	0.0309765	5.23909	0.000254178	0.0398284	MIR548F2;ERBB4;ERBB4	MIR548F2	MIR548F2;ERBB4;ERBB4	chr2	213292541	TSS1500;Body;Body	OpenSea
cg22175943	-0.0241062	0.777818	0.0388092	4.9895	0.791671	0.0346677	4.37905	0.000216089	0.0373206				chr7	80329687		OpenSea
cg02772951	-0.0240901	0.772458	0.0318109	4.11814	0.79175	0.0265795	3.35705	2.46425e-06	0.00573431	TMEM51;TMEM51;C1orf126	TMEM51;TMEM51;C1orf126	TMEM51;TMEM51;TMEM51;C1orf126;C1orf126	chr1	15478280	TSS1500;TSS1500;Body	N_Shore
cg09287864	-0.0240776	0.482343	0.0436453	9.0486	0.497594	0.0382817	7.69335	0.000250453	0.0396608				chr7	17274056		OpenSea
cg19315838	-0.0240587	0.822058	0.0383726	4.66787	0.842781	0.0385587	4.57517	0.000390289	0.0472041	LINC00994;PRICKLE2-AS1	RP11-129B22.2;RP11-129B22.1	RP11-129B22.2;RP11-129B22.1	chr3	64070261	Body;Body	OpenSea
cg27368776	-0.0240508	0.843615	0.0342576	4.06081	0.868981	0.0218511	2.51457	1.20293e-05	0.011355	GRIA4;GRIA4	GRIA4	GRIA4	chr11	105793986	Body;Body	OpenSea
cg15034643	-0.0240313	0.584494	0.0466823	7.98679	0.597273	0.0421407	7.05552	0.000238053	0.0389315	SPATA9;SPATA9;SPATA9;SPATA9;SPATA9	SPATA9;CTD-2154I11.1	SPATA9;CTD-2154I11.1;SPATA9;SPATA9	chr5	95005398	Body;Body;Body;Body;Body	OpenSea
cg04902429	-0.0239985	0.672402	0.0381499	5.67368	0.697213	0.0344296	4.93817	0.000180931	0.0347309	FMNL1			chr17	43301721	Body	S_Shelf
cg19029991	-0.0239681	0.469832	0.0386248	8.22097	0.486695	0.037991	7.80591	0.000110982	0.0281399	CCND3;CCND3;CCND3	RP11-533O20.2;CCND3;CCND3;CCND3;CCND3;CCND3	RP11-533O20.2;CCND3;CCND3;CCND3;CCND3;CCND3;CCND3;CCND3;CCND3;CCND3;CCND3;CCND3;CCND3;CCND3;CCND3	chr6	41996535	5'UTR;5'UTR;5'UTR	OpenSea
cg16390928	-0.0238773	0.650826	0.0342694	5.26552	0.671086	0.0315081	4.6951	4.92561e-05	0.0204517				chr20	32931660		OpenSea
cg26557253	-0.0238673	0.764467	0.0397487	5.19954	0.780038	0.0309006	3.96142	0.000209659	0.0368028		RP11-203H2.2	RP11-203H2.2	chr6	8344604		OpenSea
cg12253830	-0.0238589	0.349142	0.0356653	10.2151	0.364226	0.0321319	8.82196	3.48754e-05	0.0181542	ST8SIA1	ST8SIA1;ST8SIA1;ST8SIA1;ST8SIA1;ST8SIA1	ST8SIA1;ST8SIA1;ST8SIA1;ST8SIA1;ST8SIA1;ST8SIA1	chr12	22487668	TSS200	Island
cg02767064	-0.0238431	0.710128	0.0346885	4.88483	0.732278	0.0336435	4.59436	0.000121917	0.0294648	KLHL3;KLHL3;KLHL3	KLHL3;KLHL3	KLHL3;KLHL3;KLHL3;KLHL3;KLHL3	chr5	137042354	TSS1500;Body;Body	OpenSea
cg03067903	-0.0238369	0.75883	0.0359161	4.73309	0.780558	0.0284745	3.64797	0.000100694	0.0271084	OR52I2	OR52I2	OR52I2	chr11	4606632	TSS1500	OpenSea
cg02292949	-0.0238352	0.641449	0.0363197	5.66214	0.663344	0.0342112	5.15739	0.000129548	0.0300725	SPINK5L3	SPINK13;SPINK13;SPINK13;RP11-373N22.3	SPINK13;SPINK13;SPINK13;RP11-373N22.3	chr5	147648492	5'UTR	OpenSea
cg21551985	-0.0238273	0.682171	0.03142	4.60589	0.69987	0.0297011	4.2438	8.85212e-06	0.00980506			GPR78;GPR78	chr4	8561110		OpenSea
cg20763442	-0.023801	0.633336	0.0380396	6.00623	0.654383	0.0325017	4.96678	0.000183533	0.0349153		RP11-550I24.2;RP11-550I24.2;RP11-550I24.2	RP11-550I24.2;RP11-550I24.2;RP11-550I24.2;RP11-550I24.2	chr3	156946830		OpenSea
cg11783497	-0.0237948	0.674863	0.0418714	6.20443	0.697287	0.029864	4.28288	0.00040466	0.0479852	IL1RN;IL1RN;IL1RN	IL1RN;IL1RN;IL1RN	IL1RN;IL1RN;IL1RN;IL1RN	chr2	113875292	TSS200;TSS200;TSS200	OpenSea
cg14275842	-0.0237876	0.189221	0.0385301	20.3624	0.215811	0.0398424	18.4617	0.000180863	0.0347309	CHRNE;C17orf107	C17orf107;C17orf107;C17orf107	CHRNE;C17orf107;C17orf107;C17orf107	chr17	4802813	Body;TSS200	Island
cg17149422	-0.0237711	0.761159	0.0383844	5.04289	0.776505	0.0348531	4.48846	3.33504e-05	0.0177193				chr1	198522359		OpenSea
cg20317872	-0.0237478	0.48826	0.0362726	7.42894	0.514681	0.0399408	7.76032	0.000231811	0.0385904	DENND2D;DENND2D	DENND2D;DENND2D;DENND2D;CHI3L2	DENND2D;DENND2D;DENND2D;DENND2D;DENND2D;DENND2D;CHI3L2;DENND2D	chr1	111743202	1stExon;5'UTR	N_Shelf
cg11326574	-0.0237196	0.387082	0.0357211	9.22831	0.407547	0.0298683	7.32882	0.000116873	0.0290309	LRIG3;LRIG3		LRIG3;LRIG3	chr12	59271109	Body;Body	OpenSea
cg05631456	-0.0236849	0.5625	0.0369529	6.5694	0.58283	0.0363883	6.24337	0.000277188	0.0410684	RAB11FIP3			chr16	507391	Body	OpenSea
cg06362432	-0.0236742	0.694749	0.0393607	5.66545	0.718239	0.0314024	4.37214	0.000389693	0.0471742				chr2	72339693		OpenSea
cg07572909	-0.0236341	0.49049	0.036662	7.47457	0.511886	0.0354539	6.92613	0.000337549	0.0445641	SLC16A1;SLC16A1			chr1	113467640	Body;Body	OpenSea
cg19490017	-0.0236064	0.771565	0.036839	4.77458	0.790264	0.0273871	3.46556	0.000123455	0.0295483	ERBB4;ERBB4		ERBB4;ERBB4	chr2	212530084	Body;Body	OpenSea
cg08763666	-0.0235626	0.844458	0.0351538	4.16288	0.863861	0.0303219	3.51005	3.16859e-05	0.0174674	NSMCE4A;NSMCE4A	NSMCE4A;NSMCE4A	NSMCE4A;NSMCE4A;NSMCE4A;NSMCE4A;NSMCE4A;NSMCE4A;NSMCE4A	chr10	123719887	Body;Body	OpenSea
cg16043662	-0.0235606	0.641963	0.0378694	5.899	0.658364	0.0325157	4.93887	0.000192146	0.0356202	DYSF;DYSF;DYSF;DYSF;DYSF;DYSF;DYSF;DYSF;DYSF;DYSF;DYSF;DYSF;DYSF;DYSF			chr2	71721771	Body;Body;Body;Body;Body;Body;Body;Body;Body;Body;Body;Body;Body;Body	OpenSea
cg00892983	-0.0235568	0.692158	0.0389492	5.62722	0.715956	0.0348958	4.87402	0.000446451	0.0498906				chr3	189110827		OpenSea
cg23405677	-0.0235518	0.583569	0.0372033	6.37514	0.607845	0.0299636	4.92948	8.25466e-05	0.024993	MACROD2	MACROD2	MACROD2;MACROD2;MACROD2	chr20	14690830	Body	OpenSea
cg10586672	-0.0235509	0.298112	0.0333697	11.1937	0.318129	0.0349646	10.9907	5.53036e-05	0.0215709	SLC6A6;SLC6A6		SLC6A6;SLC6A6	chr3	14514657	Body;Body	OpenSea
cg12048965	-0.0235446	0.55308	0.0304913	5.513	0.581063	0.0322166	5.54442	4.88256e-05	0.0203813				chr10	3848384		OpenSea
cg18919462	-0.0235388	0.824913	0.0329075	3.9892	0.844487	0.03418	4.04742	9.1018e-05	0.0260788	SOS1	SOS1;SOS1	SOS1;SOS1;SOS1	chr2	39251620	Body	OpenSea
cg24204949	-0.0235211	0.748998	0.0386052	5.15424	0.765484	0.0340631	4.44988	0.00019365	0.0357602	PRICKLE2-AS1;PRICKLE2	PRICKLE2-AS1;PRICKLE2-AS1;RP11-129B22.1	PRICKLE2-AS1;PRICKLE2-AS1;RP11-129B22.1	chr3	64085259	Body;Body	OpenSea
cg08423568	-0.0235041	0.231381	0.0422159	18.2452	0.243369	0.0394993	16.2302	0.000244557	0.0392814	MLLT3;MLLT3		MLLT3;MLLT3	chr9	20355400	Body;Body	OpenSea
cg22061808	-0.0234811	0.801816	0.0273302	3.40854	0.816937	0.0232813	2.84982	9.1487e-08	0.0013509		7SK	7SK	chr10	87317314		OpenSea
cg20111726	-0.0234481	0.69755	0.0360803	5.17243	0.713892	0.0325639	4.56146	8.44947e-05	0.0253037	ABCC2			chr10	101543950	Body	OpenSea
cg27422719	-0.0234457	0.724941	0.0274923	3.79235	0.740988	0.0248157	3.349	2.30334e-07	0.00220579	PDE4D	PDE4D	PDE4D;PDE4D;PDE4D;PDE4D;PDE4D;PDE4D	chr5	59670322	5'UTR	OpenSea
cg15070541	-0.0234322	0.835081	0.0290006	3.47279	0.852702	0.0280545	3.29007	1.22182e-05	0.0113953	FRA10AC1			chr10	95440191	Body	OpenSea
cg20826151	-0.0234022	0.375241	0.0398089	10.6089	0.39162	0.0330302	8.43424	8.60664e-05	0.0255114				chr7	100743732		OpenSea
cg15320651	-0.0233779	0.74778	0.0369429	4.94034	0.762163	0.0399254	5.23844	0.000360929	0.0458039	GRB14;GRB14	GRB14	GRB14;GRB14	chr2	165354314	Body;Body	OpenSea
cg09937190	-0.0233309	0.747118	0.0314319	4.20709	0.769489	0.0253989	3.30075	6.82103e-06	0.00877552	MACROD2;MACROD2;MACROD2	MACROD2;MACROD2	MACROD2;MACROD2	chr20	15177509	5'UTR;Body;1stExon	OpenSea
cg10598066	-0.0233228	0.409487	0.0303748	7.41777	0.430152	0.0279552	6.4989	1.16068e-05	0.0111692	ACCS;ACCS;ACCS	ACCS;ACCS;ACCS	ACCS;ACCS;ACCS;ACCS;ACCS;ACCS;ACCS;ACCS	chr11	44087808	1stExon;5'UTR;TSS200	Island
cg06153410	-0.0232963	0.510806	0.0304422	5.95963	0.531806	0.0313621	5.89727	3.61651e-05	0.0183895	KALRN			chr3	124276792	Body	OpenSea
cg09190968	-0.0232915	0.837884	0.0372465	4.4453	0.852308	0.0365713	4.29086	0.000319324	0.0436218	VPS13A;VPS13A;VPS13A;VPS13A		VPS13A	chr9	79824256	Body;Body;Body;Body	OpenSea
cg15955907	-0.0232684	0.522977	0.0399401	7.63708	0.542089	0.029715	5.48158	5.67728e-05	0.0218033	CCDC85C		CCDC85C;CCDC85C	chr14	100040422	Body	OpenSea
cg18787963	-0.0232595	0.493649	0.0353486	7.16068	0.511698	0.029294	5.72485	6.60408e-05	0.0229123	PGS1;PGS1;PGS1;PGS1	PGS1	PGS1	chr17	76409193	Body;Body;Body;Body	OpenSea
cg02247863	-0.0232537	0.599798	0.0328749	5.48099	0.623889	0.0334084	5.35487	0.000145193	0.0316597		CTA-384D8.31	CTA-384D8.31	chr22	50983415		N_Shore
cg14029723	-0.0232334	0.70281	0.0348289	4.95567	0.715406	0.0325239	4.54622	1.55478e-06	0.00460859	SLC6A6;SLC6A6;SLC6A6;SLC6A6	SLC6A6;SLC6A6;SLC6A6;SLC6A6	SLC6A6;SLC6A6;SLC6A6;SLC6A6;SLC6A6;SLC6A6	chr3	14470999	5'UTR;5'UTR;Body;Body	OpenSea
cg26109455	-0.0231868	0.494094	0.0366847	7.42465	0.517603	0.033963	6.5616	0.000329562	0.0442039	GAA;GAA;GAA		GAA;GAA;GAA	chr17	78084781	Body;Body;Body	S_Shelf
cg26437697	-0.0231521	0.561205	0.0325195	5.79459	0.579924	0.029944	5.16343	4.0699e-06	0.00727902	SAMD4A;SAMD4A	SAMD4A	SAMD4A;SAMD4A	chr14	55143755	Body;Body	OpenSea
cg11318268	-0.0231423	0.57951	0.0314362	5.42462	0.599606	0.0299462	4.99432	2.48285e-05	0.0158243	ARHGAP27	ARHGAP27;ARHGAP27;ARHGAP27	ARHGAP27;ARHGAP27;ARHGAP27;ARHGAP27	chr17	43510681	TSS1500	S_Shore
cg03904042	-0.0231416	0.571661	0.0346042	6.05327	0.584832	0.0339885	5.81168	9.27284e-05	0.0261948	NECAB3;NECAB3;C20orf134	ACTL10;NECAB3	NECAB3;ACTL10;NECAB3;NECAB3;NECAB3;NECAB3	chr20	32255491	Body;Body;1stExon	Island
cg24239961	-0.0231373	0.742939	0.0327562	4.409	0.756833	0.0332481	4.39306	1.50495e-05	0.0123971	HSPA1B	HSPA1B;HSPA1B	HSPA1B;HSPA1B	chr6	31794472	TSS1500	N_Shore
cg00875832	-0.023127	0.798283	0.0377678	4.73112	0.805638	0.0394244	4.89356	0.000122909	0.0295072		C1orf112	C1orf112	chr1	169646803		OpenSea
cg23460823	-0.0231183	0.621615	0.0390332	6.27933	0.638026	0.0326975	5.12479	9.45289e-05	0.0264655		CLDN11	CLDN11;CLDN11	chr3	170444635		OpenSea
cg01630650	-0.0231145	0.0729354	0.0272123	37.3102	0.0962408	0.0500652	52.0208	0.000199635	0.0361443	ARHGEF2;ARHGEF2;ARHGEF2	ARHGEF2;ARHGEF2;ARHGEF2	ARHGEF2;ARHGEF2;ARHGEF2;ARHGEF2;ARHGEF2;ARHGEF2;ARHGEF2;ARHGEF2;ARHGEF2	chr1	155948124	TSS200;Body;Body	Island
cg14230099	-0.0231057	0.784178	0.0358846	4.57607	0.806669	0.0312743	3.87697	0.000196348	0.035921				chr9	92228948		OpenSea
cg07519863	-0.0231048	0.591086	0.0309021	5.22802	0.608384	0.0330902	5.43903	3.32433e-05	0.0176989		CCR3	CCR3	chr3	46269741		OpenSea
cg09888049	-0.0230973	0.296789	0.0359985	12.1293	0.319818	0.0330349	10.3293	0.000288432	0.0417453	RASA3			chr13	114848083	Body	N_Shore
cg11047304	-0.0230973	0.490028	0.0296815	6.05711	0.512323	0.0316164	6.17118	3.42501e-05	0.0179703				chr2	218859962		OpenSea
cg14082893	-0.0230703	0.554157	0.03783	6.82658	0.573999	0.0391811	6.82599	0.00026036	0.0402483		PPCDC	PPCDC	chr15	75400931		OpenSea
cg25045562	-0.0230378	0.638198	0.0298913	4.6837	0.657263	0.0320301	4.87325	2.47767e-05	0.0158182	HEXA	HEXA;HEXA;HEXA;RP11-106M3.2	HEXA;HEXA;HEXA;HEXA;HEXA;RP11-106M3.2	chr15	72664055	Body	N_Shelf
cg04217564	-0.0230361	0.770832	0.0362582	4.70378	0.793328	0.0287665	3.62605	0.000101457	0.027145	BZW2;BZW2;BZW2	BZW2	BZW2;BZW2	chr7	16709344	Body;Body;Body	OpenSea
cg23502963	-0.0230152	0.308147	0.031715	10.2922	0.327809	0.0370228	11.294	0.00012482	0.0296318				chr20	5061118		OpenSea
cg17218814	-0.0229983	0.436937	0.0375547	8.595	0.455537	0.0308766	6.77806	3.37426e-05	0.0178376	LINC00607	AC012668.2;AC122136.1	AC012668.2;AC122136.1;AC122136.1;AC122136.1;AC122136.1	chr2	216558607	Body	OpenSea
cg11860192	-0.022991	0.601149	0.0268665	4.4692	0.62017	0.0266905	4.30374	4.02072e-07	0.00279779	RSAD1;RSAD1	RSAD1;RSAD1;RP11-94C24.3	RSAD1;RSAD1;RSAD1;RSAD1;RP11-94C24.3	chr17	48555853	TSS1500;TSS1500	N_Shore
cg03262130	-0.0229672	0.827144	0.0254636	3.0785	0.842868	0.0276547	3.28103	2.19975e-06	0.00545893				chr6	143661941		OpenSea
cg02739893	-0.0229473	0.336754	0.0377753	11.2175	0.356219	0.0348917	9.79502	0.000384711	0.0469476	FRMD5;FRMD5;FRMD5;FRMD5	FRMD5	FRMD5	chr15	44270022	Body;Body;5'UTR;5'UTR	OpenSea
cg02191986	-0.0229372	0.437196	0.0361301	8.26406	0.46178	0.0285783	6.18871	0.000164295	0.0334031	NCKAP5;NCKAP5	AC011243.1;NCKAP5;NCKAP5	AC011243.1;NCKAP5;NCKAP5	chr2	134311669	5'UTR;5'UTR	OpenSea
cg00272500	-0.0228772	0.72823	0.0339363	4.66011	0.743164	0.0289711	3.89835	8.06952e-05	0.0246833	RABGAP1L;RABGAP1L	RABGAP1L	RABGAP1L;RABGAP1L;RABGAP1L;RABGAP1L	chr1	174946178	Body;Body	OpenSea
cg12658792	-0.0228176	0.573488	0.0301747	5.26162	0.594028	0.0350067	5.89312	0.000103539	0.0273398	PSG10	PSG1	PSG1	chr19	43360229	TSS1500	OpenSea
cg15302407	-0.022813	0.801065	0.0312374	3.89949	0.815246	0.0301998	3.70438	1.75784e-05	0.0133985				chr11	12590956		OpenSea
cg17621960	-0.022788	0.395586	0.0343435	8.68167	0.419896	0.036627	8.72288	4.02221e-05	0.0189777	CMIP;CMIP	CMIP;CMIP	CMIP;CMIP;CMIP	chr16	81681224	Body;Body	OpenSea
cg09905635	-0.0227465	0.455987	0.0413053	9.05844	0.463972	0.0408235	8.79869	0.000311275	0.0431778	TNS3	TNS3;TNS3;TNS3	TNS3;TNS3;TNS3	chr7	47525243	5'UTR	OpenSea
cg23248168	-0.0227369	0.453547	0.0332255	7.3257	0.474056	0.0337128	7.11157	0.000111651	0.0282231				chr1	33691130		OpenSea
cg00815399	-0.0227143	0.108918	0.0243115	22.321	0.127254	0.0356557	28.0193	0.000110656	0.0281144				chr7	158750607		N_Shore
cg06056413	-0.0226989	0.629448	0.0336516	5.34621	0.640946	0.0332905	5.19396	4.43043e-05	0.0195276	TMCO5B	TMCO5B	TMCO5B	chr15	33534220	Body	OpenSea
cg00446839	-0.0226897	0.509248	0.0408033	8.01245	0.522375	0.0369071	7.06525	0.000181585	0.0347967				chr20	52367627		OpenSea
cg02602086	-0.0226818	0.477629	0.0332174	6.95464	0.497599	0.0302045	6.07005	2.68391e-05	0.0162852	IL16;IL16;IL16	IL16;IL16	IL16;IL16;IL16;IL16;IL16	chr15	81589105	TSS200;Body;Body	OpenSea
cg00828713	-0.022674	0.846235	0.0397271	4.69457	0.860251	0.0339354	3.94483	0.000445375	0.0498471	RALGAPB;RALGAPB;RALGAPB		RALGAPB	chr20	37196956	Body;Body;Body	OpenSea
cg15823038	-0.0226537	0.661473	0.0331805	5.01615	0.681557	0.0294372	4.31912	5.48825e-05	0.0215046	SLC6A6;SLC6A6;SLC6A6;SLC6A6	SLC6A6;SLC6A6;SLC6A6;SLC6A6	SLC6A6;SLC6A6;SLC6A6;SLC6A6;SLC6A6;SLC6A6;SLC6A6	chr3	14483667	5'UTR;5'UTR;Body;Body	OpenSea
cg03290514	-0.0226519	0.426894	0.0322642	7.5579	0.447503	0.0288285	6.44207	4.69944e-05	0.0200798	SRD5A3-AS1	RP11-148K14.2	RP11-148K14.2	chr4	56251773	TSS200	OpenSea
cg06632206	-0.0226395	0.563912	0.0448223	7.94845	0.579983	0.0363369	6.26516	0.00033128	0.0442858	ST5;ST5;ST5	ST5;ST5	ST5;ST5;ST5;ST5;ST5;ST5;ST5;ST5	chr11	8741345	Body;Body;Body	OpenSea
cg25910355	-0.0226263	0.736495	0.0343421	4.66291	0.748788	0.0307991	4.11319	8.38713e-06	0.00964779	HEY1;HEY1;HEY1	HEY1;HEY1	HEY1;HEY1	chr8	80678831	Body;Body;TSS200	S_Shore
cg01592521	-0.0225682	0.768944	0.0353183	4.59309	0.780636	0.0297864	3.81566	1.77737e-05	0.0134066	RAD51B;RAD51B;RAD51B	RAD51B	RAD51B;RAD51B;RAD51B;RAD51B;RAD51B;RAD51B;RAD51B;RAD51B;RAD51B;RAD51B	chr14	68602384	Body;Body;Body	OpenSea
cg14977932	-0.0225201	0.65974	0.0341811	5.18099	0.68236	0.026288	3.85251	4.47248e-05	0.0196171	POLR1A	POLR1A	POLR1A	chr2	86291245	Body	OpenSea
cg07263446	-0.0225142	0.726455	0.0339356	4.6714	0.747422	0.0322441	4.31404	0.000203932	0.036347	LGR4			chr11	27445520	Body	OpenSea
cg01977433	-0.0225073	0.341835	0.03993	11.6811	0.360413	0.0394033	10.9328	0.000210165	0.0368269	POC5;POC5		POC5	chr5	74977045	Body;Body	OpenSea
cg11150581	-0.0224845	0.57113	0.0418644	7.33009	0.591565	0.0329012	5.56173	0.000332118	0.04432				chr2	189735264		OpenSea
cg21531518	-0.022446	0.755554	0.0264015	3.49432	0.776988	0.023877	3.07302	2.05037e-06	0.00530383				chr2	187424886		OpenSea
cg01935992	-0.0224222	0.61004	0.0305013	4.99989	0.627014	0.0247932	3.95418	4.1417e-06	0.00727902	PGS1;PGS1;PGS1;PGS1	PGS1	PGS1	chr17	76408791	Body;Body;Body;Body	OpenSea
cg10311700	-0.0223998	0.183495	0.0406376	22.1464	0.204149	0.0345198	16.9091	0.000158044	0.0327941	CASQ2	CASQ2	CASQ2;CASQ2	chr1	116270777	Body	OpenSea
cg23979470	-0.0223976	0.590574	0.0359697	6.09063	0.611867	0.0348662	5.69833	0.000238677	0.0389512	MYOM3	RP11-293P20.3;RP11-293P20.3;MYOM3;RP11-293P20.2	RP11-293P20.3;RP11-293P20.3;MYOM3;RP11-293P20.2	chr1	24410469	Body	OpenSea
cg08223887	-0.0223949	0.270345	0.028757	10.6372	0.289186	0.0317587	10.9821	1.67731e-05	0.013018				chr15	68234272		OpenSea
cg22894706	-0.0223817	0.568232	0.042112	7.41105	0.57571	0.0367162	6.37755	7.02755e-05	0.0234397	PAPSS1	PAPSS1	PAPSS1;PAPSS1;PAPSS1;PAPSS1	chr4	108614536	Body	OpenSea
cg00167883	-0.0223638	0.759352	0.0343616	4.52512	0.771963	0.0360663	4.67203	0.000196451	0.0359214				chr14	64143556		OpenSea
cg20626045	-0.0223519	0.693128	0.0303837	4.38356	0.709982	0.0263355	3.70932	9.55596e-06	0.0101112	RASSF4	RASSF4	RASSF4;RASSF4;RASSF4;RASSF4;RASSF4;RASSF4;RASSF4	chr10	45477672	Body	OpenSea
cg16208848	-0.0223483	0.72957	0.0371598	5.09338	0.746173	0.0271335	3.63636	0.000164639	0.0334093	MIR7853;NCKAP5;NCKAP5	NCKAP5	NCKAP5	chr2	134152073	Body;Body;Body	OpenSea
cg04617267	-0.0223291	0.721757	0.0331011	4.58618	0.736314	0.0326139	4.42934	9.53049e-05	0.0265335	ACTR2;ACTR2	ACTR2;ACTR2;ACTR2	ACTR2;ACTR2;ACTR2;ACTR2	chr2	65460005	Body;Body	OpenSea
cg26906446	-0.0223193	0.559628	0.0445191	7.95512	0.570742	0.0377792	6.61932	0.000143315	0.0315135		AC098828.2	AC098828.2	chr2	20291672		OpenSea
cg13430338	-0.0223154	0.654647	0.0320879	4.90156	0.681091	0.0318082	4.67019	0.000189881	0.0354298		SNORA25	SNORA25	chr1	246997341		OpenSea
cg03269320	-0.0223105	0.85694	0.0325461	3.79794	0.874902	0.033594	3.83974	0.000229562	0.0384387				chr16	85385321		OpenSea
cg02542813	-0.0222779	0.696201	0.0303432	4.35839	0.720506	0.0292753	4.06316	4.56616e-05	0.0198085	KSR1	KSR1	KSR1	chr17	25879898	5'UTR	OpenSea
cg12134452	-0.0222703	0.508944	0.0399226	7.84422	0.521199	0.0332862	6.38646	0.000184251	0.0349512	BCR;BCR		BCR;BCR;BCR	chr22	23558328	Body;Body	OpenSea
cg07396340	-0.0222683	0.675515	0.0255819	3.78702	0.697115	0.0290019	4.16028	1.69902e-06	0.0048812				chr12	4107885		OpenSea
cg10100036	-0.0222619	0.761789	0.0235141	3.0867	0.776941	0.0217529	2.79982	8.65395e-09	0.000541943				chr5	15027400		OpenSea
cg02472348	-0.0222587	0.416139	0.0404242	9.71411	0.432526	0.0329152	7.60999	0.000278102	0.041091	ST8SIA1	ST8SIA1;ST8SIA1;ST8SIA1;ST8SIA1;ST8SIA1	ST8SIA1;ST8SIA1;ST8SIA1;ST8SIA1;ST8SIA1;ST8SIA1	chr12	22487781	TSS200	Island
cg14497465	-0.0222556	0.726567	0.0386756	5.32306	0.746792	0.0275504	3.68916	0.000314051	0.0433374	IL1RN;IL1RN;IL1RN	IL1RN;IL1RN;IL1RN	IL1RN;IL1RN;IL1RN;IL1RN	chr2	113875377	TSS200;TSS200;TSS200	OpenSea
cg14249174	-0.0222442	0.799234	0.0346913	4.34057	0.816477	0.0264226	3.23617	0.000102283	0.027177	ARFIP1;ARFIP1;ARFIP1		ARFIP1	chr4	153814351	Body;Body;Body	OpenSea
cg24876960	-0.0222373	0.248632	0.0325056	13.0738	0.266432	0.0340346	12.7742	0.000188821	0.0353539	IRX4	CTD-2194D22.3;IRX4;IRX4;IRX4	CTD-2194D22.3;IRX4;IRX4;IRX4;IRX4;IRX4	chr5	1883214	TSS1500	Island
cg00409729	-0.0222217	0.808319	0.0323544	4.00268	0.818214	0.0306093	3.74099	4.07654e-05	0.0190711	DNASE2B;DNASE2B	DNASE2B	DNASE2B	chr1	84872603	TSS1500;Body	OpenSea
cg27003782	-0.0222135	0.548559	0.0353546	6.44499	0.567593	0.0301737	5.31608	0.000151754	0.0321211	CPXM2;CPXM2	CPXM2;CPXM2;CPXM2;CPXM2	CPXM2;CPXM2;CPXM2;CPXM2	chr10	125651391	1stExon;5'UTR	S_Shore
cg22087527	-0.0222099	0.613602	0.0366869	5.97894	0.630518	0.0318874	5.05732	0.00026886	0.0406725		RP5-858B6.1	RP5-858B6.1	chr1	230960652		OpenSea
cg10270150	-0.0222068	0.633509	0.0381214	6.01751	0.649083	0.0303785	4.68022	5.10864e-05	0.0207241	DUSP22			chr6	297974	Body	OpenSea
cg12000664	-0.0221737	0.278579	0.0348795	12.5205	0.303516	0.0503393	16.5854	0.000409175	0.04823		SYT12	SYT12	chr11	66774153		OpenSea
cg18190824	-0.0221721	0.5197	0.0377474	7.26331	0.542163	0.0378023	6.97249	0.000425384	0.0489909	ANKH			chr5	14721026	Body	OpenSea
cg27129641	-0.0221275	0.803429	0.0326031	4.05799	0.822798	0.0275284	3.34571	2.91597e-05	0.0167807	MACROD2	U6;U6	U6;U6	chr20	15003464	Body	OpenSea
cg00822797	-0.0221182	0.61521	0.0324213	5.26995	0.635608	0.0305171	4.80124	7.69743e-05	0.0241937				chr12	52558844		OpenSea
cg06584478	-0.0221121	0.723985	0.0258529	3.57092	0.743689	0.0240953	3.23997	1.26496e-06	0.00423555				chr7	16974789		OpenSea
cg24954350	-0.0221119	0.746599	0.0308622	4.13371	0.770052	0.0238149	3.09263	1.91586e-05	0.0138798	FAT3			chr11	92602408	Body	S_Shelf
cg26226245	-0.0221051	0.77868	0.0278756	3.57985	0.792174	0.0273428	3.45161	6.39219e-06	0.00852885	GRAMD1C	GRAMD1C;GRAMD1C	GRAMD1C;GRAMD1C;GRAMD1C;GRAMD1C;GRAMD1C;GRAMD1C;GRAMD1C	chr3	113556871	TSS1500	N_Shore
cg11756300	-0.0221047	0.486326	0.0297269	6.11255	0.503691	0.0297975	5.91583	6.43724e-05	0.0227052			FRMD4A;FRMD4A	chr10	14457077		OpenSea
cg25181236	-0.0220913	0.732864	0.0372266	5.0796	0.750283	0.0336032	4.47874	0.000338445	0.0445868	CLOCK	CLOCK;CLOCK;CLOCK	CLOCK;CLOCK;CLOCK;CLOCK;CLOCK;CLOCK	chr4	56387275	5'UTR	OpenSea
cg26783962	-0.0220862	0.747039	0.0313257	4.19332	0.761595	0.027387	3.596	3.31835e-05	0.0176989				chr6	133186695		OpenSea
cg14605117	-0.0220858	0.691878	0.0364564	5.2692	0.715548	0.0331315	4.63023	0.000339221	0.0446024		AMZ1	AMZ1	chr7	2766214		OpenSea
cg07758904	-0.0220834	0.422084	0.0286147	6.7794	0.441064	0.0272555	6.17949	5.25036e-06	0.0080704	SLC46A2	SLC46A2;SLC46A2;SLC46A2	SLC46A2;SLC46A2;SLC46A2	chr9	115652824	1stExon	Island
cg17956964	-0.0220564	0.809112	0.0339555	4.19664	0.828797	0.0344167	4.15261	0.000233373	0.0386759	PNLDC1	PNLDC1;PNLDC1	PNLDC1;PNLDC1	chr6	160220921	TSS1500	N_Shore
cg17500686	-0.0220418	0.715843	0.0350806	4.9006	0.734009	0.0298136	4.06175	0.000174395	0.0342237				chr15	79621783		OpenSea
cg10260903	-0.0220299	0.671239	0.028564	4.25542	0.686781	0.0262403	3.82077	3.20246e-06	0.00655704				chr5	156263029		OpenSea
cg00243360	-0.022024	0.37484	0.0341927	9.12194	0.389828	0.0318638	8.17381	4.99521e-05	0.0205553	EYA1;EYA1;EYA1;EYA1;EYA1;EYA1	EYA1;EYA1;EYA1;EYA1;EYA1;EYA1;EYA1	EYA1;EYA1;EYA1;EYA1;EYA1;EYA1;EYA1;EYA1;EYA1	chr8	72269115	TSS200;TSS200;5'UTR;5'UTR;5'UTR;TSS1500	OpenSea
cg06895665	-0.0219761	0.692787	0.0317397	4.58146	0.713628	0.0235405	3.29871	1.0606e-05	0.0106914				chr1	228972892		OpenSea
cg09129067	-0.0219701	0.608609	0.0536996	8.82333	0.609135	0.0450142	7.38985	0.000351312	0.045307				chr8	103750904		Island
cg25139649	-0.0219654	0.571967	0.0403776	7.05943	0.586594	0.0328826	5.60569	0.000108143	0.0278527	SKI		SKI	chr1	2165579	Body	OpenSea
cg22991148	-0.0219305	0.0973251	0.0204619	21.0243	0.11872	0.0235345	19.8236	2.10975e-08	0.000829426	C21orf29			chr21	46131099	Body	S_Shore
cg23690739	-0.0219088	0.671064	0.0372182	5.54615	0.690202	0.029744	4.30946	0.000404988	0.0479852	DNER			chr2	230272902	Body	OpenSea
cg13066289	-0.0218911	0.557737	0.0402472	7.21615	0.574547	0.0284527	4.9522	0.000350137	0.045245	NCKAP5;NCKAP5	NCKAP5	NCKAP5	chr2	134135267	Body;Body	OpenSea
cg27320213	-0.0218874	0.470547	0.0398286	8.46432	0.486175	0.0349949	7.198	0.000374344	0.0464847	STAT6;STAT6	STAT6;STAT6;STAT6;STAT6;STAT6;STAT6;STAT6;STAT6;STAT6;STAT6;STAT6;STAT6;STAT6	STAT6;STAT6;STAT6;STAT6;STAT6;STAT6;STAT6;STAT6;STAT6;STAT6;STAT6;STAT6;STAT6;STAT6;STAT6;STAT6;STAT6;STAT6;STAT6;STAT6;STAT6;STAT6;STAT6;STAT6	chr12	57504988	1stExon;5'UTR	OpenSea
cg03627196	-0.0218173	0.734388	0.0412884	5.62214	0.745592	0.0368852	4.94711	0.000341526	0.0447031	MYO1D;MYO1D;MYO1D			chr17	31130753	Body;Body;Body	OpenSea
cg21781703	-0.0217972	0.759844	0.0372599	4.90362	0.778921	0.0283515	3.63984	0.000257742	0.0401287				chr1	116040184		OpenSea
cg03395275	-0.0217799	0.746998	0.0337271	4.51501	0.766073	0.036765	4.79914	0.000158523	0.0328556	RAB11FIP5	RAB11FIP5	RAB11FIP5;RAB11FIP5	chr2	73313324	Body	OpenSea
cg02399455	-0.0217759	0.730572	0.0377866	5.1722	0.743875	0.0303086	4.07441	0.000295168	0.0420924	SRI		SRI	chr7	87855714	Body	OpenSea
cg07191562	-0.0217434	0.669867	0.0333751	4.98234	0.695119	0.0321039	4.61848	0.000324216	0.0439206	MACROD2	MACROD2	MACROD2;MACROD2;MACROD2	chr20	14825814	Body	OpenSea
cg04221848	-0.0217432	0.658554	0.0339169	5.1502	0.679801	0.0275761	4.0565	0.000121117	0.0294323	MIR7853;NCKAP5;NCKAP5	U6;NCKAP5	U6;NCKAP5	chr2	134091027	Body;Body;Body	OpenSea
cg21794683	-0.0217204	0.380377	0.0338625	8.90237	0.398485	0.0282919	7.09986	8.54367e-05	0.0253965	SSH2;SSH2;SSH2			chr17	28246432	Body;Body;Body	OpenSea
cg27009285	-0.0217012	0.629837	0.0327689	5.20275	0.646341	0.0288319	4.46079	1.08373e-05	0.0107934		CTD-2187J20.1	CTD-2187J20.1	chr5	66563232		OpenSea
cg19893473	-0.0216236	0.649302	0.0403944	6.2212	0.656987	0.035865	5.45901	0.000139374	0.0311513				chr3	177778301		OpenSea
cg16460686	-0.0216207	0.747292	0.0327015	4.376	0.76285	0.0339336	4.44827	8.1674e-05	0.0248605				chr2	232462544		OpenSea
cg20491765	-0.0215926	0.847348	0.0302141	3.56572	0.866277	0.022535	2.60136	6.93816e-06	0.00882204	DUSP22	DUSP22	DUSP22	chr6	348098	Body	OpenSea
cg27131563	-0.0215923	0.582084	0.0346128	5.94636	0.599272	0.0290245	4.8433	6.22034e-05	0.0223902				chr8	67434522		OpenSea
cg13777004	-0.0215538	0.672729	0.0330345	4.91052	0.692977	0.0265873	3.83668	0.000133486	0.0304976	NCKAP5;NCKAP5	NCKAP5;NCKAP5	NCKAP5;NCKAP5	chr2	134290750	5'UTR;5'UTR	OpenSea
cg20699548	-0.0215457	0.358104	0.0396008	11.0585	0.371309	0.0256198	6.89984	4.40281e-05	0.0194971	NCOA2	NCOA2	NCOA2	chr8	71060638	Body	OpenSea
cg15865679	-0.021545	0.422364	0.032467	7.68697	0.441688	0.0294771	6.67374	6.83066e-05	0.0232881				chr4	24221295		OpenSea
cg08675147	-0.0215393	0.765669	0.0410662	5.36344	0.775535	0.0317708	4.09664	0.000152161	0.0321617	TFEC;TFEC	TFEC;TFEC;TFEC	TFEC;TFEC;TFEC	chr7	115672132	TSS1500;TSS1500	OpenSea
cg25195373	-0.0215374	0.803993	0.0320287	3.9837	0.822152	0.0275228	3.34765	0.000127796	0.0299803	STX7	STX7	STX7	chr6	132820219	Body	OpenSea
cg15511533	-0.0215356	0.572369	0.0357979	6.25435	0.587166	0.0311737	5.30917	0.000168485	0.0337317		RP11-775H9.2	RP11-775H9.2;RP11-775H9.2	chr4	137202615		OpenSea
cg04214305	-0.0215355	0.616203	0.034724	5.63516	0.630806	0.0351802	5.57702	0.000169291	0.0338487	EPN2;EPN2;EPN2			chr17	19235050	Body;Body;Body	OpenSea
cg04236786	-0.0215142	0.680443	0.0249473	3.66633	0.698319	0.0236913	3.39262	2.51159e-06	0.00579036	ANK1;ANK1;ANK1;ANK1;ANK1			chr8	41580903	Body;Body;Body;Body;Body	N_Shelf
cg25087057	-0.0215075	0.782571	0.0334404	4.27315	0.79747	0.0368511	4.621	0.000312573	0.0432582	ARNTL2;ARNTL2;ARNTL2;ARNTL2;ARNTL2			chr12	27496537	Body;Body;Body;Body;Body	OpenSea
cg14688485	-0.021501	0.399916	0.0292625	7.31716	0.418117	0.0291214	6.9649	6.40876e-05	0.0227052				chr1	68018238		OpenSea
cg25495776	-0.0214896	0.617332	0.0346932	5.61985	0.635316	0.0314335	4.94769	0.000354797	0.0454414	IMMP2L;IMMP2L	IMMP2L	IMMP2L;IMMP2L	chr7	110406870	Body;Body	OpenSea
cg26969179	-0.0214846	0.651362	0.0322199	4.94654	0.665401	0.0249487	3.74943	2.9982e-05	0.0169681	ADAM12;ADAM12	ADAM12	ADAM12	chr10	127738328	Body;Body	OpenSea
cg09661109	-0.0214369	0.74996	0.0319683	4.26267	0.765293	0.0326718	4.26918	0.000116983	0.0290402	CAMKMT			chr2	44797442	Body	OpenSea
cg17599110	-0.0214051	0.845143	0.034842	4.12262	0.859799	0.0288179	3.3517	0.000381515	0.0467792	PRPF39;PRPF39	PRPF39;PRPF39;PRPF39	PRPF39;PRPF39;PRPF39;PRPF39;PRPF39;PRPF39;PRPF39;PRPF39;PRPF39;PRPF39;PRPF39;PRPF39	chr14	45564426	ExonBnd;5'UTR	OpenSea
cg17094127	-0.021401	0.777003	0.0282467	3.63533	0.797102	0.0224875	2.82116	8.79734e-06	0.00979594				chr15	63471566		OpenSea
cg02451536	-0.0213975	0.746372	0.0340508	4.56217	0.761168	0.0345768	4.54259	0.000329229	0.0441921	OSCP1;OSCP1	OSCP1	OSCP1;OSCP1	chr1	36907439	Body;Body	OpenSea
cg15387602	-0.0213937	0.664114	0.0364506	5.48861	0.681941	0.0295196	4.32876	0.000166967	0.033635	MACROD2			chr20	15051933	Body	OpenSea
cg09985385	-0.0213812	0.753255	0.0328637	4.36289	0.777762	0.0293241	3.77032	0.000120908	0.0294149	MACROD2	MACROD2	MACROD2;MACROD2;MACROD2	chr20	14742840	Body	OpenSea
cg20477918	-0.0213741	0.374489	0.0287778	7.68456	0.392946	0.0300769	7.65421	2.78486e-05	0.0165479				chr20	11775671		OpenSea
cg27498171	-0.0213671	0.679068	0.0331823	4.88644	0.700016	0.0284858	4.06931	0.000132753	0.0304179	FGD4;FGD4;FGD4;FGD4;FGD4	FGD4;FGD4;FGD4	FGD4;FGD4;FGD4;FGD4;FGD4	chr12	32733442	5'UTR;5'UTR;Body;Body;Body	OpenSea
cg23082393	-0.0213573	0.585752	0.0365431	6.23866	0.594704	0.0327261	5.50293	2.67083e-05	0.0162852	LAMA4;LAMA4;LAMA4		LAMA4	chr6	112471108	Body;Body;Body	OpenSea
cg09284949	-0.021318	0.0664803	0.0243041	36.5584	0.08949	0.0370593	41.4117	0.00013384	0.0305451	SHANK1			chr19	51190179	Body	S_Shore
cg05299140	-0.0213107	0.616103	0.0380643	6.17825	0.626533	0.0317038	5.0602	0.000391732	0.0472944		RP11-304F15.4	RP11-304F15.4	chr17	47972401		S_Shelf
cg06136878	-0.0213102	0.0705448	0.0121884	17.2776	0.0890979	0.0236977	26.5974	1.023e-09	0.000382073	FAM132A	FAM132A	FAM132A	chr1	1182228	TSS200	Island
cg16783576	-0.0212625	0.816827	0.0328958	4.02727	0.834284	0.0299269	3.58713	0.000399751	0.0477608	FN1;FN1;FN1;FN1;FN1;FN1;FN1;FN1;FN1		FN1;FN1;FN1;FN1	chr2	216237359	Body;Body;Body;Body;Body;Body;Body;Body;Body	OpenSea
cg25046661	-0.0212563	0.803768	0.0338242	4.2082	0.812985	0.0341078	4.19537	3.74886e-05	0.0186264		RP11-246A10.1	RP11-246A10.1	chr3	151839485		OpenSea
cg06789144	-0.0212551	0.629346	0.0344828	5.47914	0.649324	0.0316792	4.8788	0.000263517	0.0403664	LINC01014	RN5S148;KCNMB2-IT1	RN5S148;KCNMB2-IT1;KCNMB2-IT1;KCNMB2-IT1;KCNMB2	chr3	178147176	Body	OpenSea
cg23201830	-0.0212501	0.736969	0.0277645	3.76739	0.754528	0.0248398	3.2921	1.76899e-05	0.0134066	WDR69	WDR69;WDR69;WDR69;WDR69	WDR69;WDR69;WDR69;WDR69;WDR69;WDR69	chr2	228735790	TSS1500	N_Shore
cg23963153	-0.0212465	0.105964	0.0329057	31.0535	0.128721	0.0383077	29.7602	0.00044781	0.0499372	DNAH7		DNAH7	chr2	196933266	Body	N_Shore
cg02676380	-0.0212445	0.147069	0.0259769	17.663	0.16921	0.0314445	18.5831	4.48754e-05	0.0196485	PP12613;TMEM155	TMEM155;AC079341.1;TMEM155;TMEM155	TMEM155;TMEM155;AC079341.1;TMEM155;TMEM155;TMEM155;TMEM155;TMEM155;TMEM155	chr4	122685587	TSS200;5'UTR	N_Shore
cg25531874	-0.0212418	0.0690593	0.0338309	48.9882	0.0928796	0.0401426	43.22	0.000380079	0.0467316	FBXO17;FBXO17;FBXO17	SARS2	SARS2	chr19	39440669	Body;Body;Body	Island
cg23391021	-0.0212403	0.700122	0.0346116	4.94365	0.714554	0.0250993	3.51258	6.15265e-05	0.0223634	RASEF			chr9	85642775	Body	OpenSea
cg09122861	-0.0212268	0.719029	0.0326956	4.54719	0.741584	0.0312424	4.21294	8.89834e-05	0.0258528	DPF3;DPF3;DPF3;DPF3	DPF3	DPF3;DPF3	chr14	73131572	3'UTR;3'UTR;3'UTR;Body	OpenSea
cg23629226	-0.0212019	0.229898	0.0273982	11.9175	0.250457	0.0296757	11.8486	9.03696e-06	0.00991234	CHD2;CHD2		CHD2;CHD2	chr15	93459172	Body;Body	OpenSea
cg25599269	-0.0211797	0.0920814	0.0236502	25.6841	0.114469	0.0276694	24.1719	2.73617e-06	0.00603122	ZNF763;ZNF763	ZNF763;ZNF763;ZNF763;ZNF763	ZNF763;ZNF763;ZNF763;ZNF763	chr19	12075882	1stExon;5'UTR	N_Shore
cg02621481	-0.0211768	0.257666	0.0313894	12.1822	0.28372	0.0327989	11.5603	0.000160523	0.033059		DLEU1	DLEU1;DLEU1;DLEU1;DLEU1;DLEU1;DLEU1;DLEU1;DLEU1;DLEU1;DLEU1;DLEU1;DLEU1	chr13	50931836		OpenSea
cg00094303	-0.0211651	0.196928	0.036248	18.4067	0.219251	0.0302648	13.8037	0.000340596	0.0446471	CDH11	CDH11;CDH11;CDH11;CDH11;CDH11	CDH11;CDH11;CDH11;CDH11;CDH11;CDH11;CDH11;CDH11;CDH11;CDH11;CDH11;CDH11	chr16	65039041	5'UTR	OpenSea
cg09679693	-0.0211393	0.509469	0.0307528	6.03624	0.529539	0.032905	6.2139	0.00017819	0.0345182	HEATR4;HEATR4	RP3-414A15.2;HEATR4;HEATR4;HEATR4	RP3-414A15.2;HEATR4;HEATR4;HEATR4;HEATR4;HEATR4;HEATR4	chr14	73993391	5'UTR;5'UTR	OpenSea
cg21097551	-0.0211346	0.716531	0.0320708	4.47585	0.734955	0.0322965	4.39435	0.000272554	0.0407846	MAPK8IP1			chr11	45909842	Body	S_Shelf
cg12818940	-0.0211082	0.795847	0.0321682	4.04201	0.808332	0.0324229	4.01109	0.000107578	0.0278146	KRT33A	KRT33A	KRT33A	chr17	39507077	TSS200	OpenSea
cg24196566	-0.0210746	0.642993	0.0273152	4.24814	0.665028	0.0302118	4.54294	7.7072e-05	0.0241937	CRYBG3	CRYBG3	CRYBG3	chr3	97596840	1stExon	OpenSea
cg26955473	-0.0210661	0.247799	0.0357788	14.4386	0.264363	0.0290811	11.0005	0.000161568	0.033119	PBX1;PBX1;PBX1	PBX1;PBX1;PBX1	PBX1;PBX1;PBX1;PBX1;PBX1	chr1	164736776	Body;Body;Body	OpenSea
cg27054560	-0.0210599	0.720272	0.0272355	3.78128	0.738438	0.0255323	3.45761	1.47852e-05	0.0123122		RP11-440I14.3;RP11-440I14.2	RP11-440I14.3;RP11-440I14.2	chr4	175461539		OpenSea
cg18330820	-0.0210011	0.561933	0.0334806	5.95811	0.579734	0.0298225	5.14417	7.3121e-05	0.0237945	TIAM1	TIAM1;TIAM1;TIAM1	TIAM1;TIAM1;TIAM1	chr21	32727425	5'UTR	OpenSea
cg15497763	-0.0209914	0.76278	0.0303215	3.97513	0.783719	0.0330084	4.21176	0.000173493	0.0341305				chr2	28593366		OpenSea
cg01745275	-0.0209879	0.883899	0.0381777	4.31923	0.904746	0.0269106	2.97438	0.000244004	0.0392814				chr11	93927425		OpenSea
cg21675285	-0.0209688	0.636844	0.0333514	5.23699	0.648451	0.0277606	4.28107	8.36255e-05	0.0251664	HLF		HLF;HLF;HLF;HLF	chr17	53392259	Body	OpenSea
cg17444943	-0.0209491	0.500931	0.0226147	4.51454	0.515915	0.0197424	3.82667	4.3704e-09	0.000524078	TMEM17;TMEM17	TMEM17	TMEM17;TMEM17;TMEM17;TMEM17	chr2	62733485	5'UTR;1stExon	Island
cg00447837	-0.0209342	0.292163	0.040386	13.8231	0.307413	0.0376384	12.2436	0.000334282	0.044395	ENPP1		ENPP1	chr6	132185251	Body	OpenSea
cg15348733	-0.0209291	0.679732	0.0334315	4.91834	0.691227	0.0313383	4.53372	7.72233e-05	0.0242163	IKZF3;IKZF3;IKZF3;IKZF3;IKZF3;IKZF3;IKZF3;IKZF3;IKZF3;IKZF3;IKZF3;IKZF3;IKZF3;IKZF3;IKZF3	IKZF3;IKZF3	IKZF3;IKZF3	chr17	38021496	TSS1500;TSS1500;TSS1500;TSS1500;TSS1500;TSS1500;TSS1500;TSS1500;TSS1500;TSS1500;TSS1500;TSS1500;TSS1500;TSS1500;TSS1500	S_Shore
cg04129548	-0.0209257	0.563061	0.0407633	7.23958	0.575435	0.0347639	6.04133	0.000127983	0.0299803	IRS1	IRS1	IRS1	chr2	227662083	1stExon	Island
cg26741638	-0.0209171	0.568775	0.0331951	5.83624	0.588094	0.0301926	5.13396	0.000322291	0.0437764				chr5	172965817		OpenSea
cg23102351	-0.0209134	0.705784	0.0375269	5.31705	0.72095	0.0236092	3.27474	0.000206509	0.0365636	LOC613266;MACROD2;MACROD2		MACROD2	chr20	15932466	Body;Body;Body	OpenSea
cg09931157	-0.0208847	0.633461	0.0279254	4.40839	0.65699	0.0264879	4.0317	1.07664e-05	0.0107843	MSI2;MSI2			chr17	55665669	Body;Body	OpenSea
cg26886837	-0.0208705	0.719478	0.0341542	4.74708	0.73141	0.0278821	3.81211	2.71356e-05	0.0163682				chr17	39288291		OpenSea
cg04854675	-0.0208688	0.837395	0.0312571	3.73266	0.848682	0.0328388	3.86938	8.36331e-05	0.0251664	PCCA;PCCA;PCCA	PCCA	PCCA	chr13	100847715	Body;Body;Body	OpenSea
cg10712053	-0.0208685	0.729423	0.0339975	4.66088	0.737026	0.0283838	3.85113	3.87134e-07	0.00279779	GARNL3;GARNL3;GARNL3	GARNL3	GARNL3;GARNL3;GARNL3;GARNL3	chr9	130095583	Body;Body;Body	OpenSea
cg21521683	-0.0208597	0.550848	0.0369246	6.70323	0.563693	0.0302336	5.36348	0.000230932	0.0384927	ST8SIA1	ST8SIA1;ST8SIA1;ST8SIA1;ST8SIA1;ST8SIA1	ST8SIA1;ST8SIA1;ST8SIA1;ST8SIA1;ST8SIA1;ST8SIA1	chr12	22487682	TSS200	Island
cg05362451	-0.0208579	0.767258	0.0247816	3.22989	0.779743	0.0271801	3.48578	2.06624e-06	0.00530383	ARHGEF37			chr5	148982845	Body	OpenSea
cg00033155	-0.0208396	0.400429	0.0285845	7.13847	0.419256	0.0252518	6.023	1.58918e-05	0.0127231	NPHP1;NPHP1;NPHP1;NPHP1		NPHP1;NPHP1	chr2	110925418	Body;Body;Body;Body	OpenSea
cg02506353	-0.0207961	0.384497	0.0286261	7.44509	0.403391	0.0256334	6.35448	2.47557e-05	0.0158182	DAP		DAP;DAP	chr5	10702346	Body	OpenSea
cg14985839	-0.0207861	0.836017	0.0309927	3.70718	0.852201	0.0323349	3.79428	0.000144642	0.0316192	NVL;NVL;NVL;NVL			chr1	224461688	Body;Body;Body;Body	OpenSea
cg18935477	-0.0207856	0.654665	0.0374354	5.71826	0.668204	0.0301676	4.51473	0.000432305	0.0493305	MACROD2;MACROD2	MACROD2	MACROD2	chr20	15653971	Body;5'UTR	OpenSea
cg13468096	-0.0207836	0.76565	0.0332227	4.33915	0.783685	0.0295588	3.77178	0.000258031	0.0401287				chr8	60194581		OpenSea
cg25890838	-0.0207463	0.135217	0.0265306	19.6208	0.153097	0.0387033	25.2803	0.000434989	0.0494253	PDCD1;PDCD1	PDCD1;PDCD1;PDCD1;PDCD1	PDCD1;PDCD1;PDCD1;PDCD1;PDCD1	chr2	242801046	1stExon;5'UTR	S_Shore
cg14221460	-0.0207298	0.124383	0.0355972	28.619	0.142344	0.033446	23.4965	0.000241758	0.0391343	PTK2B;PTK2B;PTK2B;PTK2B	PTK2B;PTK2B;PTK2B;PTK2B	PTK2B;PTK2B;PTK2B;PTK2B;PTK2B;PTK2B;PTK2B	chr8	27183342	5'UTR;5'UTR;5'UTR;5'UTR	Island
cg02144314	-0.0207147	0.745161	0.0373522	5.01263	0.752273	0.0338047	4.49368	0.000260536	0.0402589				chr19	52067697		OpenSea
cg16747928	-0.0207131	0.64504	0.0284302	4.4075	0.667224	0.0235447	3.52876	1.54384e-05	0.0125617				chr6	4370460		OpenSea
cg26472239	-0.0206968	0.790094	0.0319274	4.04096	0.81015	0.0261834	3.23192	5.94218e-05	0.0221487	LOC101929268	RP11-770E5.1;AC026904.1	RP11-770E5.1;AC026904.1	chr8	49549711	Body	OpenSea
cg22530701	-0.0206955	0.0880467	0.0244642	27.7854	0.111131	0.0361118	32.4949	2.40904e-05	0.0156476	LOC101928794;MAST4;MAST4;MAST4;MAST4;MAST4	MAST4;MAST4;MAST4-AS1	MAST4;MAST4;MAST4;MAST4;MAST4-AS1	chr5	66299825	Body;TSS1500;TSS1500;Body;Body;Body	Island
cg03518729	-0.020683	0.725683	0.0342331	4.71736	0.74423	0.0252416	3.39165	4.10762e-05	0.0191526				chr1	235147744		OpenSea
cg05143156	-0.02067	0.217699	0.0344953	15.8454	0.2318	0.0343529	14.8201	0.000156058	0.0325757				chr9	19154122		OpenSea
cg08356926	-0.0206597	0.802384	0.0325598	4.05788	0.815417	0.0318986	3.91194	0.000167603	0.0336457	HTN3	HTN3;HTN3;HTN3	HTN3;HTN3;HTN3	chr4	70893329	TSS1500	OpenSea
cg03982568	-0.0206158	0.827849	0.030771	3.71699	0.842796	0.0280902	3.33298	0.000162806	0.0331996	KCTD16;YIPF5;YIPF5	YIPF5;YIPF5;YIPF5;KCTD16	YIPF5;YIPF5;YIPF5;YIPF5;YIPF5;YIPF5;YIPF5;KCTD16	chr5	143551489	5'UTR;TSS1500;TSS1500	S_Shore
cg13840419	-0.0206048	0.431451	0.0364072	8.43831	0.443617	0.0367566	8.28566	0.000423551	0.0489072				chr13	97852983		OpenSea
cg22933391	-0.0205789	0.729968	0.0288948	3.95836	0.747776	0.0284406	3.80335	3.36085e-06	0.00672571				chr8	8109054		OpenSea
cg01176028	-0.020565	0.502095	0.0374023	7.44925	0.516066	0.0276807	5.36379	0.000310817	0.0431703	ABCG1;ABCG1;ABCG1;ABCG1;ABCG1;ABCG1	ABCG1	ABCG1;TMPRSS3	chr21	43653234	Body;Body;Body;Body;Body;Body	N_Shore
cg09709565	-0.020547	0.716487	0.0286235	3.99498	0.730594	0.026264	3.59488	1.25074e-06	0.00423555	CREB3L1		CREB3L1	chr11	46316283	Body	N_Shore
cg21697360	-0.0205407	0.372017	0.0324819	8.73129	0.394288	0.031111	7.89044	0.000403379	0.0479031				chr20	36269179		OpenSea
cg20984502	-0.0205107	0.320385	0.0314796	9.82554	0.339386	0.0311845	9.18849	0.000230265	0.0384625	SLMO1;SLMO1			chr18	12420082	Body;Body	N_Shore
cg21157319	-0.0205078	0.531615	0.029705	5.58769	0.548493	0.0307345	5.60345	0.000167408	0.0336457	EHD1;EHD1;EHD1		EHD1	chr11	64636635	Body;Body;Body	OpenSea
cg09090223	-0.0205072	0.790502	0.031028	3.9251	0.810554	0.0264808	3.267	7.64086e-05	0.0241695				chr9	92251253		OpenSea
cg01745411	-0.0205011	0.335572	0.0360649	10.7473	0.351412	0.0289614	8.24144	0.000254506	0.0398465				chr5	142837306		OpenSea
cg11628864	-0.0204823	0.840243	0.029081	3.46102	0.857047	0.0338894	3.95421	0.000357142	0.0455556	UBR5;UBR5	UBR5	UBR5	chr8	103305395	Body;Body	OpenSea
cg12385425	-0.020469	0.482979	0.0259302	5.36879	0.49746	0.0226347	4.55006	1.26642e-07	0.00159982	TMEM17;TMEM17	TMEM17	TMEM17;TMEM17;TMEM17;TMEM17	chr2	62733576	5'UTR;1stExon	S_Shore
cg07056448	-0.0204672	0.620403	0.0338183	5.45103	0.636815	0.034933	5.48559	0.000136495	0.0307989	SERPINB2;SERPINB2	SERPINB2	SERPINB2	chr18	61559820	Body;Body	OpenSea
cg24628832	-0.0204525	0.610786	0.0375915	6.15461	0.619654	0.0345806	5.58063	0.000387951	0.0470888	HSD17B2	HSD17B2	HSD17B2;HSD17B2;HSD17B2	chr16	82067399	TSS1500	OpenSea
cg00506513	-0.0204479	0.41517	0.0314147	7.56671	0.437516	0.0393663	8.99768	0.000385019	0.0469657	ADAM18	ADAM18;ADAM18	ADAM18;ADAM18;ADAM18;ADAM18;ADAM18	chr8	39542886	Body	OpenSea
cg16491062	-0.0204351	0.744723	0.0334212	4.48773	0.757602	0.0288219	3.80436	0.000202986	0.0362798				chr2	216306644		OpenSea
cg05791256	-0.0204326	0.788641	0.0293345	3.71963	0.800872	0.0276032	3.44664	0.000100676	0.0271084	WNK2;WNK2	WNK2;WNK2;WNK2	WNK2;WNK2;WNK2;WNK2	chr9	96077420	Body;Body	N_Shelf
cg09881545	-0.0204225	0.557156	0.0427437	7.67175	0.565395	0.0373527	6.60647	0.000389245	0.0471637				chr3	5137630		Island
cg03715919	-0.0204044	0.787907	0.0342386	4.34551	0.804901	0.0286333	3.55737	0.000408395	0.04823	L3MBTL2	L3MBTL2;RP4-756G23.5	L3MBTL2;L3MBTL2;RP4-756G23.5;L3MBTL2;L3MBTL2;L3MBTL2;L3MBTL2	chr22	41605644	Body	OpenSea
cg23686030	-0.0203839	0.411142	0.0245344	5.96737	0.430873	0.0299608	6.95351	6.43204e-05	0.0227052				chr11	85555920		OpenSea
cg05837922	-0.0203796	0.579176	0.038471	6.64236	0.589759	0.0326113	5.5296	0.000206605	0.0365636	SFT2D3	SFT2D3	SFT2D3	chr2	128458333	TSS1500	N_Shore
cg01541926	-0.0203769	0.596143	0.0302962	5.08203	0.617732	0.0272832	4.41668	0.000100347	0.0271084	COL4A2			chr13	111103481	Body	OpenSea
cg00697394	-0.0203528	0.408832	0.0329873	8.06868	0.428655	0.0305906	7.13642	0.000225397	0.0381		RP11-64B16.3	RP11-64B16.3	chr12	119613896		OpenSea
cg25508181	-0.0203428	0.612432	0.0361777	5.90721	0.627539	0.0329114	5.24452	0.000187571	0.035245		CTC-426B10.1	CTC-426B10.1	chr5	110971507		OpenSea
cg06941037	-0.0203248	0.431302	0.0274749	6.37023	0.445867	0.0239605	5.37392	1.58437e-06	0.00467775	BMPR1A	BMPR1A;BMPR1A	BMPR1A;BMPR1A	chr10	88534973	5'UTR	OpenSea
cg27550672	-0.0203168	0.446593	0.0399361	8.9424	0.467831	0.0392128	8.38182	0.000257727	0.0401287	MTCL1	Y_RNA;SOGA2	Y_RNA;SOGA2;SOGA2	chr18	8720395	Body	OpenSea
cg20296980	-0.020286	0.602799	0.0341531	5.66575	0.617147	0.0255245	4.13588	4.58031e-05	0.0198232	EPB41L1;EPB41L1;EPB41L1;EPB41L1	EPB41L1;EPB41L1;EPB41L1;EPB41L1	EPB41L1;EPB41L1;EPB41L1;EPB41L1;EPB41L1;EPB41L1;EPB41L1;EPB41L1;EPB41L1	chr20	34685831	5'UTR;5'UTR;5'UTR;5'UTR	OpenSea
cg07399807	-0.0202777	0.654349	0.0242387	3.70425	0.670708	0.0292174	4.3562	2.81677e-05	0.0165933	ACOXL			chr2	111628239	Body	OpenSea
cg15465051	-0.0202727	0.634864	0.0325988	5.13477	0.654996	0.0305252	4.66036	0.00043091	0.0492668		PVRL3-AS1;PVRL3-AS1	PVRL3-AS1;PVRL3-AS1	chr3	110627980		OpenSea
cg04101060	-0.0202631	0.668153	0.0352099	5.26973	0.679597	0.0317745	4.67549	0.000151379	0.0321179	PITX1			chr5	134364968	Body	Island
cg20981219	-0.0202608	0.423897	0.0331246	7.81431	0.440126	0.0316278	7.18607	8.67211e-05	0.0256038				chr14	77385200		OpenSea
cg06433492	-0.0202391	0.495844	0.0354011	7.13956	0.509306	0.0308659	6.06038	0.000386955	0.0470545				chr3	12235852		OpenSea
cg06563231	-0.0202369	0.647628	0.0317902	4.90871	0.667101	0.0294834	4.41963	0.000424918	0.0489738				chr17	54576868		OpenSea
cg10047173	-0.0202081	0.284438	0.0335189	11.7843	0.297797	0.0377583	12.6792	0.000262633	0.0403348	ART4	RP11-233G1.4;ART4;ART4;C12orf60	RP11-233G1.4;ART4;ART4;ART4;C12orf60;C12orf60	chr12	14996587	TSS200	OpenSea
cg02182856	-0.020191	0.729163	0.0300417	4.12003	0.749735	0.0282294	3.76526	0.000104971	0.0275429	TCF7;TCF7;TCF7;TCF7;TCF7;TCF7	TCF7	TCF7;TCF7;TCF7;TCF7;TCF7;TCF7	chr5	133474100	Body;Body;Body;Body;Body;Body	OpenSea
cg01792851	-0.0201748	0.755335	0.0283699	3.75594	0.770398	0.0249379	3.23702	4.73072e-05	0.0201001	SPIRE2	SPIRE2	SPIRE2;SPIRE2	chr16	89907778	Body	OpenSea
cg04117994	-0.0201591	0.572765	0.0434854	7.5922	0.580467	0.0376243	6.48173	0.000121588	0.0294648				chr16	69511694		OpenSea
cg01410279	-0.0201223	0.803034	0.0343214	4.27397	0.816517	0.0265966	3.25733	0.000176008	0.0343627	MYOC	MYOC;MYOC;MYOC	MYOC;MYOC;MYOC	chr1	171621941	TSS200	OpenSea
cg09867208	-0.0201218	0.353076	0.0304646	8.62833	0.375285	0.0321551	8.56817	0.000244959	0.0392814	PRDM16;PRDM16	PRDM16;PRDM16;PRDM16	PRDM16;PRDM16;PRDM16	chr1	3351390	3'UTR;3'UTR	Island
cg21068293	-0.0201185	0.575242	0.0304411	5.29189	0.591044	0.0311077	5.26317	5.79445e-05	0.0220136	STRA6;STRA6;STRA6;STRA6;STRA6	STRA6;STRA6;STRA6;STRA6;STRA6;STRA6;STRA6;STRA6;STRA6;RP11-60L3.1;RP11-60L3.1;RP11-60L3.1	STRA6;STRA6;STRA6;STRA6;STRA6;STRA6;STRA6;STRA6;STRA6;STRA6;STRA6;STRA6;RP11-60L3.1;RP11-60L3.1;RP11-60L3.1	chr15	74496576	TSS1500;5'UTR;TSS1500;5'UTR;5'UTR	OpenSea
cg04718426	-0.020116	0.24875	0.0288238	11.5874	0.257893	0.0347292	13.4665	0.00041049	0.048261	ZNF232;USP6	ZNF232;USP6	ZNF232;ZNF232;ZNF232;USP6	chr17	5026399	TSS200;5'UTR	Island
cg11164584	-0.0201126	0.334315	0.0298821	8.9383	0.348849	0.0306647	8.79023	9.39739e-05	0.0263974		RP11-522B15.3;RP11-522B15.3	RP11-522B15.3;RP11-522B15.3	chr15	96897457		S_Shore
cg00848945	-0.0201098	0.155042	0.0373875	24.1144	0.180276	0.0336482	18.6648	5.09154e-05	0.0206727	CACNA1C;CACNA1C;CACNA1C;CACNA1C;CACNA1C;CACNA1C;CACNA1C;CACNA1C;CACNA1C;CACNA1C;CACNA1C;CACNA1C;CACNA1C;CACNA1C;CACNA1C;CACNA1C;CACNA1C;CACNA1C;CACNA1C;CACNA1C;CACNA1C;CACNA1C;CACNA1C	CACNA1C;CACNA1C;CACNA1C;CACNA1C-AS1;CACNA1C-AS1;CACNA1C-AS1	CACNA1C;CACNA1C;CACNA1C;CACNA1C-AS1;CACNA1C-AS1;CACNA1C-AS1	chr12	2800919	3'UTR;3'UTR;3'UTR;3'UTR;3'UTR;3'UTR;3'UTR;3'UTR;3'UTR;3'UTR;3'UTR;3'UTR;3'UTR;3'UTR;3'UTR;3'UTR;3'UTR;3'UTR;3'UTR;3'UTR;3'UTR;3'UTR;3'UTR	Island
cg05400732	-0.0200918	0.648903	0.0329663	5.08031	0.664063	0.0308363	4.64359	0.000304994	0.042775	ARHGEF3		ARHGEF3;ARHGEF3;ARHGEF3	chr3	57032141	Body	OpenSea
cg27530704	-0.0200874	0.766239	0.0331556	4.32706	0.776881	0.0345135	4.44258	0.00030219	0.0426084	C1orf172			chr1	27278570	Body	OpenSea
cg21694373	-0.0200838	0.682123	0.0325946	4.77841	0.692938	0.025893	3.7367	5.44191e-07	0.00324115	BLOC1S5-TXNDC5			chr6	7997515	Body	OpenSea
cg03554286	-0.0200836	0.340126	0.0301288	8.85814	0.365569	0.0307095	8.40047	7.63611e-06	0.00922963	IGF2BP2;IGF2BP2		IGF2BP2;IGF2BP2;IGF2BP2	chr3	185497487	Body;Body	OpenSea
cg09951201	-0.0200655	0.306821	0.0299841	9.77248	0.324352	0.0322514	9.94333	1.88655e-05	0.0138156	SLC12A7			chr5	1100096	Body	Island
cg11171825	-0.0200448	0.311155	0.0288791	9.28127	0.330021	0.028381	8.59976	9.80464e-05	0.026886	PEX6			chr6	42939029	Body	OpenSea
cg27119778	-0.0200208	0.761608	0.0292726	3.84353	0.778149	0.0224071	2.87953	8.02369e-06	0.00949829				chr5	171277495		OpenSea
cg24430167	-0.0200185	0.85811	0.0270257	3.14945	0.871403	0.0229269	2.63103	1.74342e-05	0.0133503	SPAG17			chr1	118640198	Body	OpenSea
cg04993279	-0.0200112	0.711621	0.0337117	4.73731	0.724937	0.0251608	3.47075	3.59568e-05	0.0183579			ENO1	chr1	8940460		S_Shore
cg21477930	-0.0200077	0.779128	0.0309473	3.97205	0.800227	0.0272522	3.40556	0.000266657	0.0405505	KIAA0020	KIAA0020	KIAA0020;KIAA0020	chr9	2804648	Body	OpenSea
cg00609985	-0.0199985	0.834761	0.0327887	3.92791	0.852462	0.0274875	3.22448	0.000265478	0.0404783				chr5	106091292		OpenSea
cg05117124	-0.0199576	0.785829	0.027744	3.53054	0.804143	0.0237151	2.94912	3.02951e-05	0.0170477		ZNF785;ZNF785;AC002310.7;AC002310.7	ZNF785;ZNF785;AC002310.7;AC002310.7;ZNF785	chr16	30590996		N_Shelf
cg07543967	-0.0199379	0.618315	0.0364243	5.89089	0.631862	0.0331558	5.24732	0.000391688	0.0472944	SULT2B1;SULT2B1	SULT2B1;SULT2B1	SULT2B1;SULT2B1	chr19	49055443	1stExon;5'UTR	OpenSea
cg10357235	-0.0199251	0.357857	0.0242833	6.78575	0.371591	0.0232452	6.25559	4.24244e-07	0.00282943	DCAF10;DCAF10;DCAF10	DCAF10;DCAF10;DCAF10;RP11-613M10.9	DCAF10;DCAF10;DCAF10;EXOSC3;EXOSC3;RP11-613M10.9	chr9	37800568	TSS1500;5'UTR;1stExon	Island
cg12743638	-0.0199156	0.632377	0.0303648	4.8017	0.642317	0.0285728	4.44839	5.11496e-07	0.00321356	LOC150197	XXbac-B444P24.8	XXbac-B444P24.8	chr22	20192485	TSS1500	OpenSea
cg15351951	-0.0199153	0.486029	0.0342634	7.04965	0.497776	0.0310553	6.23881	3.81431e-05	0.0186862	EMILIN2			chr18	2907472	Body	S_Shore
cg00453817	-0.019897	0.736815	0.0367584	4.98883	0.747324	0.0342475	4.58268	0.000170001	0.0339351	NR2E1;NR2E1	NR2E1	NR2E1;NR2E1	chr6	108489119	TSS200;Body	Island
cg08546514	-0.019897	0.480895	0.03314	6.89132	0.501064	0.0287808	5.74393	0.000362581	0.0458787	NINL			chr20	25506526	Body	OpenSea
cg00264650	-0.0198964	0.595512	0.0324152	5.44325	0.610784	0.027221	4.45673	2.6163e-05	0.0161748	CDKN2B-AS1;CDKN2B-AS1;CDKN2B-AS1;CDKN2B-AS1;CDKN2B-AS1;CDKN2B-AS1;CDKN2B-AS1;CDKN2B-AS1;CDKN2B-AS1;CDKN2B-AS1;CDKN2B-AS1;CDKN2B-AS1;CDKN2B-AS1;CDKN2B-AS1	CDKN2B-AS1	MTAP;CDKN2B-AS1;MTAP	chr9	22030259	Body;Body;Body;Body;Body;Body;Body;Body;Body;Body;Body;Body;Body;Body	OpenSea
cg16327740	-0.0198889	0.821556	0.031377	3.81922	0.832435	0.0260689	3.13164	0.00013945	0.031159				chr1	199479620		OpenSea
cg12738484	-0.0198861	0.740302	0.0340863	4.60438	0.752884	0.0309286	4.10802	0.000352421	0.0453383	LRIG3;LRIG3		LRIG3;LRIG3	chr12	59309756	Body;Body	N_Shelf
cg06640575	-0.0198687	0.210899	0.0373093	17.6906	0.236917	0.034183	14.4283	2.76036e-05	0.0164688				chr10	9020342		OpenSea
cg04995493	-0.0198662	0.902272	0.0326404	3.61758	0.915874	0.0227522	2.48421	6.91566e-05	0.0233779				chr1	2572909		N_Shore
cg12249480	-0.019856	0.652544	0.0337474	5.17166	0.657303	0.0306703	4.66609	1.31013e-05	0.0116162				chr8	60579175		OpenSea
cg13642746	-0.0198523	0.714396	0.0330317	4.62372	0.736309	0.0283243	3.84679	0.000322111	0.0437764	YARS		YARS;YARS;YARS	chr1	33263927	Body	OpenSea
cg09923071	-0.0198506	0.684979	0.0300385	4.38531	0.701989	0.0238525	3.39784	3.6643e-05	0.0184566	STK3			chr8	99858125	Body	OpenSea
cg25432317	-0.0198469	0.261761	0.0276801	10.5746	0.283108	0.0271217	9.57997	0.000109203	0.0279065	ALDH8A1;ALDH8A1;ALDH8A1		ALDH8A1	chr6	135239889	Body;Body;Body	OpenSea
cg20083497	-0.0198265	0.488674	0.0346183	7.08413	0.511242	0.0322206	6.30242	0.000298476	0.0423299	MBD3			chr19	1584191	Body	N_Shore
cg08640252	-0.0198202	0.065126	0.026111	40.093	0.0847504	0.0289183	34.1217	5.84178e-05	0.0220826	NME3		NME3;NME3;NME3;NME3;NME3;NME3;NME3;NME3;NME3;NME3	chr16	1820949	Body	Island
cg27518976	-0.0198095	0.617181	0.0393492	6.37563	0.624422	0.038266	6.12822	7.75562e-05	0.0242563	ID3	ID3;ID3	ID3;ID3;ID3	chr1	23886730	TSS1500	S_Shore
cg00546448	-0.0198004	0.369777	0.0298399	8.0697	0.388109	0.0284984	7.34288	3.08069e-05	0.0171857	MGC23284;SNAI3	SNAI3;RP5-1142A6.3	SNAI3;RP5-1142A6.3	chr16	88744681	Body;3'UTR	N_Shelf
cg06779553	-0.0197967	0.735091	0.0223165	3.03589	0.747163	0.0243889	3.2642	2.73718e-06	0.00603122	TOX	TOX	TOX	chr8	60020513	Body	OpenSea
cg21318318	-0.0197899	0.327739	0.0361954	11.0439	0.349066	0.0360794	10.336	0.0002233	0.037855	NAA16;NAA16;NAA16	RNU6-57	RNU6-57;NAA16	chr13	41929843	3'UTR;Body;Body	OpenSea
cg14485514	-0.0197811	0.787655	0.0310257	3.939	0.804643	0.0298897	3.71465	0.000421394	0.0488476	NCRNA00171	ZNRD1-AS1;ZNRD1-AS1;ZNRD1-AS1;ZNRD1-AS1	ZNRD1-AS1;ZNRD1-AS1;ZNRD1-AS1;ZNRD1-AS1	chr6	29968990	Body	OpenSea
cg07574854	-0.0197747	0.733098	0.0277957	3.79153	0.746496	0.0222495	2.98053	6.64684e-06	0.00864977		RP4-680D5.2	RP4-680D5.2	chr1	15920923		OpenSea
cg22431883	-0.0197527	0.702286	0.0301272	4.28988	0.720043	0.0292674	4.06468	0.000145711	0.0316675	CEP41;CEP41;CEP41;CEP41		CEP41	chr7	130042701	Body;Body;Body;Body	OpenSea
cg08168202	-0.0197406	0.775296	0.0319706	4.12366	0.79359	0.0283503	3.57242	0.000182538	0.0348542	C11orf53	C11orf53	C11orf53	chr11	111140336	5'UTR	OpenSea
cg00920736	-0.0197183	0.695139	0.0359316	5.16898	0.701409	0.0327691	4.67189	8.42163e-05	0.0252536				chr20	16079821		OpenSea
cg23592421	-0.0197057	0.515678	0.0363557	7.05009	0.526896	0.0350707	6.6561	7.64271e-05	0.0241695		RP11-982M15.6	RP11-982M15.6	chr14	105147461		S_Shelf
cg23245432	-0.0197019	0.125235	0.034472	27.5259	0.138437	0.0296885	21.4455	0.000337849	0.044568	USP34	USP34	USP34;USP34	chr2	61698407	TSS1500	OpenSea
cg00601711	-0.0196846	0.374371	0.0306544	8.18826	0.391467	0.0297443	7.59817	0.000230425	0.0384625	SLC12A7			chr5	1089507	Body	S_Shore
cg06658391	-0.0196753	0.745319	0.0321174	4.30922	0.759619	0.0255577	3.36454	0.00010034	0.0271084	IL1RN;IL1RN;IL1RN	IL1RN;IL1RN;IL1RN;IL1RN	IL1RN;IL1RN;IL1RN;IL1RN;IL1RN	chr2	113875233	TSS1500;TSS1500;TSS1500	OpenSea
cg16661744	-0.0196574	0.425775	0.0379257	8.90746	0.440679	0.0346221	7.85654	0.000306379	0.0428808	MARCH10;MARCH10			chr17	60868835	Body;Body	OpenSea
cg03787603	-0.0196483	0.644458	0.0393076	6.09933	0.649564	0.0343128	5.28243	1.78736e-05	0.0134066	CUX1;CUX1;CUX1		CUX1	chr7	101768610	Body;Body;Body	OpenSea
cg18866192	-0.0196376	0.818582	0.028756	3.5129	0.83773	0.0267941	3.19841	7.49843e-05	0.0240389	MACROD2			chr20	14945440	Body	OpenSea
cg23173175	-0.019611	0.586887	0.0277493	4.72822	0.60842	0.0280513	4.61051	0.000107104	0.0277597	ALOX5AP			chr13	31293165	Body	OpenSea
cg06654628	-0.0195922	0.425005	0.0275679	6.4865	0.437413	0.024025	5.49252	2.96425e-07	0.0025232	SYNPO;SYNPO;SYNPO;SYNPO	SYNPO;SYNPO;SYNPO	SYNPO;SYNPO;SYNPO	chr5	150018914	TSS1500;Body;Body;TSS1500	OpenSea
cg02570493	-0.0195328	0.573413	0.0312861	5.45611	0.588977	0.0246371	4.18304	1.48273e-06	0.00450224	C6orf132			chr6	42089403	Body	OpenSea
cg10398107	-0.019531	0.840241	0.0256716	3.05526	0.853915	0.0212611	2.48983	4.61657e-06	0.0076308	SLC25A31	SLC25A31	SLC25A31	chr4	128694731	3'UTR	OpenSea
cg25895878	-0.0195279	0.741884	0.0225731	3.04267	0.761445	0.0203002	2.666	6.27093e-07	0.00332211	FAM207A	FAM207A	FAM207A	chr21	46377070	Body	N_Shore
cg04905274	-0.0195264	0.657503	0.0278643	4.2379	0.672834	0.0244099	3.62792	5.70354e-05	0.0218571	ACAD10;ACAD10	ACAD10;ACAD10	ACAD10;ACAD10;ACAD10;ACAD10;ACAD10;ACAD10	chr12	112153216	Body;Body	OpenSea
cg12166259	-0.0195111	0.269499	0.0314684	11.6767	0.283964	0.0306639	10.7985	0.000175598	0.0343388	DIRC3	DIRC3	DIRC3;DIRC3	chr2	218203230	Body	OpenSea
cg26782748	-0.0195088	0.650593	0.030071	4.62209	0.663136	0.0293065	4.41939	0.000155539	0.0325532				chr20	52738859		OpenSea
cg01632800	-0.0194936	0.697636	0.0324631	4.6533	0.708181	0.0269593	3.80684	5.04762e-06	0.00792101		SERPINB10	SERPINB10	chr18	61573962		OpenSea
cg17066338	-0.0194909	0.840363	0.0237596	2.82731	0.859257	0.0244027	2.83997	1.94172e-05	0.014	ANKHD1;ANKHD1-EIF4EBP3	ANKHD1	ANKHD1;ANKHD1	chr5	139875809	Body;Body	OpenSea
cg02727423	-0.0194243	0.607097	0.0319661	5.26541	0.619925	0.0248574	4.00975	1.10788e-05	0.0109145	EML1;EML1	EML1;EML1;EML1;EML1	EML1;EML1;EML1;EML1;EML1;EML1;EML1;EML1	chr14	100258973	TSS1500;TSS1500	N_Shore
cg03619931	-0.0194077	0.829653	0.0316883	3.81946	0.843486	0.0270208	3.20347	0.000432651	0.0493549	KLF5;KLF5	KLF5	KLF5;KLF5;KLF5	chr13	73636642	Body;Body	S_Shelf
cg00253171	-0.0193522	0.848385	0.0238782	2.81454	0.86105	0.0230573	2.67781	1.95597e-06	0.00519943	WWOX;WWOX	WWOX	WWOX;WWOX;WWOX;WWOX;WWOX;WWOX	chr16	78291326	Body;Body	OpenSea
cg13874498	-0.0193493	0.700014	0.0353905	5.05568	0.712982	0.0312474	4.38264	0.000385854	0.0470332			RP11-492E3.1	chr9	132247010		S_Shore
cg20967028	-0.0193482	0.810791	0.0231793	2.85885	0.825343	0.0191038	2.31465	1.65904e-07	0.00184962	ART4;ART4	RP11-233G1.4;ART4;ART4;ART4;C12orf60	RP11-233G1.4;ART4;ART4;ART4;ART4;C12orf60;C12orf60	chr12	14996272	5'UTR;1stExon	OpenSea
cg05584990	-0.0193384	0.82084	0.0266146	3.24236	0.830454	0.0305341	3.6768	3.66367e-05	0.0184566				chr8	129604293		OpenSea
cg15598650	-0.0193376	0.816424	0.0353632	4.33147	0.829365	0.0262097	3.16021	0.000379243	0.0466855	FGFR2;FGFR2;FGFR2;FGFR2;FGFR2;FGFR2;FGFR2;FGFR2;FGFR2	FGFR2;FGFR2	FGFR2;FGFR2	chr10	123260333	Body;Body;Body;Body;Body;Body;Body;Body;Body	OpenSea
cg12787135	-0.019303	0.71368	0.0320076	4.48486	0.723135	0.0278226	3.8475	2.82844e-05	0.0165966	WDR64	WDR64;WDR64	WDR64;WDR64;OPN3;WDR64;WDR64	chr1	241823937	Body	OpenSea
cg01922265	-0.0192992	0.565986	0.0266829	4.71441	0.58267	0.0235048	4.03398	2.02954e-05	0.0143814	IFRD1;IFRD1	IFRD1	IFRD1;IFRD1;IFRD1;IFRD1	chr7	112077246	5'UTR;5'UTR	OpenSea
cg17525428	-0.0192975	0.0599026	0.0236133	39.4195	0.0809628	0.034354	42.4318	0.000281448	0.041324	SHANK1			chr19	51197463	Body	N_Shore
cg20300315	-0.0192936	0.676674	0.0319623	4.72344	0.692063	0.0251887	3.63965	0.000376208	0.0466259				chr2	65051180		OpenSea
cg09365138	-0.019286	0.714077	0.0260711	3.65102	0.731336	0.0268613	3.67291	3.41461e-05	0.0179619				chr15	67097131		OpenSea
cg08578312	-0.019257	0.790907	0.0296653	3.7508	0.805291	0.0294613	3.65847	0.000348591	0.0452071		SNORD112	SNORD112	chr12	33516035		OpenSea
cg26909184	-0.0192266	0.788804	0.0271429	3.44103	0.806851	0.0266906	3.308	7.00419e-06	0.00885261				chr3	177003632		OpenSea
cg13212482	-0.0192119	0.408764	0.0316853	7.75149	0.428134	0.0339796	7.93666	0.000269511	0.0406725	LIMCH1;LIMCH1;LIMCH1;LIMCH1;LIMCH1	LIMCH1;LIMCH1	LIMCH1;LIMCH1;LIMCH1;LIMCH1;LIMCH1;LIMCH1;LIMCH1	chr4	41440895	5'UTR;Body;Body;Body;Body	OpenSea
cg23557809	-0.0191866	0.776797	0.0332382	4.27888	0.792268	0.0266899	3.36879	0.000251999	0.0397113				chr11	34171642		OpenSea
cg10883411	-0.0191746	0.727233	0.04176	5.74231	0.731069	0.0341679	4.67368	5.44194e-06	0.00821202	GACAT2			chr18	8701877	Body	N_Shelf
cg19427807	-0.0191579	0.898068	0.0226547	2.5226	0.914761	0.0213815	2.33739	3.43179e-06	0.00678157	TICAM2;TMED7-TICAM2;TMED7-TICAM2;LOC101927100;LOC101927100	AC010226.4;TICAM2;TICAM2;AC010226.4;AC010226.4	AC010226.4;TICAM2;TICAM2;AC010226.4;TMED7-TICAM2;AC010226.4	chr5	114938640	TSS1500;Body;Body;Body;Body	S_Shore
cg00910796	-0.0191343	0.64657	0.0287404	4.44505	0.660311	0.0293068	4.43833	0.000165687	0.0334985	C1orf185	Y_RNA;C1orf185	Y_RNA;C1orf185;C1orf185	chr1	51571606	Body	OpenSea
cg13444270	-0.0191288	0.725158	0.0414762	5.71961	0.732761	0.0389688	5.31808	0.000299039	0.0423936	LINC00578	LINC00578;LINC00578;LINC00578;LINC00578	LINC00578;LINC00578;LINC00578;LINC00578	chr3	177412572	Body	OpenSea
cg01653532	-0.0190749	0.527786	0.0415958	7.88118	0.534589	0.0307476	5.75164	0.000168054	0.0336815	YPEL2			chr17	57444078	Body	OpenSea
cg20067200	-0.019062	0.392083	0.0318286	8.11783	0.406365	0.0345277	8.49672	0.000387598	0.0470692				chr5	40414035		OpenSea
cg07046896	-0.0190536	0.68144	0.0298888	4.38612	0.697899	0.0236358	3.38671	9.27905e-05	0.0261948		RN5S67	RN5S67	chr1	173890207		OpenSea
cg26404722	-0.0190475	0.651535	0.036506	5.60308	0.66507	0.029984	4.50841	0.000172905	0.0340777	ASAP2;ASAP2			chr2	9353201	Body;Body	OpenSea
cg17475733	-0.0190384	0.755159	0.031137	4.12324	0.767317	0.0269703	3.51488	0.000134966	0.0306521		RP5-898J17.1	RP5-898J17.1	chr1	96830030		OpenSea
cg13877226	-0.0190301	0.736005	0.0384917	5.22982	0.743534	0.0324017	4.35779	5.98494e-05	0.0221903	TM4SF4	TM4SF4	TM4SF4;TM4SF4	chr3	149191599	TSS1500	OpenSea
cg09662330	-0.0190244	0.728392	0.0316312	4.34261	0.745173	0.0245989	3.30111	0.000181733	0.0348073				chr11	34171653		OpenSea
cg05374741	-0.0190207	0.796583	0.0293511	3.68463	0.816953	0.0264955	3.24321	0.000199437	0.0361443	FRMD4A	RP11-353M9.1	RP11-353M9.1	chr10	13770043	Body	OpenSea
cg06681878	-0.0190047	0.393514	0.0324529	8.24695	0.416235	0.0285472	6.85845	0.000122239	0.0294769	RASSF6;RASSF6;RASSF6;RASSF6	RASSF6;RASSF6;RASSF6;RASSF6;RASSF6	RASSF6;RASSF6;RASSF6;RASSF6;RASSF6	chr4	74487201	TSS1500;TSS1500;TSS1500;TSS1500	S_Shore
cg26234543	-0.0189503	0.666505	0.027443	4.11744	0.682979	0.0248948	3.64503	3.44409e-05	0.0180029	TMEM17		TMEM17;TMEM17	chr2	62732450	Body	N_Shore
cg13908988	-0.0189371	0.532533	0.0331185	6.21906	0.555316	0.0324273	5.83943	0.000423208	0.0488923				chr9	131933109		N_Shelf
cg02631189	-0.0189364	0.424463	0.0296374	6.98234	0.443507	0.0289995	6.53866	0.000446034	0.0498906				chr1	113421910		OpenSea
cg11496825	-0.018923	0.725568	0.0289475	3.98963	0.746271	0.0227496	3.04844	9.07639e-05	0.0260609	MYCBP2	MYCBP2	MYCBP2	chr13	77750689	Body	OpenSea
cg19274871	-0.0189193	0.807768	0.0304445	3.76897	0.819345	0.0226562	2.76516	6.33554e-05	0.0226216	CMPK2	CMPK2;CMPK2	CMPK2;CMPK2	chr2	6989510	3'UTR	OpenSea
cg05007923	-0.0189128	0.628961	0.0344976	5.48485	0.637421	0.0361639	5.67347	0.000156145	0.0325757	FNDC3A;FNDC3A;FNDC3A;FNDC3A			chr13	49721418	Body;Body;Body;Body	OpenSea
cg20342255	-0.0188881	0.808776	0.0265444	3.28205	0.823189	0.0266097	3.23251	5.91006e-05	0.0221284				chr2	174836197		OpenSea
cg02672737	-0.0188812	0.1389	0.025087	18.0611	0.158684	0.0265398	16.7249	4.85452e-06	0.00776783	GRAMD2			chr15	72476759	Body	Island
cg05797055	-0.0188762	0.728962	0.0369549	5.06952	0.736569	0.0334447	4.5406	0.000269623	0.0406725	NUMB;NUMB;NUMB;NUMB		NUMB;NUMB;NUMB;NUMB	chr14	73790606	Body;Body;Body;Body	OpenSea
cg04897900	-0.0188725	0.505107	0.0288963	5.72082	0.518696	0.0258499	4.98363	0.00017104	0.0339763			VEPH1;VEPH1;VEPH1;VEPH1;VEPH1;VEPH1	chr3	157245108		OpenSea
cg18612955	-0.0188716	0.619762	0.0368686	5.94883	0.635823	0.0234206	3.68351	0.000217663	0.0374107	KCNMA1;KCNMA1;KCNMA1;KCNMA1;KCNMA1;KCNMA1			chr10	79261281	Body;Body;Body;Body;Body;Body	OpenSea
cg11081373	-0.0188713	0.753689	0.0259102	3.43779	0.766878	0.0215518	2.81033	7.14182e-06	0.0089209	TAC1;TAC1;TAC1;TAC1	TAC1	TAC1	chr7	97359829	TSS1500;TSS1500;TSS1500;TSS1500	N_Shore
cg24392507	-0.0188484	0.423046	0.0300302	7.09856	0.443007	0.0306101	6.90962	0.000328576	0.0441372				chr10	105001789		OpenSea
cg03172058	-0.0188475	0.630674	0.0364365	5.77739	0.643047	0.0290175	4.51249	0.000129596	0.0300725				chr1	235002220		OpenSea
cg11206634	-0.0188316	0.674599	0.0311656	4.61988	0.689521	0.0264103	3.83024	0.000184841	0.0349988	SFT2D3	SFT2D3	SFT2D3	chr2	128458399	TSS200	N_Shore
cg18724912	-0.0188069	0.874694	0.024569	2.80887	0.887853	0.0289142	3.25664	2.90634e-05	0.016764	HIP1		HIP1	chr7	75357247	Body	OpenSea
cg09858894	-0.0187881	0.314724	0.0265168	8.42542	0.326901	0.0305766	9.35346	7.04951e-05	0.02346	HADH;HADH		HADH	chr4	108939993	Body;Body	OpenSea
cg02288887	-0.018778	0.159423	0.0226993	14.2384	0.172888	0.0236895	13.7022	7.57557e-06	0.00918619	SLC1A6;SLC1A6;SLC1A6	SLC1A6	SLC1A6	chr19	15090719	TSS200;TSS200;Body	Island
cg19774992	-0.0187765	0.6241	0.0323813	5.18848	0.635499	0.034793	5.47491	0.000271616	0.040716	PAX8-AS1;PAX8-AS1;PAX8;PAX8;PAX8;PAX8	PAX8;AC016683.6;RP11-65I12.1;AC016683.6;AC016683.6;AC016683.6;AC016683.6;AC016683.6;AC016683.6;AC016683.6	PAX8;AC016683.6;RP11-65I12.1;AC016683.6;AC016683.6;AC016683.6;AC016683.6;AC016683.6;AC016683.6;AC016683.6	chr2	113998270	Body;Body;Body;Body;Body;Body	OpenSea
cg08048250	-0.0187579	0.733008	0.0260723	3.5569	0.753666	0.0240769	3.19464	5.20795e-05	0.0209313				chr8	71957878		OpenSea
cg08596918	-0.018752	0.624478	0.0276952	4.43494	0.643995	0.0258974	4.02137	0.000160911	0.0330795	RASSF3;RASSF3	RP11-338E21.3;RASSF3	RP11-338E21.3;RASSF3	chr12	65048810	Body;Body	OpenSea
cg14145667	-0.0187448	0.731737	0.025912	3.54117	0.750469	0.0239557	3.19209	1.60619e-05	0.012818	C19orf22			chr19	909533	Body	N_Shelf
cg02422282	-0.0187299	0.649907	0.0309703	4.76535	0.664809	0.0250861	3.77343	0.000303235	0.0426726		HDAC9	HDAC9;HDAC9;HDAC9	chr7	18194528		OpenSea
cg08097290	-0.0187126	0.672332	0.0328338	4.88356	0.688768	0.0248348	3.60569	0.000203433	0.0363029	MGC87042			chr7	22472508	Body	OpenSea
cg16826739	-0.0187084	0.587075	0.025966	4.42295	0.602877	0.0282465	4.68528	0.000188374	0.0353344	INPP5A	INPP5A	INPP5A;INPP5A	chr10	134544141	Body	OpenSea
cg24280197	-0.0187084	0.775729	0.0285113	3.67542	0.792025	0.0284194	3.5882	0.000185833	0.035071	FAM13A	FAM13A;FAM13A	FAM13A;FAM13A;FAM13A;FAM13A	chr4	89858963	Body	OpenSea
cg26292946	-0.0186966	0.733181	0.0249581	3.40408	0.747231	0.0276461	3.6998	0.0001022	0.027177	PPP6R3;PPP6R3;PPP6R3;PPP6R3;PPP6R3;PPP6R3	PPP6R3;PPP6R3	PPP6R3;PPP6R3;PPP6R3;PPP6R3;PPP6R3;PPP6R3	chr11	68309691	Body;Body;Body;Body;Body;Body	OpenSea
cg27317471	-0.0186943	0.777045	0.0334481	4.30453	0.791389	0.0280399	3.54313	0.000424559	0.0489495	CCDC88A;CCDC88A;CCDC88A	CCDC88A;AC012358.8	CCDC88A;AC012358.8;CCDC88A	chr2	55536724	Body;Body;Body	OpenSea
cg11753161	-0.0186941	0.677827	0.0316602	4.67084	0.690263	0.0268783	3.89392	4.35819e-05	0.0194122	XYLB	XYLB	XYLB;XYLB	chr3	38446033	Body	OpenSea
cg12199360	-0.0186829	0.0856274	0.0249031	29.0831	0.106073	0.0304807	28.7356	0.000373599	0.0464532	FUZ;FUZ;FUZ;FUZ;FUZ;FUZ	FUZ;FUZ;FUZ;FUZ	FUZ;FUZ;FUZ;FUZ;FUZ	chr19	50312091	ExonBnd;ExonBnd;ExonBnd;Body;Body;Body	Island
cg00829301	-0.0186828	0.820068	0.031537	3.84566	0.836704	0.0258195	3.08585	0.000198298	0.0360569	TENM4		ODZ4	chr11	78618834	Body	OpenSea
cg23610595	-0.0186652	0.138713	0.0258069	18.6046	0.157894	0.0291746	18.4774	0.000124161	0.0295588				chr11	18225237		OpenSea
cg05261471	-0.0186503	0.634067	0.0320292	5.05139	0.643303	0.0323029	5.02141	0.000265182	0.0404662	CCDC83;CCDC83	AP000974.1;CCDC83;CCDC83;CCDC83	AP000974.1;CCDC83;CCDC83;CCDC83	chr11	85566741	5'UTR;5'UTR	S_Shore
cg17223947	-0.0186495	0.673958	0.0280829	4.16686	0.683941	0.0234792	3.43292	4.16965e-06	0.00727902				chr18	30053693		S_Shelf
cg08262584	-0.018638	0.867514	0.0302006	3.48128	0.883768	0.0273182	3.0911	0.000324728	0.0439448	OPRK1	RP11-162D9.3	OPRK1;RP11-162D9.3	chr8	54154426	Body	OpenSea
cg26008366	-0.0186357	0.74668	0.025593	3.42757	0.759045	0.0270536	3.56416	1.78228e-05	0.0134066		GS1-251I9.2	GS1-251I9.2;GS1-251I9.2	chr8	92058078		OpenSea
cg17077169	-0.0186286	0.865295	0.0291552	3.36939	0.878601	0.0234273	2.66643	6.01723e-05	0.0222177	ZNF793	ZNF793;ZNF793;ZNF793	ZNF793;ZNF793;ZNF793	chr19	38013716	5'UTR	OpenSea
cg01942468	-0.0186274	0.447682	0.02942	6.57163	0.467114	0.03257	6.9726	0.000108339	0.0278527	CSNK2A2	CSNK2A2;RP11-459F6.1	CSNK2A2;CSNK2A2;RP11-459F6.1	chr16	58233183	TSS1500	S_Shore
cg23200760	-0.0186192	0.60155	0.0403344	6.70508	0.609176	0.0298536	4.90066	0.000162138	0.0331605	PLET1		PTS	chr11	112126289	Body	OpenSea
cg24935896	-0.0186134	0.418938	0.0277411	6.62176	0.431512	0.0271517	6.29223	0.000103771	0.0273705				chr1	201431492		OpenSea
cg20269682	-0.0185808	0.675752	0.0320202	4.73846	0.685452	0.0254345	3.71062	5.84463e-05	0.0220826		RP11-231E6.1	RP11-231E6.1	chr3	112128140		OpenSea
cg08942869	-0.0185694	0.769266	0.0257063	3.34167	0.78732	0.0215521	2.7374	1.73627e-05	0.0133292	TTC1;TTC1	TTC1;Y_RNA	TTC1;Y_RNA	chr5	159435387	TSS1500;TSS1500	OpenSea
cg00845837	-0.0185615	0.782729	0.0263143	3.36186	0.796061	0.0291936	3.66726	0.000100704	0.0271084	COL14A1			chr8	121345289	Body	OpenSea
cg07207726	-0.0185548	0.371019	0.0270736	7.29711	0.384802	0.0325148	8.44975	0.000385772	0.0470309	SLMO1;SLMO1			chr18	12420136	Body;Body	Island
cg08289567	-0.0185543	0.319855	0.0315572	9.86611	0.332229	0.0280919	8.45557	0.000381946	0.046786			RP11-420A23.1;RP11-420A23.1	chr4	129307231		OpenSea
cg24918587	-0.0185486	0.260446	0.0280418	10.7668	0.273849	0.0271702	9.92159	2.92107e-05	0.0167858				chr4	75764252		OpenSea
cg21575225	-0.0185338	0.408311	0.0365403	8.94915	0.417166	0.0305953	7.3341	0.000245989	0.0392951	LMNA	LMNA	LMNA;LMNA	chr1	156073485	5'UTR	OpenSea
cg13374701	-0.0185326	0.849129	0.0280585	3.30439	0.865886	0.0210456	2.43053	4.309e-06	0.00734858	SFN	SFN	SFN	chr1	27190088	1stExon	Island
cg22266010	-0.0185278	0.75899	0.0289631	3.81601	0.779629	0.0275751	3.53695	0.000309702	0.0430715	HLCS;HLCS;HLCS	HLCS;HLCS	HLCS;HLCS;HLCS;HLCS;HLCS	chr21	38331806	5'UTR;5'UTR;5'UTR	OpenSea
cg08840298	-0.0185241	0.6438	0.0363907	5.65248	0.652021	0.0301916	4.63046	9.09317e-06	0.00991575	GSN;GSN;GSN;GSN;GSN;GSN;GSN-AS1;GSN	RP11-477J21.6;GSN;GSN;GSN;GSN;RP11-477J21.6;GSN-AS1;GSN	RP11-477J21.6;GSN;GSN;GSN;GSN;GSN;GSN;GSN;RP11-477J21.6;GSN-AS1;GSN;GSN;GSN	chr9	124044927	5'UTR;5'UTR;5'UTR;5'UTR;5'UTR;5'UTR;Body;Body	OpenSea
cg17438580	-0.0185213	0.259631	0.0311856	12.0115	0.274244	0.0338595	12.3465	0.000206289	0.0365491				chr11	47883517		OpenSea
cg02690491	-0.0185196	0.164689	0.0325128	19.7419	0.187323	0.0325356	17.3688	0.000429322	0.0492006	ZNF763	ZNF763;ZNF763	ZNF763;ZNF763	chr19	12075772	TSS200	N_Shore
cg26445794	-0.0185033	0.216442	0.0276799	12.7886	0.228751	0.0245164	10.7175	0.000104654	0.0274773	NUBP1	NUBP1;NUBP1;NUBP1	NUBP1;NUBP1;NUBP1;NUBP1;NUBP1	chr16	10837274	TSS1500	N_Shore
cg12368503	-0.0184855	0.720328	0.0220077	3.05524	0.735928	0.0248375	3.37499	1.10279e-05	0.0109145				chr2	196428888		OpenSea
cg20009101	-0.0184755	0.409068	0.0232599	5.68608	0.421829	0.0231633	5.49114	4.80475e-06	0.00775357	psiTPTE22	TPTEP1;TPTEP1;TPTEP1	TPTEP1;TPTEP1;TPTEP1	chr22	17091223	Body	Island
cg01235215	-0.0184726	0.732766	0.0307575	4.19745	0.7543	0.0270488	3.58595	0.000318774	0.0435866				chr12	4120851		OpenSea
cg15271616	-0.0184665	0.410814	0.0297977	7.25332	0.421251	0.0290844	6.90431	6.31308e-05	0.0226071	RUSC2	RUSC2	RUSC2	chr9	35490515	5'UTR	Island
cg23901274	-0.0184582	0.586924	0.040957	6.97825	0.594531	0.0332181	5.58728	0.000195654	0.0358791				chr21	28168536		OpenSea
cg00011225	-0.0184314	0.647667	0.0333836	5.15443	0.658659	0.0294786	4.47555	0.0002974	0.0422391	WNT6			chr2	219738314	Body	Island
cg26692818	-0.0184161	0.79595	0.024262	3.04819	0.809769	0.0189218	2.3367	3.90519e-06	0.00712875	CLCA3P	RP4-651E10.4;CLCA3P	RP4-651E10.4;CLCA3P;CLCA3P	chr1	87108066	Body	OpenSea
cg13255553	-0.0184132	0.8344	0.0304138	3.64499	0.854241	0.0244813	2.86585	9.46398e-05	0.0264767	MACROD2	MACROD2	MACROD2;MACROD2;MACROD2;MACROD2;MACROD2	chr20	14502689	Body	OpenSea
cg10764101	-0.018398	0.194297	0.0320469	16.4938	0.20888	0.0271204	12.9837	0.000271764	0.0407301	GPC1	GPC1	GPC1	chr2	241374174	TSS1500	N_Shore
cg04182215	-0.0183727	0.623549	0.032222	5.16751	0.632789	0.0258642	4.08733	1.43176e-05	0.0121174	PTDSS2		PTDSS2;PTDSS2;PTDSS2;PTDSS2;PTDSS2;PTDSS2;PTDSS2;PTDSS2	chr11	459900	Body	N_Shore
cg20738928	-0.0183724	0.8304	0.031898	3.84128	0.839109	0.0265005	3.15818	0.000287485	0.0416893	LYG2	LYG2;LYG2;LYG2	LYG2;LYG2;LYG2;LYG2;C2orf15	chr2	99871988	TSS1500	OpenSea
cg19249179	-0.0183661	0.0521521	0.0248256	47.6024	0.0727796	0.0330504	45.4117	9.26358e-05	0.0261948	RBM20			chr10	112431906	Body	Island
cg26703581	-0.0183577	0.770427	0.0312022	4.04999	0.78815	0.0283375	3.59545	0.000418983	0.0486955	ADAM12;ADAM12;ADAM12;ADAM12;ADAM12			chr10	127928642	Body;Body;Body;Body;Body	OpenSea
cg05550760	-0.0183127	0.746431	0.0279886	3.74966	0.757913	0.0305029	4.0246	0.0001694	0.0338512				chr1	111470039		OpenSea
cg18910656	-0.0183007	0.841969	0.0291934	3.46727	0.855072	0.0232606	2.72031	0.00021435	0.037183	AK5;AK5	U7	U7;AK5	chr1	77885269	Body;Body	OpenSea
cg19541865	-0.0182956	0.664236	0.0310539	4.67513	0.675103	0.0278201	4.12086	1.26629e-05	0.011493	ACPP;ACPP	ACPP;ACPP;ACPP;ACPP	ACPP;ACPP;ACPP;ACPP;ACPP;ACPP	chr3	132035647	TSS1500;TSS1500	OpenSea
cg23119178	-0.0182917	0.7977	0.0293316	3.67703	0.809808	0.0267659	3.30522	8.23721e-05	0.0249909	EGLN3;EGLN3			chr14	34402392	Body;Body	OpenSea
cg22954810	-0.0182876	0.710018	0.0329059	4.63451	0.716772	0.028363	3.95705	3.6437e-05	0.0184185		CTC-340D7.1	CTC-340D7.1	chr5	68140928		OpenSea
cg02644858	-0.018286	0.693721	0.0346052	4.98835	0.704228	0.0299252	4.24936	0.00024522	0.0392818	ADAM12;ADAM12;ADAM12;ADAM12;ADAM12			chr10	127818999	Body;Body;Body;Body;Body	OpenSea
cg24173049	-0.0182608	0.135302	0.024153	17.8512	0.151841	0.0242191	15.9503	7.03991e-06	0.00885282	SLC16A13	SLC16A13	SLC16A13;SLC16A13	chr17	6939795	1stExon	Island
cg03073581	-0.018258	0.691578	0.0372445	5.38544	0.698007	0.0343072	4.91502	0.000247258	0.0393893				chr3	80146989		OpenSea
cg04975778	-0.0182416	0.259482	0.0254132	9.79383	0.271483	0.0268352	9.88465	5.1587e-06	0.00800547	TMEM17	TMEM17	TMEM17;TMEM17;TMEM17	chr2	62733617	TSS200	S_Shore
cg12673103	-0.0182285	0.724679	0.025704	3.54694	0.736791	0.0249138	3.38139	1.16849e-05	0.0112171	PITX1			chr5	134364717	Body	Island
cg03357727	-0.018223	0.374312	0.0333866	8.91945	0.39278	0.0314656	8.011	0.000208518	0.0367089	ULK4			chr3	41360280	Body	OpenSea
cg02375230	-0.0182043	0.672212	0.0322428	4.79652	0.680814	0.0288465	4.23706	1.99188e-06	0.00525749				chr10	123469424		OpenSea
cg18294332	-0.0181947	0.597675	0.0394904	6.60733	0.606229	0.0310198	5.11685	0.000138163	0.0310197	MAP3K1	AC008937.2	AC008937.2	chr5	56148274	Body	OpenSea
cg10191890	-0.0181932	0.674081	0.0281167	4.17111	0.687962	0.0248801	3.61649	0.000175652	0.0343388	SLC24A3			chr20	19204419	Body	OpenSea
ch.6.1693624F	-0.0181865	0.281577	0.025504	9.05755	0.296051	0.0229055	7.737	4.93691e-05	0.0204645	UBE2CBP		UBE3D;UBE3D	chr6	83767401	Body	OpenSea
cg22006427	-0.0181829	0.663854	0.0351231	5.29079	0.673027	0.026384	3.9202	0.000363982	0.0459518		AC093865.1	AC093865.1	chr2	213511533		OpenSea
cg22031999	-0.0181539	0.830898	0.0259593	3.12425	0.842231	0.0264369	3.13891	0.000150386	0.0320754	CCDC138	CCDC138	CCDC138;CCDC138;CCDC138	chr2	109407014	Body	S_Shelf
cg22791632	-0.0181477	0.057896	0.0167628	28.9534	0.0763167	0.0211872	27.7622	6.3498e-08	0.00131752	ZNF763	ZNF763;ZNF763	ZNF763;ZNF763	chr19	12075848	TSS200	N_Shore
cg03115009	-0.0181373	0.550642	0.0223374	4.05661	0.566252	0.0249469	4.40562	3.82057e-05	0.0186862	SPNS3	RP13-580F15.2	RP13-580F15.2;SPNS3;SPNS3	chr17	4389731	Body	OpenSea
cg10388525	-0.0181204	0.482002	0.033443	6.93837	0.50014	0.0255481	5.10819	0.000263983	0.040383	RUSC2;RUSC2	RUSC2	RUSC2	chr9	35520491	5'UTR;Body	OpenSea
cg22828110	-0.0181158	0.41908	0.034893	8.32609	0.431497	0.0331514	7.68287	0.000354555	0.0454414	F2RL2;IQGAP2	F2RL2;F2RL2;F2RL2	IQGAP2;F2RL2;F2RL2;F2RL2;IQGAP2	chr5	75919242	TSS200;Body	OpenSea
cg12832418	-0.0181103	0.500361	0.0335946	6.71408	0.510241	0.0267191	5.23657	5.79159e-05	0.0220136	PPP1R12C;PPP1R12C	PPP1R12C	PPP1R12C	chr19	55625129	Body;Body	N_Shelf
cg11169848	-0.0180998	0.5436	0.0282734	5.20114	0.560175	0.025097	4.4802	8.84126e-05	0.0257579	LOC100130987;CLCF1;CLCF1	CLCF1;AP003419.11;CLCF1	CLCF1;AP003419.11;CLCF1	chr11	67142030	Body;TSS1500;TSS1500	S_Shore
cg10716304	-0.0180953	0.590812	0.0346972	5.87281	0.597985	0.0321365	5.37413	0.000201485	0.0362056				chr11	113424798		OpenSea
cg10610196	-0.0180745	0.428582	0.0289123	6.74603	0.437338	0.0271364	6.20491	6.92484e-06	0.00882204	FHL3;FHL3	FHL3;FHL3	FHL3;FHL3;FHL3;FHL3;FHL3	chr1	38465296	5'UTR;5'UTR	S_Shelf
cg23830205	-0.0180739	0.834595	0.0210783	2.52557	0.845709	0.0234899	2.77754	5.88268e-06	0.00841072	FOXP1	FOXP1	FOXP1	chr3	71127516	Body	OpenSea
cg16811695	-0.0180427	0.489813	0.0306639	6.26033	0.500743	0.0306482	6.12054	0.000393711	0.047342	VWA2	VWA2	VWA2	chr10	115999009	TSS200	Island
cg11850659	-0.0180424	0.838732	0.0273422	3.25994	0.852049	0.0214321	2.51536	4.87268e-05	0.0203813				chr6	164254856		N_Shore
cg14603267	-0.0180319	0.768168	0.037804	4.92131	0.772348	0.0307012	3.97505	0.000114116	0.028614				chr18	6752213		OpenSea
cg18094261	-0.0180061	0.623579	0.0346205	5.5519	0.635412	0.0254331	4.00261	0.00021851	0.0374617				chr3	52216318		OpenSea
cg21284698	-0.017994	0.768234	0.029773	3.87552	0.78767	0.025891	3.28704	0.00035801	0.0455954	ARHGEF26;ARHGEF26;ARHGEF26			chr3	153844658	Body;Body;Body	OpenSea
cg09354309	-0.017968	0.421875	0.024123	5.71804	0.437585	0.0234021	5.34801	9.84621e-06	0.0102577	ST8SIA1;ST8SIA1	ST8SIA1;ST8SIA1;ST8SIA1;ST8SIA1;ST8SIA1;ST8SIA1;ST8SIA1;ST8SIA1	ST8SIA1;ST8SIA1;ST8SIA1;ST8SIA1;ST8SIA1;ST8SIA1;ST8SIA1;ST8SIA1;ST8SIA1	chr12	22487437	5'UTR;1stExon	Island
cg23951221	-0.0179335	0.687268	0.0374754	5.45281	0.697063	0.0267389	3.83593	0.000409915	0.0482448	ASAP3;ASAP3	ASAP3	ASAP3;ASAP3;ASAP3	chr1	23802010	Body;Body	OpenSea
cg05720608	-0.0179223	0.786888	0.0254782	3.23784	0.805053	0.0243171	3.02056	0.000128175	0.0299852				chr4	76763272		OpenSea
cg24902461	-0.0179077	0.649774	0.0393601	6.05751	0.656223	0.0345207	5.26051	0.000202265	0.0362228	GRK5	GRK5	GRK5	chr10	121031392	Body	OpenSea
cg01174600	-0.0178958	0.62722	0.0251541	4.01042	0.63987	0.026279	4.10693	0.000103556	0.0273398				chr12	9916983		OpenSea
cg13171223	-0.0178938	0.824259	0.0242064	2.93674	0.836981	0.0272158	3.25166	9.65307e-05	0.0266169	RGS22;RGS22;RGS22	RGS22	RGS22;RGS22;RGS22	chr8	101020907	Body;Body;Body	OpenSea
cg05572410	-0.0178899	0.454203	0.0302678	6.66393	0.464854	0.0269111	5.78914	0.000356788	0.0455501			GDI2	chr10	5882304		Island
cg16390125	-0.0178783	0.715206	0.0340505	4.76093	0.72161	0.0288127	3.99283	0.000101805	0.027145	NDUFAF6		C8orf38;C8orf38;C8orf38;C8orf38;C8orf38	chr8	96069755	Body	OpenSea
cg02912041	-0.0178729	0.837258	0.0204928	2.44761	0.855765	0.0184351	2.15422	1.70275e-07	0.00187044	TMEM207	TMEM207	TMEM207	chr3	190167563	1stExon	OpenSea
cg04903019	-0.0178648	0.466979	0.0304351	6.51744	0.48359	0.0262299	5.424	5.42069e-05	0.0213897	TRAPPC9;TRAPPC9		TRAPPC9;TRAPPC9;TRAPPC9	chr8	141118919	Body;Body	OpenSea
cg04869336	-0.0178596	0.454976	0.0305621	6.71729	0.469624	0.0261031	5.55829	0.000371482	0.0463401	FOXP1;FOXP1;FOXP1;FOXP1;FOXP1;FOXP1;FOXP1	FOXP1;FOXP1;FOXP1;FOXP1;FOXP1;FOXP1;FOXP1	FOXP1;FOXP1;FOXP1;FOXP1;FOXP1;FOXP1;FOXP1;FOXP1	chr3	71259822	5'UTR;5'UTR;5'UTR;5'UTR;5'UTR;5'UTR;5'UTR	OpenSea
cg25408986	-0.0178547	0.796385	0.0269055	3.37846	0.812498	0.0210587	2.59184	7.80054e-05	0.0243056	MACROD2	MACROD2	MACROD2;MACROD2;MACROD2	chr20	14800195	Body	OpenSea
cg21529726	-0.0178495	0.338493	0.0269453	7.96038	0.350386	0.0302546	8.63464	0.000444713	0.0498192	LTBP3;LTBP3;LTBP3			chr11	65323526	Body;Body;5'UTR	S_Shore
cg15584221	-0.017812	0.770736	0.029695	3.85281	0.781955	0.0303735	3.88431	0.000286131	0.0416627	HHAT;HHAT;HHAT;HHAT;HHAT;HHAT	HHAT	HHAT;HHAT	chr1	210546902	Body;Body;Body;Body;Body;Body	OpenSea
cg09667806	-0.0178023	0.711291	0.0314348	4.41941	0.718524	0.0347302	4.83355	0.000251158	0.0397047		SPIC	SPIC	chr12	101868351		OpenSea
cg25062519	-0.0177952	0.564522	0.0310821	5.50592	0.578479	0.0262382	4.53572	3.30576e-05	0.0176989	PLXNB1;PLXNB1	PLXNB1;PLXNB1;PLXNB1	PLXNB1;PLXNB1;PLXNB1;PLXNB1	chr3	48471995	TSS1500;TSS1500	S_Shore
cg18028993	-0.017786	0.677282	0.0397057	5.8625	0.684337	0.0343487	5.01927	0.000325988	0.0439674		RP11-149I23.3;RP11-149I23.3;RP11-149I23.3;RP11-149I23.3;LIPA;LIPA;LIPA	RP11-149I23.3;RP11-149I23.3;RP11-149I23.3;RP11-149I23.3;LIPA;LIPA;LIPA;LIPA	chr10	91043247		OpenSea
cg23712347	-0.0177811	0.776782	0.0300926	3.87401	0.784528	0.0251303	3.20323	0.000109494	0.0279521				chr6	47804275		OpenSea
cg27201679	-0.0177801	0.889906	0.0242444	2.72438	0.904069	0.023326	2.58011	0.000108831	0.0278782	WDR37			chr10	1120794	Body	OpenSea
cg05586676	-0.017779	0.668271	0.0276638	4.1396	0.683874	0.0213645	3.12404	6.989e-05	0.0234094	VNN1			chr6	133004949	Body	OpenSea
cg05641284	-0.017776	0.813697	0.0263646	3.2401	0.825948	0.0228097	2.76163	6.4828e-05	0.0227344		CTB-49A3.2	CTB-49A3.2	chr5	132495121		OpenSea
cg13384849	-0.0177547	0.490057	0.0282868	5.77215	0.508221	0.0269667	5.3061	0.000251601	0.0397113				chr5	173307471		OpenSea
cg03372779	-0.0177542	0.113196	0.0259709	22.9433	0.129339	0.0300353	23.2221	0.000204087	0.0363659	NPW;NPW	NPW;NPW;NPW;NPW	NPW;NPW;NPW;NPW	chr16	2069785	1stExon;5'UTR	Island
cg25862768	-0.017752	0.156109	0.0266925	17.0986	0.174003	0.0273596	15.7237	3.71921e-05	0.0185456	C8ORFK29		SLC52A2;GS1-393G12.10;SLC52A2	chr8	145578141	Body	Island
cg02691222	-0.0177449	0.669827	0.0309914	4.62678	0.677502	0.0302413	4.46365	4.15295e-05	0.0192081	CA3-AS1;CA3-AS1;CA2;CA2	RP11-317J10.2;RP11-317J10.2	RP11-317J10.2;RP11-317J10.2;CA2;CA2	chr8	86377290	TSS1500;TSS200;5'UTR;Body	S_Shore
cg18919720	-0.0177438	0.237315	0.0343668	14.4815	0.259099	0.0313084	12.0836	8.27007e-05	0.024993	FSCN2;FSCN2	FSCN2;FSCN2	FSCN2;FSCN2	chr17	79495335	TSS200;TSS200	Island
cg02986933	-0.0177429	0.559236	0.0356568	6.37599	0.565736	0.0310652	5.49112	3.3203e-05	0.0176989	EMP1;EMP1	EMP1;EMP1;EMP1;EMP1	EMP1;EMP1;EMP1;EMP1;EMP1	chr12	13349638	1stExon;5'UTR	OpenSea
cg05279761	-0.0177362	0.72187	0.0285117	3.94971	0.735622	0.0283871	3.85892	0.000334315	0.044395	ACAD11		ACAD11;ACAD11;ACAD11;ACAD11;ACAD11;ACAD11;NPHP3	chr3	132312243	Body	OpenSea
cg17074849	-0.0177337	0.157156	0.026517	16.873	0.174173	0.028317	16.258	2.81362e-05	0.0165878	CACNA2D3;CACNA2D3-AS1;CACNA2D3	CACNA2D3;CACNA2D3-AS1	CACNA2D3;CACNA2D3-AS1;CACNA2D3	chr3	54925362	ExonBnd;Body;Body	OpenSea
cg24983476	-0.0177263	0.715618	0.0256202	3.58015	0.736296	0.0242139	3.2886	6.8687e-05	0.0232931				chr1	232357858		OpenSea
cg09102298	-0.0177234	0.768119	0.0284851	3.70842	0.78566	0.0259796	3.30671	0.000334766	0.0444232	TCF12;TCF12;TCF12;TCF12		TCF12;TCF12	chr15	57252522	Body;Body;Body;Body	OpenSea
cg03423171	-0.0177168	0.791384	0.0293641	3.71047	0.806408	0.0205517	2.54855	0.000234335	0.0387	KRT26			chr17	38926605	Body	OpenSea
cg01943200	-0.0177072	0.0728126	0.0210097	28.8545	0.0866041	0.0232446	26.84	1.13739e-05	0.0111058	CARD16;CARD16	CARD16;CARD16;CARD16	CARD16;CARD16;CARD16;CARD16;CARD16	chr11	104916095	TSS200;TSS200	OpenSea
cg03599147	-0.0176837	0.323838	0.0315341	9.73764	0.337017	0.0268267	7.96006	0.000413592	0.0483849	ODZ4			chr11	78551798	Body	OpenSea
cg11034073	-0.0176816	0.821183	0.0285009	3.47072	0.832575	0.0280987	3.37492	0.000305802	0.0428562	IBSP	IBSP	IBSP	chr4	88719777	TSS1500	OpenSea
cg14857471	-0.0176768	0.107237	0.0251766	23.4774	0.123652	0.0256053	20.7075	3.19607e-05	0.0174881		RP11-799O21.2	RP11-799O21.2	chr10	6962119		OpenSea
cg27537214	-0.017676	0.578027	0.0330299	5.71425	0.592387	0.0272074	4.59285	0.000208301	0.0366879				chr16	73262701		OpenSea
cg02960959	-0.0176713	0.772343	0.0263481	3.41145	0.783393	0.0285333	3.64228	0.000206616	0.0365636		U6atac	U6atac	chr1	220998889		OpenSea
cg08582441	-0.0176515	0.856026	0.0267466	3.1245	0.867996	0.0270167	3.11254	0.000359959	0.0457538		Y_RNA	Y_RNA	chr3	178815437		OpenSea
cg11710553	-0.0176467	0.317819	0.0408061	12.8394	0.341921	0.0339469	9.92829	0.000366491	0.0460714		RP11-556I14.1	RP11-556I14.1	chr4	105892960		OpenSea
cg01888395	-0.0176412	0.178566	0.0213995	11.9841	0.192775	0.0224192	11.6297	3.15737e-06	0.00651505				chr9	132145105		N_Shore
cg17884766	-0.0176375	0.745522	0.0310069	4.15909	0.758916	0.0295902	3.89901	0.00042362	0.0489072	LIMA1;LIMA1		LIMA1	chr12	50641260	Body;Body	OpenSea
cg10763065	-0.0176293	0.172598	0.0306816	17.7764	0.189082	0.0280281	14.8232	0.000252257	0.0397113	MPPED1			chr22	43899608	Body	OpenSea
cg17282812	-0.017613	0.492305	0.0304834	6.19197	0.508899	0.025584	5.02732	0.000373843	0.0464639		AL031785.1	AL031785.1	chr6	9199847		OpenSea
cg01060950	-0.0175915	0.690114	0.0363583	5.26845	0.699315	0.0268327	3.837	0.00026955	0.0406725	PTPN1;PTPN1	Y_RNA;PTPN1	Y_RNA;PTPN1	chr20	49178355	5'UTR;Body	OpenSea
cg26273312	-0.0175863	0.725972	0.0332528	4.58045	0.734607	0.0259994	3.53923	0.00013647	0.0307989	MIR548G;CMSS1;FILIP1L;FILIP1L	C3orf26	C3orf26;C3orf26	chr3	99615019	Body;Body;Body;Body	OpenSea
cg00816290	-0.0175844	0.273724	0.0228515	8.34836	0.287157	0.0239345	8.33497	3.55165e-06	0.00679596	SIAH1;SIAH1;MIR548AE2;MIR5095	SIAH1;SIAH1;SIAH1	SIAH1;SIAH1;SIAH1;SIAH1;SIAH1	chr16	48400085	TSS1500;5'UTR;Body;Body	S_Shore
cg26535987	-0.0175841	0.531605	0.0352055	6.6225	0.544281	0.027526	5.05731	0.000240348	0.0390456	BMF;BMF;BMF;BMF	BMF;BMF;BMF;BMF;BMF;BMF;BMF	BMF;BMF;BMF;BMF;BMF;BMF;BMF;BMF	chr15	40399723	5'UTR;5'UTR;TSS1500;TSS1500	N_Shore
cg07132072	-0.017575	0.863619	0.0255645	2.96016	0.876351	0.0280337	3.19891	0.000294088	0.0419998	CCDC88A;CCDC88A;CCDC88A	AC012358.8	AC012358.8	chr2	55535918	Body;Body;Body	OpenSea
cg05135175	-0.0175594	0.710557	0.0268365	3.77683	0.725763	0.0245738	3.38592	0.000258907	0.0401336	RNF144A	RNF144A	RNF144A;RNF144A;RNF144A	chr2	7150719	Body	OpenSea
cg11719801	-0.0175541	0.623041	0.0262007	4.20529	0.63966	0.0232557	3.63564	6.04405e-05	0.0222223	LOC285627	AC008703.1	AC008703.1	chr5	158877318	Body	OpenSea
cg04982692	-0.0175461	0.874372	0.0222175	2.54096	0.888763	0.0204381	2.29961	5.99643e-06	0.00841494	MECOM;MECOM	MECOM	MECOM	chr3	169215834	5'UTR;Body	OpenSea
cg13524167	-0.0175423	0.319507	0.0287524	8.999	0.33218	0.0304868	9.17781	0.000219711	0.0375725				chr4	101269836		OpenSea
cg18916494	-0.0175385	0.78183	0.0272575	3.48637	0.794894	0.0224504	2.82432	9.20479e-05	0.0261577	NCKAP5;NCKAP5			chr2	134263033	Body;Body	OpenSea
cg09097872	-0.0175244	0.643407	0.0325762	5.06308	0.650986	0.0267707	4.11234	5.52374e-05	0.0215572				chr12	43671635		OpenSea
cg15405652	-0.0175136	0.839849	0.0233441	2.77955	0.854908	0.0254921	2.98185	0.000111931	0.0282652	CERS5;CERS5;CERS5	COX14	CERS5;CERS5;CERS5;CERS5;CERS5;CERS5;CERS5;CERS5;COX14;CERS5	chr12	50529977	Body;Body;Body	OpenSea
cg00267274	-0.0175017	0.775836	0.0317714	4.09511	0.783104	0.0260341	3.32448	3.21616e-05	0.0174881	RNF216;RNF216	RNF216;RNF216;RNF216	RNF216;RNF216;RNF216;RNF216;RNF216;RNF216	chr7	5806497	5'UTR;5'UTR	OpenSea
cg22864452	-0.0174776	0.891425	0.02089	2.34344	0.905075	0.0223629	2.47084	1.39004e-05	0.0119892	CPA5;CPA5;CPA5	CPA5;CPA5;CPA5;CPA5;CPA5;CPA5;snoU13	CPA5;CPA5;CPA5;CPA5;CPA5;CPA5;CPA5;snoU13	chr7	129984231	TSS1500;TSS1500;TSS1500	OpenSea
cg12430029	-0.0174748	0.713913	0.0247342	3.4646	0.724448	0.0216024	2.98191	9.27502e-06	0.00999729	MSI2;MSI2			chr17	55446979	Body;Body	OpenSea
cg02160836	-0.0174585	0.617794	0.0313833	5.0799	0.62441	0.0324329	5.19417	5.9703e-05	0.0221903	PITPNC1;PITPNC1			chr17	65465392	Body;Body	OpenSea
cg16477441	-0.0174502	0.672731	0.0318331	4.73193	0.684378	0.0250129	3.65483	0.000234007	0.0386938				chr10	81104855		N_Shelf
cg09884107	-0.0174457	0.259545	0.031255	12.0422	0.270926	0.0309271	11.4153	0.00033734	0.0445512	PARD3	PARD3	PARD3	chr10	34609538	Body	OpenSea
cg20967441	-0.0174405	0.653597	0.0279808	4.28105	0.66334	0.023422	3.53092	5.69864e-05	0.0218516				chr12	83078195		N_Shelf
cg07781696	-0.0174313	0.883166	0.0303826	3.4402	0.895672	0.027704	3.0931	0.000234392	0.0387008	DOCK7;DOCK7;DOCK7;DOCK7	DOCK7	DOCK7	chr1	63001901	Body;Body;Body;Body	OpenSea
cg06919312	-0.0174181	0.734093	0.0289081	3.93794	0.750147	0.0262972	3.50561	0.000398096	0.0476622	SRGAP1	RP11-196H14.2	SRGAP1;RP11-196H14.2	chr12	64474195	Body	OpenSea
cg10976024	-0.017386	0.735465	0.0262828	3.57363	0.750406	0.0217957	2.90452	3.68171e-05	0.0184944	PPP6R3;PPP6R3;PPP6R3;PPP6R3;PPP6R3;PPP6R3	PPP6R3;PPP6R3	PPP6R3;PPP6R3;PPP6R3;PPP6R3;PPP6R3;PPP6R3	chr11	68310393	Body;Body;Body;Body;Body;Body	OpenSea
cg04368942	-0.0173805	0.621882	0.0359432	5.77975	0.63032	0.0295738	4.69187	7.88784e-05	0.0243973	CALD1;CALD1;CALD1	CALD1	CALD1;CALD1;CALD1	chr7	134571320	Body;Body;Body	OpenSea
cg24859158	-0.0173595	0.450414	0.0326319	7.24488	0.456066	0.0297965	6.53336	7.23291e-05	0.0237218	SH3BGRL3	SH3BGRL3;SH3BGRL3;SH3BGRL3;SH3BGRL3;SH3BGRL3	SH3BGRL3;SH3BGRL3;SH3BGRL3;SH3BGRL3;SH3BGRL3	chr1	26605913	TSS1500	N_Shore
cg00603274	-0.0173549	0.327893	0.0264836	8.07692	0.340627	0.0276965	8.13104	3.52185e-05	0.0181821	FADS2		FADS1;FADS1;FADS2;FADS2	chr11	61596626	Body	Island
cg08777095	-0.0173418	0.780374	0.0294586	3.77494	0.794589	0.0235296	2.96123	0.000387369	0.0470545	CD8B;CD8B;CD8B			chr2	87052406	Body;Body;Body	OpenSea
cg11010932	-0.0173369	0.710267	0.0340952	4.80034	0.719542	0.026951	3.74557	7.94129e-05	0.0244714	NEK6;NEK6;NEK6;NEK6	RP11-121A14.2;RP11-121A14.3;NEK6;NEK6;NEK6;NEK6	RP11-121A14.2;RP11-121A14.3;NEK6;NEK6;NEK6;NEK6;NEK6;NEK6;NEK6	chr9	127024180	Body;5'UTR;5'UTR;5'UTR	S_Shelf
cg17049479	-0.0173142	0.813448	0.0281931	3.46588	0.830529	0.0258289	3.10994	0.000245799	0.0392926	BLM;BLM;BLM;BLM	BLM	BLM;BLM;BLM;BLM	chr15	91350542	Body;Body;Body;Body	OpenSea
cg01318459	-0.0173119	0.87976	0.0214842	2.44205	0.892203	0.017626	1.97556	2.12137e-06	0.00536057	NUP214	NUP214;RP11-544A12.8;NUP214;NUP214	NUP214;NUP214;RP11-544A12.8;NUP214;NUP214;NUP214;NUP214;NUP214;NUP214;NUP214;NUP214	chr9	134065365	Body	OpenSea
cg10745637	-0.0173028	0.757144	0.0282444	3.73038	0.771909	0.0237153	3.07229	0.000292526	0.0419194	AFF1	C4orf36;AFF1;AFF1;AFF1	C4orf36;C4orf36;C4orf36;AFF1;AFF1;AFF1;AFF1;AFF1;AFF1;AFF1	chr4	87858497	5'UTR	S_Shore
cg02307053	-0.0172981	0.552036	0.0271574	4.91951	0.56742	0.0257116	4.53131	0.000319229	0.0436168	NCF4;NCF4;NCF4;NCF4	CTA-833B7.2;CTA-833B7.2;NCF4	CTA-833B7.2;NCF4;CTA-833B7.2;NCF4	chr22	37267700	Body;ExonBnd;ExonBnd;Body	OpenSea
cg23052020	-0.0172825	0.462696	0.0250392	5.41158	0.473316	0.0243574	5.14613	1.3357e-05	0.0117372	AIM1;AIM1	AIM1;AIM1	AIM1;AIM1	chr6	106960170	1stExon;5'UTR	Island
cg25433576	-0.0172723	0.686325	0.0252272	3.6757	0.703948	0.0201639	2.8644	5.54e-05	0.0215756				chr18	46442145		OpenSea
cg06543640	-0.0172592	0.67474	0.0337993	5.00923	0.686551	0.0231204	3.36761	0.000253052	0.0397856				chr12	130698118		OpenSea
cg08481474	-0.0172569	0.849606	0.025388	2.98821	0.861187	0.0220474	2.56011	0.000100831	0.0271084	PTPRM;PTPRM	AP005227.1	AP005227.1	chr18	8227202	Body;Body	OpenSea
cg01956717	-0.0172489	0.132977	0.0266461	20.0381	0.148041	0.0290077	19.5944	0.000400121	0.047782	FAM71E2;COX6B2	FAM71E2;COX6B2;FAM71E2	FAM71E2;COX6B2;FAM71E2	chr19	55866635	3'UTR;TSS1500	S_Shore
cg13206932	-0.0172324	0.54569	0.0310938	5.69808	0.555439	0.0273692	4.92749	2.96759e-05	0.0168815	CYR61			chr1	86047911	Body	S_Shore
cg07669234	-0.017208	0.840887	0.0269233	3.20178	0.858793	0.0249303	2.90294	0.000353321	0.0453713	LYPLA1	LYPLA1;LYPLA1	LYPLA1;LYPLA1;LYPLA1;LYPLA1;LYPLA1;LYPLA1;LYPLA1	chr8	55011819	Body	N_Shelf
cg13760807	-0.017167	0.582148	0.0255055	4.38127	0.592715	0.0238504	4.02392	0.00012488	0.0296318	N4BP2L1;N4BP2L1	N4BP2L1;N4BP2L1	N4BP2L1;N4BP2L1;N4BP2L1;N4BP2L1;N4BP2L1;N4BP2L1;N4BP2L1;N4BP2L1	chr13	33002128	1stExon;1stExon	S_Shore
cg07960922	-0.0171512	0.62761	0.0378426	6.02963	0.634378	0.0286423	4.51501	0.00022647	0.0381942				chr7	83461505		OpenSea
cg11771130	-0.0171418	0.741787	0.0281518	3.79512	0.755654	0.0205685	2.72195	0.000158504	0.0328556	RXRA;RXRA;RXRA	RXRA	RXRA	chr9	137331855	3'UTR;3'UTR;3'UTR	S_Shore
cg05615161	-0.0171352	0.831497	0.0268651	3.23094	0.848891	0.0222766	2.6242	9.14433e-05	0.026126			RP11-434D9.1	chr5	66691942		OpenSea
cg18651546	-0.0171307	0.775488	0.0206364	2.66109	0.788458	0.0227101	2.88031	8.27542e-06	0.00960973	IRF8	IRF8	IRF8;IRF8;IRF8	chr16	85933886	5'UTR	S_Shore
cg15917517	-0.0171295	0.755216	0.0292367	3.8713	0.762787	0.0283001	3.7101	8.02586e-05	0.0246113	APPL2;APPL2;APPL2		APPL2	chr12	105620308	Body;Body;Body	OpenSea
cg14460330	-0.0171115	0.809943	0.0272661	3.36643	0.820332	0.0219816	2.6796	2.68074e-05	0.0162852				chr4	18253853		OpenSea
cg04733196	-0.0170951	0.785647	0.0178026	2.26598	0.801675	0.017722	2.21062	1.87587e-07	0.00197353			UNKL;UNKL	chr16	1448059		N_Shore
cg13590277	-0.0170879	0.572263	0.035179	6.14734	0.580155	0.0281371	4.84993	2.92257e-05	0.0167858	SYNPO;SYNPO;SYNPO;SYNPO	SYNPO;SYNPO;SYNPO	SYNPO;SYNPO;SYNPO	chr5	150019496	TSS1500;Body;Body;TSS1500	OpenSea
cg09162518	-0.017084	0.792983	0.0238205	3.00391	0.80355	0.0185151	2.30417	6.47523e-07	0.0033374		RP11-86H7.7;RP11-86H7.7	RP11-86H7.7;RP11-86H7.7	chr1	95089526		OpenSea
cg04483108	-0.017082	0.407718	0.0286084	7.01671	0.420716	0.0257938	6.13092	0.00026934	0.0406725	PTDSS2;PTDSS2	PTDSS2	PTDSS2;PTDSS2;PTDSS2;PTDSS2;PTDSS2;PTDSS2;PTDSS2;PTDSS2;PTDSS2	chr11	460171	ExonBnd;Body	N_Shore
cg22183456	-0.0170795	0.844825	0.0236519	2.79962	0.858574	0.0268376	3.12584	5.92228e-05	0.0221348	COL28A1	COL28A1;COL28A1	COL28A1;COL28A1	chr7	7576116	TSS1500	OpenSea
cg17817532	-0.0170666	0.639835	0.0344649	5.38653	0.645699	0.029735	4.60509	9.95495e-06	0.0102853	TET1	TET1	TET1	chr10	70322874	5'UTR	S_Shelf
cg20554943	-0.0170648	0.390995	0.0242673	6.20656	0.402045	0.0242485	6.0313	0.000116368	0.028955	GNAS;GNAS;GNAS;GNAS;GNAS	GNAS;GNAS;GNAS;GNAS;GNAS	GNAS;GNAS;GNAS;GNAS;GNAS;GNAS;GNAS;GNAS;GNAS;GNAS;GNAS;GNAS;GNAS;GNAS;GNAS;GNAS;GNAS;GNAS	chr20	57429025	1stExon;1stExon;1stExon;3'UTR;5'UTR	Island
cg18301062	-0.0170607	0.638573	0.0267457	4.18836	0.6469	0.0262191	4.05303	4.39049e-05	0.0194748				chr7	68915809		OpenSea
cg23215558	-0.0170587	0.728295	0.031159	4.27834	0.734545	0.0259012	3.52615	9.04105e-07	0.00385089	SEC63	SEC63	SEC63;SEC63;SEC63;SEC63	chr6	108274086	Body	OpenSea
cg03634707	-0.0170545	0.80861	0.0274219	3.39124	0.825377	0.0238673	2.89169	0.000233643	0.0386806	LOC101927043;LOC101927043	AC073283.4	AC073283.4;AC073283.4;AC073283.4	chr2	47539639	Body;Body	OpenSea
cg13017471	-0.0170503	0.791007	0.0201727	2.55026	0.807981	0.0166937	2.0661	1.27595e-06	0.00423555	FNDC3B;FNDC3B		FNDC3B	chr3	171832308	Body;Body	OpenSea
cg26768399	-0.0170475	0.748551	0.0261943	3.49933	0.762318	0.0275976	3.62022	0.000333834	0.0443881	ACTBL2	ACTBL2;CTD-2023N9.1	ACTBL2;CTD-2023N9.1	chr5	56779120	TSS1500	OpenSea
cg10546814	-0.0170455	0.368511	0.0345712	9.38134	0.382326	0.0304247	7.95779	0.000328541	0.0441372		RP11-315O6.2	RP11-315O6.2	chr11	102347727		OpenSea
cg01771697	-0.0170412	0.825615	0.0254187	3.07876	0.842639	0.0246778	2.92863	0.000148946	0.0319296	NLRC4;NLRC4;NLRC4;NLRC4			chr2	32457350	Body;Body;Body;Body	OpenSea
cg03525467	-0.0170394	0.748992	0.025098	3.35091	0.761597	0.018795	2.46785	4.5251e-06	0.00756173	ATP1A2	ATP1A2;ATP1A2	ATP1A2;ATP1A2	chr1	160098048	Body	OpenSea
cg05698448	-0.0170147	0.486897	0.0281854	5.78878	0.5006	0.0229904	4.59257	8.93922e-05	0.025885				chr1	169884901		OpenSea
cg04437458	-0.0170144	0.789412	0.0267842	3.39293	0.798255	0.0275493	3.45119	7.10616e-05	0.0235344				chr7	112717114		OpenSea
cg20983183	-0.017014	0.75592	0.0240191	3.17747	0.762674	0.021836	2.86309	9.2234e-08	0.0013509	FTO	RP11-357N13.1	RP11-357N13.1;FTO	chr16	54089041	Body	OpenSea
cg13199279	-0.0170122	0.459585	0.0288504	6.27749	0.473291	0.0288803	6.10202	0.000270128	0.0406725	ABCB9;ABCB9;ABCB9;ABCB9;ABCB9	ABCB9	ABCB9;ABCB9;ABCB9;ABCB9;ABCB9;ABCB9	chr12	123429375	Body;Body;Body;Body;Body	OpenSea
cg00636395	-0.0170111	0.660197	0.0264964	4.01341	0.671945	0.0259735	3.86543	0.000329297	0.0441921				chr11	13236579		OpenSea
cg05323272	-0.0170106	0.880576	0.0207797	2.35978	0.892565	0.0218043	2.44289	6.56422e-06	0.00860628	TTC39A	RP11-275F13.1;RP11-275F13.1;TTC39A	RP11-275F13.1;RP11-275F13.1;TTC39A;TTC39A;TTC39A	chr1	51794136	Body	N_Shore
cg26240566	-0.0170077	0.448646	0.0316783	7.06088	0.459871	0.0264615	5.75411	0.000257113	0.0400865		AL157788.1	AL157788.1	chr10	120765114		OpenSea
cg02570063	-0.0170051	0.738055	0.0241014	3.26552	0.752781	0.0197738	2.62677	3.88129e-05	0.0188214				chr1	201432127		OpenSea
cg10816539	-0.0169861	0.733042	0.0214376	2.92446	0.743806	0.0190123	2.55608	8.15193e-08	0.0013509	ARHGEF3;ARHGEF3;ARHGEF3	ARHGEF3	ARHGEF3;ARHGEF3;ARHGEF3;ARHGEF3;ARHGEF3	chr3	56834848	Body;Body;Body	N_Shore
cg07703765	-0.0169854	0.725215	0.0309672	4.27007	0.731787	0.023834	3.25697	3.02807e-07	0.0025232	ACTN4		ACTN4	chr19	39142260	Body	S_Shelf
cg08823240	-0.0169611	0.763978	0.03027	3.96215	0.774161	0.024977	3.22634	4.05724e-05	0.0190246	MAP3K14	MAP3K14	MAP3K14	chr17	43388897	5'UTR	OpenSea
cg15234816	-0.0169583	0.85131	0.0239874	2.8177	0.862966	0.0218307	2.52973	3.55162e-05	0.0182458				chr6	83300117		OpenSea
cg18604818	-0.0169579	0.82724	0.0274431	3.31743	0.837977	0.0222223	2.6519	0.000229115	0.0383897	ADAM22;ADAM22;ADAM22;ADAM22;ADAM22		ADAM22	chr7	87718021	Body;Body;Body;Body;Body	OpenSea
cg11263372	-0.0169386	0.531066	0.0322339	6.06966	0.541165	0.027547	5.09032	0.000399828	0.0477624	KIF26B			chr1	245762940	Body	OpenSea
cg26723045	-0.0169321	0.63607	0.0268578	4.22245	0.647175	0.0244702	3.78109	1.33647e-05	0.0117372	SCUBE2;SCUBE2	SCUBE2;SCUBE2;SCUBE2;SCUBE2;RP11-467K18.2	SCUBE2;SCUBE2;SCUBE2;SCUBE2;SCUBE2;RP11-467K18.2;SCUBE2	chr11	9042581	3'UTR;3'UTR	OpenSea
cg16335652	-0.016904	0.847393	0.0237977	2.80834	0.861734	0.0216358	2.51073	5.99303e-05	0.0221903	DUSP22;DUSP22;DUSP22;DUSP22;DUSP22			chr6	337391	Body;Body;Body;Body;Body	OpenSea
cg08502118	-0.0168872	0.659085	0.0252883	3.83688	0.678148	0.0209234	3.08537	4.00014e-05	0.01897				chr3	109845136		OpenSea
cg19721060	-0.0168705	0.784752	0.0315893	4.02539	0.789841	0.0315957	4.00026	0.000410491	0.048261	ZHX1;ZHX1	ZHX1;ZHX1;ZHX1;ZHX1	ZHX1;ZHX1;ZHX1;ZHX1;ZHX1;ZHX1	chr8	124284568	5'UTR;5'UTR	N_Shore
cg22488797	-0.0168563	0.763428	0.0332459	4.35481	0.774034	0.0254066	3.28237	0.000202024	0.0362056		PITX1	PITX1	chr5	134363324		Island
cg21601752	-0.0168423	0.694567	0.0339442	4.8871	0.703416	0.0305417	4.34192	0.000425525	0.0489909				chr18	61604718		S_Shore
cg25530601	-0.0168352	0.547186	0.0255153	4.66301	0.558255	0.0262381	4.70002	0.000101864	0.027145	VWA2;VWA2	VWA2;VWA2	VWA2;VWA2	chr10	115999174	1stExon;5'UTR	Island
cg13967908	-0.0168348	0.671177	0.0341848	5.09327	0.684291	0.0308776	4.51236	0.000159907	0.033005		RP11-9M16.2	RP11-9M16.2	chr9	117159457		N_Shore
cg04296829	-0.0168255	0.783091	0.0278865	3.56107	0.795183	0.0231051	2.90563	0.000144348	0.0315876				chr8	134367401		OpenSea
cg23299484	-0.0168228	0.606764	0.0347012	5.71905	0.612755	0.0342124	5.58337	0.000339641	0.0446114				chr11	65239080		OpenSea
cg07925615	-0.0168175	0.864617	0.0272713	3.15415	0.878709	0.0258903	2.9464	0.000212862	0.0370977				chr1	235191213		OpenSea
cg00722325	-0.0168142	0.821194	0.0284263	3.46158	0.831446	0.0261533	3.14552	0.000234889	0.0387234	AUTS2;AUTS2			chr7	70044770	Body;Body	OpenSea
cg08631134	-0.0168094	0.724334	0.0325698	4.49652	0.730009	0.0255968	3.50637	0.000234637	0.0387156				chr9	21761378		OpenSea
cg04121771	-0.0168038	0.708777	0.032529	4.58945	0.715662	0.0289105	4.03969	3.06484e-05	0.0171485	TM4SF4	TM4SF4	TM4SF4;TM4SF4	chr3	149191624	TSS1500	OpenSea
cg10256255	-0.0168033	0.577032	0.0294376	5.10156	0.588621	0.0232615	3.95187	0.00010751	0.0278069		RP11-394I13.1	RP11-394I13.1	chr2	174890794		Island
cg16754847	-0.0167878	0.7859	0.0261661	3.32945	0.79339	0.0220207	2.77551	1.81398e-06	0.00505591	AFAP1L2;AFAP1L2;AFAP1L2			chr10	116082481	Body;Body;Body	OpenSea
cg26165081	-0.0167831	0.645392	0.0358371	5.55276	0.652004	0.0271169	4.15901	0.000254372	0.0398465	PSMA1			chr11	14562955	Body	OpenSea
cg21500300	-0.0167629	0.725033	0.0260212	3.58897	0.741219	0.021912	2.95621	0.000161078	0.0330822	BCAT1	RP11-662I13.2;BCAT1;BCAT1;BCAT1	RP11-662I13.2;BCAT1;BCAT1;BCAT1;BCAT1;BCAT1	chr12	25102521	TSS1500	S_Shore
cg23330006	-0.0167609	0.6858	0.0291041	4.24382	0.694329	0.0231896	3.33985	1.11845e-05	0.0109695	NUAK1			chr12	106507713	Body	OpenSea
cg13960493	-0.0167326	0.842138	0.0226828	2.69347	0.856175	0.0182072	2.12657	8.32162e-06	0.00960973	LPAR1;LPAR1			chr9	113658492	Body;Body	OpenSea
cg03687691	-0.0167324	0.697164	0.0348706	5.00178	0.701106	0.0289734	4.13252	0.000112617	0.0283818			PTPRF	chr1	43990685		OpenSea
cg19576422	-0.016718	0.65874	0.0303761	4.61124	0.666928	0.0261528	3.92138	0.000183238	0.0349153	CDC123			chr10	12256343	Body	OpenSea
cg15304903	-0.0167159	0.584825	0.0274383	4.69171	0.602857	0.0229277	3.80317	0.000373391	0.0464386	TG;SLA;SLA;SLA;SLA	SLA;SLA;SLA	SLA;TG;SLA;SLA;SLA;SLA;SLA;SLA;SLA;SLA;SLA;SLA	chr8	134090320	Body;Body;Body;5'UTR;5'UTR	OpenSea
cg14881381	-0.0167137	0.645846	0.0324512	5.0246	0.649862	0.02822	4.34247	0.000144291	0.0315876				chr1	201244483		OpenSea
cg22169659	-0.0167017	0.721673	0.0303681	4.20801	0.725924	0.0233423	3.21553	7.96656e-07	0.00352194	PRMT3;PRMT3;PRMT3		PRMT3;PRMT3	chr11	20481627	Body;Body;Body	OpenSea
cg00500564	-0.0166931	0.56214	0.0256797	4.56821	0.572572	0.028101	4.90786	0.000269053	0.0406725	FAM196A;DOCK1	FAM196A	FAM196A	chr10	128994030	5'UTR;Body	Island
cg20944151	-0.0166781	0.377404	0.0264049	6.99645	0.389363	0.0261257	6.70985	8.53892e-05	0.0253965				chr3	64341435		OpenSea
cg11587784	-0.0166717	0.72357	0.0207332	2.86541	0.735771	0.0198118	2.69266	6.21089e-06	0.00843514				chr11	35868614		OpenSea
cg10185424	-0.0166643	0.483215	0.0324013	6.70536	0.495768	0.0259649	5.23731	0.000354308	0.0454414	CD180	CD180	CD180	chr5	66478491	3'UTR	OpenSea
cg06703482	-0.0166537	0.92522	0.0296323	3.20273	0.934629	0.0173156	1.85267	5.95015e-05	0.0221563	GALNT10	AC008625.1	AC008625.1;GALNT10;GALNT10;CTB-157D17.1	chr5	153719829	Body	OpenSea
cg17853872	-0.016643	0.893501	0.0237917	2.66274	0.905019	0.0249073	2.75213	0.000167933	0.0336662	GTF2A1;GTF2A1;GTF2A1	GTF2A1	GTF2A1;GTF2A1;GTF2A1	chr14	81670734	5'UTR;Body;Body	OpenSea
cg14211977	-0.0166309	0.833348	0.0285805	3.42959	0.849136	0.0227105	2.67454	0.00027778	0.0410714	SRGAP1		SRGAP1	chr12	64344442	Body	OpenSea
cg15254238	-0.0166262	0.462307	0.0326132	7.05445	0.472078	0.0301558	6.38788	0.000445876	0.0498836	TET1	TET1	TET1	chr10	70321874	5'UTR	S_Shore
cg16545304	-0.0166207	0.261351	0.02513	9.61544	0.274694	0.0292525	10.6491	0.000244518	0.0392814		RP11-522B15.3;RP11-522B15.3	RP11-522B15.3;RP11-522B15.3	chr15	96897452		S_Shore
cg06104132	-0.016619	0.731997	0.0339625	4.63971	0.739927	0.0278371	3.76214	7.67723e-05	0.0241778	AP1B1;AP1B1;AP1B1	AP1B1	AP1B1;AP1B1;AP1B1	chr22	29765675	5'UTR;5'UTR;5'UTR	OpenSea
cg16528895	-0.0166076	0.681184	0.043918	6.4473	0.683761	0.0370642	5.42063	0.000147478	0.03182	SULT1C4	SULT1C4;SULT1C4	SULT1C4;SULT1C4;SULT1C4	chr2	108994311	TSS200	OpenSea
cg27317813	-0.0166027	0.712447	0.035018	4.91517	0.71877	0.0262772	3.65586	7.40807e-05	0.0239407	CCND2			chr12	4398508	Body	OpenSea
cg14283647	-0.0166025	0.701946	0.0370392	5.27664	0.708009	0.0310969	4.39216	5.57869e-05	0.0216585	IRS1	IRS1	IRS1	chr2	227662014	1stExon	N_Shore
cg10700964	-0.0166022	0.0606529	0.0209005	34.4592	0.074754	0.0325442	43.5351	0.00037237	0.046391	TNFRSF10B;TNFRSF10B;TNFRSF10B	TNFRSF10B;TNFRSF10B;TNFRSF10B;RP11-875O11.2	TNFRSF10B;TNFRSF10B;TNFRSF10B;TNFRSF10B;RP11-875O11.2	chr8	22926860	TSS200;TSS200;TSS200	Island
cg14611218	-0.0165998	0.753716	0.0234051	3.10529	0.767786	0.0219575	2.85985	5.499e-05	0.0215281	SGMS1	SGMS1	SGMS1	chr10	52263515	5'UTR	OpenSea
cg16582255	-0.0165991	0.816578	0.0205377	2.5151	0.833802	0.0193217	2.3173	8.31159e-06	0.00960973	C6;C6			chr5	41152767	Body;Body	OpenSea
cg18248023	-0.0165963	0.709438	0.0222894	3.14185	0.719144	0.0282653	3.9304	6.46284e-05	0.0227284	SIPA1L3	AC011465.1;SIPA1L3;SIPA1L3	AC011465.1;SIPA1L3;SIPA1L3	chr19	38545847	5'UTR	OpenSea
cg25643199	-0.0165776	0.833945	0.0256424	3.07483	0.852076	0.0180239	2.11529	2.88684e-05	0.016729				chr5	94953181		N_Shelf
cg18134845	-0.01657	0.70095	0.0304981	4.35097	0.710899	0.0276634	3.89132	0.000132477	0.0303947	ENPP2;ENPP2;ENPP2			chr8	120614881	Body;Body;Body	OpenSea
cg14646613	-0.0165628	0.745492	0.0292534	3.92404	0.767082	0.0246606	3.21486	0.000130134	0.0301296				chr9	110412708		OpenSea
cg23046918	-0.0165501	0.850988	0.0245046	2.87954	0.863144	0.0234712	2.71926	0.000165213	0.0334568		NCOA1;NCOA1;NCOA1	NCOA1;NCOA1;NCOA1;NCOA1	chr2	24717757		S_Shelf
cg17609054	-0.0165442	0.654359	0.03035	4.63812	0.669564	0.0236141	3.52679	7.35917e-05	0.0238691				chr1	234907722		OpenSea
cg25962009	-0.016542	0.407904	0.0282755	6.9319	0.426325	0.0279711	6.56099	0.000253781	0.0398195	ECT2L;ECT2L	ECT2L	ECT2L	chr6	139191352	Body;Body	OpenSea
cg06034070	-0.0164997	0.84722	0.0239535	2.82731	0.859728	0.0230875	2.68544	0.000176515	0.0343924	LINC01176		ZNRF2;ZNRF2	chr7	30434554	Body	OpenSea
cg03985415	-0.0164821	0.620613	0.0273419	4.40562	0.629874	0.024529	3.89427	6.32544e-06	0.00851331				chr1	229340974		OpenSea
cg00411097	-0.0164779	0.390054	0.0290443	7.44624	0.402495	0.0301236	7.48422	0.000392843	0.047342	TMEM184A;TMEM184A	TMEM184A;TMEM184A	TMEM184A;TMEM184A;TMEM184A;TMEM184A;TMEM184A;TMEM184A;TMEM184A;TMEM184A	chr7	1596050	1stExon;5'UTR	OpenSea
cg16746298	-0.0164777	0.5275	0.0225345	4.27193	0.535854	0.0243773	4.54924	3.40725e-06	0.00675092		NOL12	NOL12	chr22	38076247		S_Shelf
cg02468320	-0.0164679	0.620582	0.0335317	5.40326	0.629217	0.0278351	4.42376	0.00033603	0.0444554	CACNA1C;CACNA1C;CACNA1C;CACNA1C;CACNA1C;CACNA1C;CACNA1C;CACNA1C;CACNA1C;CACNA1C;CACNA1C;CACNA1C;CACNA1C;CACNA1C;CACNA1C;CACNA1C;CACNA1C;CACNA1C;CACNA1C;CACNA1C;CACNA1C;CACNA1C;CACNA1C			chr12	2404134	Body;Body;Body;Body;Body;Body;Body;Body;Body;Body;Body;Body;Body;Body;Body;Body;Body;Body;Body;Body;Body;Body;Body	OpenSea
cg13090810	-0.0164616	0.71335	0.0327042	4.58459	0.716737	0.0252174	3.51836	1.54965e-06	0.00460859	CCSER1;CCSER1	7SK	7SK;FAM190A;FAM190A;FAM190A	chr4	91289870	Body;Body	OpenSea
cg19371105	-0.0164587	0.75884	0.0304186	4.00857	0.76766	0.0233056	3.03592	0.000203377	0.0363029				chr13	29159914		OpenSea
cg04399632	-0.01645	0.15906	0.0246495	15.497	0.173597	0.0252373	14.5378	0.000131707	0.0302959	TXNDC11	RP11-490O6.2;TXNDC11;TXNDC11;TXNDC11	RP11-490O6.2;TXNDC11;TXNDC11;TXNDC11;TXNDC11;TXNDC11	chr16	11837547	TSS1500	S_Shore
cg15977798	-0.0164498	0.851361	0.0273956	3.21786	0.865908	0.025809	2.98057	0.000450236	0.0499868	ZNF536	ZNF536	ZNF536	chr19	30862847	TSS1500	N_Shelf
cg10022157	-0.0164318	0.772822	0.028852	3.73333	0.781584	0.0236312	3.0235	9.15058e-05	0.026126	ADAM22;ADAM22;ADAM22;ADAM22;ADAM22;ADAM22;ADAM22;ADAM22;ADAM22;ADAM22	ADAM22;ADAM22	ADAM22;ADAM22	chr7	87810902	ExonBnd;ExonBnd;ExonBnd;ExonBnd;ExonBnd;Body;Body;Body;Body;Body	OpenSea
cg20052079	-0.0164175	0.54446	0.036586	6.71969	0.547282	0.0276393	5.05028	9.95702e-07	0.00404215	JARID2	JARID2	JARID2	chr6	15504923	Body	OpenSea
cg05389174	-0.0164127	0.616078	0.027448	4.45528	0.621474	0.0269442	4.33553	9.40379e-06	0.0100297	LOC150197	XXbac-B444P24.8;XXbac-B444P24.8	XXbac-B444P24.8;XXbac-B444P24.8	chr22	20192371	TSS1500	OpenSea
cg22138096	-0.0164106	0.717274	0.0194839	2.71638	0.726711	0.0200069	2.75308	8.05347e-07	0.00353863	LOC285954	AC005027.4	AC005027.4	chr7	41772439	Body	OpenSea
cg24357619	-0.016404	0.668288	0.0348632	5.2168	0.674384	0.0259341	3.8456	2.43824e-05	0.0157551	MEIS2;MEIS2;MEIS2;MEIS2;MEIS2;MEIS2;MEIS2	MEIS2	MEIS2;MEIS2;MEIS2;MEIS2;MEIS2	chr15	37389384	Body;Body;Body;Body;Body;Body;Body	N_Shore
cg18705864	-0.0163954	0.605107	0.0298	4.92475	0.613172	0.0226794	3.6987	1.2907e-05	0.0115878	SERPING1;SERPING1	SERPING1	SERPING1	chr11	57366425	Body;Body	OpenSea
cg21919076	-0.0163806	0.519529	0.0291405	5.60903	0.531793	0.0237514	4.46628	0.000421584	0.0488509	GRK5			chr10	121166094	Body	OpenSea
cg20827779	-0.0163693	0.883861	0.0189893	2.14845	0.898271	0.0234613	2.61183	1.66634e-05	0.0129797	C2orf80	C2orf80;C2orf80	C2orf80;C2orf80;C2orf80	chr2	209056051	TSS1500	OpenSea
cg07167423	-0.0163659	0.709778	0.0340468	4.79683	0.715356	0.0274001	3.83028	0.000224568	0.0380201	TFAP2E	RP4-728D4.2;RP4-728D4.2	RP4-728D4.2;RP4-728D4.2	chr1	36042986	Body	Island
cg25926515	-0.0163647	0.619272	0.038271	6.18	0.625596	0.0272433	4.35478	0.000101488	0.027145	TET1	TET1	TET1	chr10	70321889	5'UTR	S_Shore
cg05193613	-0.0163623	0.628602	0.0314394	5.00149	0.635768	0.0262688	4.13182	0.000258216	0.0401287	RALGPS1;RALGPS1;RALGPS1;RALGPS1			chr9	129893696	Body;Body;Body;Body	OpenSea
cg06298729	-0.0163612	0.742527	0.0256507	3.45451	0.750013	0.0219154	2.922	1.66534e-06	0.00485918	PTPRJ;PTPRJ	PTPRJ	PTPRJ	chr11	48118041	Body;Body	OpenSea
cg09400475	-0.0163484	0.550294	0.0390442	7.09516	0.554043	0.0319828	5.77262	0.000430406	0.0492643	TCTEX1D4;BTBD19	TCTEX1D4;BTBD19;BTBD19	BTBD19;BTBD19;TCTEX1D4;BTBD19;BTBD19;BTBD19	chr1	45274055	TSS1500;TSS200	S_Shore
cg08126158	-0.0163433	0.862519	0.0178075	2.0646	0.877514	0.0199832	2.27725	5.21084e-06	0.00804199	DUSP19;DUSP19	AC064871.3;DUSP19;AC064871.3	AC064871.3;DUSP19;AC064871.3	chr2	183963421	3'UTR;3'UTR	OpenSea
cg14160212	-0.0163337	0.463194	0.0257629	5.56201	0.473116	0.024375	5.15201	2.37759e-05	0.0155651		MDS2	MDS2	chr1	23907834		OpenSea
cg02027685	-0.0163132	0.702887	0.0269387	3.83258	0.717039	0.0236236	3.29461	0.000308055	0.0429945	ESR2;ESR2;ESR2;MIR548AZ;ESR2;ESR2;ESR2;ESR2;ESR2;ESR2	ESR2	ESR2;ESR2	chr14	64731938	Body;Body;Body;Body;Body;Body;Body;Body;Body;Body	OpenSea
cg23442460	-0.0162915	0.812328	0.0218472	2.68945	0.822249	0.0176431	2.14571	4.62925e-08	0.00115537		Y_RNA	Y_RNA	chr6	18274710		N_Shelf
cg25628273	-0.0162784	0.796633	0.028156	3.53437	0.806852	0.0262691	3.25575	0.000192177	0.0356202				chr7	96429714		OpenSea
cg13793687	-0.016277	0.169788	0.027507	16.2007	0.184672	0.0260505	14.1064	0.000235081	0.0387234				chr12	97677220		OpenSea
cg12500423	-0.016275	0.784806	0.0228048	2.90579	0.795658	0.0259867	3.26607	0.000134642	0.0306065	FAT2	FAT2	FAT2	chr5	150947352	1stExon	OpenSea
cg00758467	-0.0162696	0.795754	0.0248107	3.11789	0.809495	0.0218611	2.70059	0.000105766	0.0275754	XYLT1			chr16	17421658	Body	OpenSea
cg03207121	-0.0162654	0.272847	0.0272412	9.98408	0.287602	0.0234255	8.14509	0.000315124	0.0434052	MAFK	MAFK	MAFK;MAFK	chr7	1576174	5'UTR	S_Shore
cg16733447	-0.01626	0.684333	0.0223909	3.27193	0.700625	0.0196353	2.80253	1.70178e-05	0.0131319	UBN1;UBN1			chr16	4912779	Body;Body	OpenSea
cg17100809	-0.0162546	0.777998	0.0340977	4.38274	0.784585	0.0263948	3.36417	0.000331783	0.044303	ADAM22;ADAM22;ADAM22;ADAM22;ADAM22;ADAM22;ADAM22;ADAM22	ADAM22;ADAM22	ADAM22;ADAM22	chr7	87811261	ExonBnd;ExonBnd;ExonBnd;Body;Body;Body;Body;Body	OpenSea
cg13402430	-0.0162481	0.688045	0.0226693	3.29474	0.700792	0.0286767	4.09203	0.000239888	0.0390303	STRN		STRN	chr2	37117112	Body	OpenSea
cg24636906	-0.0162401	0.696716	0.0288312	4.13815	0.707023	0.0237146	3.35415	0.000194428	0.0358202				chr13	110324345		OpenSea
cg19971103	-0.0162343	0.576877	0.0267578	4.63839	0.587686	0.0240727	4.09618	8.23855e-05	0.0249909		RP11-509J21.1	RP11-509J21.1	chr9	3649054		OpenSea
cg27150476	-0.0162302	0.707458	0.0253988	3.59015	0.717449	0.0216487	3.01745	7.29391e-06	0.00902037	LETM1	LETM1	LETM1;LETM1;LETM1;LETM1	chr4	1844878	Body	S_Shore
cg13806419	-0.0162299	0.711663	0.0310109	4.35752	0.720452	0.0257109	3.56872	0.000364947	0.0459779				chr5	41264797		OpenSea
cg08779067	-0.0162157	0.865573	0.0232797	2.68951	0.877472	0.019935	2.27187	3.75671e-05	0.0186322				chr7	99141099		Island
cg11628781	-0.0161802	0.410822	0.0266717	6.49228	0.423987	0.0266489	6.28531	0.000187166	0.0352091	SLC12A7			chr5	1089021	Body	Island
cg21205978	-0.0161786	0.548981	0.03613	6.58128	0.55572	0.0283764	5.10624	0.000316498	0.0434732	APOL6	APOL6	APOL6	chr22	36044151	TSS1500	OpenSea
cg24907813	-0.0161747	0.71719	0.0196069	2.73385	0.728394	0.0209182	2.87182	3.36751e-06	0.00672571	CAPZA1	CAPZA1	CAPZA1;CAPZA1;CAPZA1	chr1	113211674	Body	OpenSea
cg04165291	-0.0161722	0.707591	0.0298933	4.22466	0.714088	0.0277606	3.88756	1.4706e-05	0.0122874	DLX2-AS1	AC104801.1	AC104801.1	chr2	172973127	Body	Island
cg05026786	-0.0161709	0.783275	0.018002	2.2983	0.797625	0.0169488	2.1249	7.84117e-07	0.00352194	DOCK5		DOCK5	chr8	25166055	Body	OpenSea
cg00082770	-0.0161588	0.623907	0.0172216	2.76029	0.634338	0.01647	2.5964	1.28506e-07	0.00159982	FLJ32063	AC017096.1;AC017096.1;SATB2;AC017096.1	AC017096.1;AC017096.1;SATB2;AC017096.1	chr2	200332739	TSS200	N_Shore
cg20300655	-0.0161178	0.650306	0.0265882	4.08857	0.659225	0.0259785	3.94077	7.08141e-05	0.0235344	CATSPER3	CATSPER3;CATSPER3;PCBD2	CATSPER3;CATSPER3;PCBD2;PCBD2	chr5	134303572	TSS200	OpenSea
cg16172619	-0.016117	0.645708	0.0244941	3.79337	0.654578	0.0235083	3.59138	5.88565e-05	0.0221284	SLC24A3			chr20	19197870	Body	S_Shelf
cg13142210	-0.016111	0.595704	0.0290502	4.87662	0.605456	0.0244066	4.03112	7.05994e-05	0.0234797	EHD4			chr15	42222648	Body	OpenSea
cg15157945	-0.0161069	0.621881	0.0280282	4.50701	0.637043	0.0227678	3.57397	7.94805e-05	0.0244822	NBEAL2	CCDC12;NBEAL2	CCDC12;CCDC12;CCDC12;NBEAL2	chr3	47023603	Body	S_Shelf
cg26203572	-0.0161031	0.738278	0.0346021	4.68686	0.749042	0.0261309	3.48858	0.00038021	0.0467343			HUS1	chr7	47797675		OpenSea
cg02947361	-0.016103	0.584473	0.0274515	4.6968	0.591902	0.0316024	5.33912	9.43413e-05	0.0264427		AAAS	AAAS;AAAS;AAAS	chr12	53718057		N_Shore
cg11912569	-0.0160828	0.653816	0.0289873	4.43355	0.664488	0.0259931	3.91175	0.000359728	0.0457447			CATSPERB;CATSPERB	chr14	92212539		OpenSea
cg12865405	-0.016074	0.844621	0.0246905	2.92326	0.853081	0.0224781	2.63494	0.000102346	0.027177	C11orf40	C11orf40	C11orf40	chr11	4599997	TSS1500	OpenSea
cg08977866	-0.0160618	0.570983	0.0433691	7.59551	0.568909	0.0378567	6.65427	0.000218061	0.0374281				chr8	103803399		OpenSea
cg13633854	-0.016061	0.741677	0.0225923	3.0461	0.756503	0.0234715	3.10263	0.000131127	0.0302306	DNHD1;DNHD1		DNHD1;FXC1	chr11	6528440	Body;Body	OpenSea
cg03969407	-0.0160556	0.739199	0.0322782	4.36664	0.745775	0.0230685	3.09323	1.66641e-05	0.0129797	IRF8	IRF8	IRF8;IRF8;IRF8	chr16	85946351	Body	OpenSea
cg18107006	-0.0160419	0.755775	0.0283306	3.74854	0.765348	0.0223304	2.91768	9.42657e-05	0.0264413	HNRPLL;HNRPLL	HNRPLL;HNRPLL;HNRPLL;HNRPLL;HNRPLL;HNRPLL;HNRPLL	HNRPLL;HNRPLL;HNRPLL;HNRPLL;HNRPLL;HNRPLL;HNRPLL	chr2	38831166	TSS1500;TSS1500	S_Shore
cg12426224	-0.0160276	0.686421	0.0325169	4.73717	0.693801	0.0265003	3.81958	5.8739e-05	0.0221284				chr7	30265509		OpenSea
cg05833106	-0.0160048	0.172539	0.0292684	16.9633	0.191638	0.0284935	14.8684	0.000195527	0.0358791	CTNND2;CTNND2;CTNND2	CTNND2	CTNND2;CTNND2;CTNND2	chr5	11725221	Body;Body;5'UTR	OpenSea
cg27319555	-0.0159932	0.155217	0.0273258	17.6049	0.166207	0.0265202	15.9562	0.000292621	0.0419214	SLC38A11;SLC38A11		SLC38A11;SLC38A11	chr2	165767106	Body;Body	OpenSea
cg14027652	-0.0159918	0.614334	0.0291751	4.74905	0.621173	0.0231135	3.72095	1.10679e-06	0.00422898	FHL2;FHL2;FHL2;FHL2	AC108058.1	AC108058.1;FHL2;FHL2	chr2	105989990	Body;Body;Body;Body	OpenSea
cg10341756	-0.0159916	0.167556	0.0235094	14.0307	0.184294	0.0202259	10.9748	3.524e-05	0.0181821				chr7	48934373		OpenSea
cg16964791	-0.0159869	0.644003	0.0287244	4.46029	0.652491	0.0229839	3.52249	0.000213257	0.0371059	ESR2;ESR2;ESR2;MIR548AZ;ESR2;ESR2;ESR2;ESR2;ESR2;ESR2	ESR2	ESR2;ESR2;ESR2;ESR2	chr14	64702491	Body;Body;Body;Body;Body;Body;Body;Body;Body;Body	OpenSea
cg06567826	-0.0159859	0.473059	0.0373847	7.90277	0.47938	0.0281476	5.87167	0.000339451	0.0446092	ATP6V0A1;ATP6V0A1;ATP6V0A1			chr17	40670743	Body;Body;Body	OpenSea
cg21335012	-0.0159839	0.21828	0.0207134	9.48935	0.233263	0.0247419	10.6069	7.31387e-05	0.0237945				chr2	30496325		OpenSea
cg16253650	-0.0159738	0.783979	0.0228447	2.91394	0.793772	0.026799	3.37616	0.000219466	0.0375393	SF3A1		MTMR3	chr22	30731091	Body	OpenSea
cg14145128	-0.0159718	0.267782	0.0215905	8.06272	0.282495	0.0239546	8.47967	7.30923e-05	0.0237945		AC092171.1	AC092171.1	chr7	5468734		Island
cg21760443	-0.0159658	0.75771	0.0297641	3.92817	0.765829	0.0218573	2.85407	0.000241495	0.0391094	ITK	AC010609.1	ITK;AC010609.1;ITK	chr5	156663681	Body	OpenSea
cg10480693	-0.0159643	0.718586	0.028325	3.94177	0.734657	0.0228628	3.11203	0.000385961	0.0470332				chr8	129339255		OpenSea
cg09220563	-0.0159583	0.794546	0.0269933	3.39732	0.811524	0.0230662	2.84233	0.000316577	0.0434732		AL162759.1	AL162759.1	chr14	54261853		OpenSea
cg03712758	-0.0159436	0.290263	0.0274272	9.44908	0.300788	0.0269889	8.97274	0.000140074	0.0312423	SIAH1;SIAH1	SIAH1;SIAH1;SIAH1	SIAH1;SIAH1;SIAH1;SIAH1;SIAH1	chr16	48400154	TSS1500;5'UTR	S_Shore
cg11465767	-0.0159348	0.063381	0.01229	19.3906	0.080779	0.0259802	32.162	5.49006e-06	0.00822941		CTC-203F4.1;CTC-349C3.1	CTC-203F4.1;CTC-349C3.1	chr5	134527250		Island
cg12550403	-0.0159197	0.236202	0.0363723	15.3988	0.256581	0.0297848	11.6084	0.000183397	0.0349153				chr5	102779986		OpenSea
cg04544058	-0.0159161	0.718102	0.0330546	4.60304	0.725702	0.0284641	3.92229	0.000440709	0.04969	FBLN2;FBLN2;FBLN2	FBLN2;FBLN2;FBLN2	FBLN2;FBLN2;FBLN2;FBLN2	chr3	13609195	TSS1500;5'UTR;5'UTR	N_Shelf
cg24129255	-0.0159141	0.890466	0.021023	2.3609	0.901351	0.0221561	2.4581	4.32067e-05	0.0193297	C6orf165;C6orf165		C6orf165	chr6	88121856	Body;Body	S_Shelf
cg02901136	-0.0159109	0.746594	0.0245893	3.29353	0.758066	0.0201894	2.66327	0.000105803	0.0275754	S100A12	S100A12;S100A12	S100A12;S100A12	chr1	153348305	TSS1500	OpenSea
cg13388731	-0.0159028	0.571012	0.0340379	5.96097	0.57634	0.0277459	4.81415	0.000134106	0.030555	DNAJB2;DNAJB2	DNAJB2;DNAJB2;DNAJB2	DNAJB2;DNAJB2;DNAJB2;DNAJB2;DNAJB2;DNAJB2;DNAJB2;DNAJB2;DNAJB2;TUBA4A;DNAJB2;TUBA4A;DNAJB2;DNAJB2	chr2	220143225	TSS1500;TSS1500	N_Shore
cg21167201	-0.0158933	0.434511	0.0313436	7.21353	0.442151	0.0278236	6.29278	0.000334015	0.0443881	KALRN			chr3	124277912	Body	OpenSea
cg05658169	-0.0158847	0.754912	0.0233006	3.08653	0.769224	0.0235318	3.05915	0.000204645	0.036386				chr3	193596353		OpenSea
cg25912846	-0.015878	0.714847	0.018137	2.53719	0.728208	0.0206264	2.83249	1.15813e-05	0.0111692	ANKRD44;ANKRD44		ANKRD44	chr2	197987544	Body;Body	OpenSea
cg05415931	-0.01587	0.74187	0.0312422	4.21128	0.748374	0.0239981	3.2067	1.17811e-05	0.0112533	SMOC1;SMOC1	SMOC1	SMOC1	chr14	70368685	Body;Body	OpenSea
cg11165752	-0.0158555	0.809249	0.0269355	3.32846	0.820694	0.021692	2.64313	6.10373e-05	0.0223275			HOXA7	chr7	27198189		Island
cg06052541	-0.0158533	0.776324	0.0218592	2.81573	0.791056	0.019505	2.46569	2.92426e-05	0.0167858		RP11-156K13.1	RP11-156K13.1	chr8	17701552		OpenSea
cg11541231	-0.0158491	0.786031	0.0282842	3.59835	0.792847	0.028129	3.54784	0.000228793	0.0383528	KRTAP4-2	KRTAP4-2	KRTAP4-2	chr17	39334037	1stExon	OpenSea
cg03352158	-0.0158439	0.705512	0.0333311	4.72438	0.712673	0.0252247	3.53944	0.00018385	0.0349255				chr4	99701446		OpenSea
cg27599101	-0.0158422	0.712489	0.0188558	2.64646	0.727183	0.0210691	2.89736	2.59984e-05	0.0161028	RNF114			chr20	48568063	Body	OpenSea
cg26530864	-0.0158388	0.480862	0.0274451	5.70749	0.49173	0.0269292	5.47641	0.000232207	0.0386305	C1orf137			chr1	117249009	Body	OpenSea
cg14172090	-0.0158375	0.670105	0.0296247	4.42091	0.677783	0.0270526	3.99134	6.88866e-05	0.023336		SCNN1B	SCNN1B	chr16	23288402		OpenSea
cg03715846	-0.0158374	0.624521	0.0318472	5.09945	0.632876	0.0253454	4.00479	0.000289268	0.0417876				chr9	126761082		N_Shore
cg23213666	-0.0158344	0.826398	0.0237693	2.87625	0.839414	0.0163385	1.94642	4.15078e-05	0.0192081	NAV2-AS4;NAV2	NAV2-AS4	NAV2-AS4	chr11	19542493	Body;Body	OpenSea
cg13055312	-0.0158303	0.405777	0.0304226	7.49738	0.419288	0.0262892	6.26996	0.000311334	0.0431778				chr3	169721811		OpenSea
cg00401266	-0.0158302	0.710993	0.0258715	3.63878	0.722375	0.0213303	2.9528	0.000317086	0.043515		RP11-550I24.2;RP11-550I24.2;RP11-550I24.2	RP11-550I24.2;RP11-550I24.2;RP11-550I24.2;RP11-550I24.2	chr3	156946841		OpenSea
cg06518535	-0.0157781	0.807105	0.024022	2.97631	0.818671	0.020268	2.47572	6.18381e-05	0.0223679	TTLL6;TTLL6	TTLL6;TTLL6	TTLL6;TTLL6;TTLL6;TTLL6;TTLL6	chr17	46844976	3'UTR;3'UTR	OpenSea
cg01413582	-0.0157762	0.665005	0.0374027	5.62443	0.667433	0.0311749	4.67087	5.86915e-05	0.0221284	KIAA1949;KIAA1949	PPP1R18;PPP1R18	PPP1R18;PPP1R18;PPP1R18	chr6	30652688	Body;1stExon	N_Shore
cg15282981	-0.0157735	0.540089	0.035769	6.6228	0.547833	0.0277684	5.06876	0.000210125	0.0368269		KB-1732A1.1;KB-1732A1.1	KB-1732A1.1;KB-1732A1.1	chr8	103817736		N_Shore
cg07307142	-0.0157659	0.604532	0.0364408	6.02793	0.606963	0.0327108	5.38925	5.92909e-05	0.0221348	HSD17B2		HSD17B2	chr16	82071433	Body	OpenSea
cg24651312	-0.0157652	0.478907	0.0248716	5.1934	0.489139	0.0220205	4.50189	0.000133223	0.0304694	MFSD6	MFSD6;MFSD6;MFSD6	MFSD6;MFSD6;MFSD6	chr2	191333721	Body	OpenSea
cg03862891	-0.0157628	0.567432	0.0268902	4.73893	0.578033	0.026072	4.51047	5.66033e-05	0.0217942				chr5	106672908		OpenSea
cg06768177	-0.0157579	0.464954	0.0275164	5.9181	0.472325	0.0282275	5.9763	0.000173354	0.0341237	PDE4D;PDE4D;PDE4D;PDE4D;PDE4D;PDE4D;PDE4D;PDE4D	PDE4D;RP11-266N13.2	PDE4D;PDE4D;RP11-266N13.2;PDE4D;PDE4D;PDE4D	chr5	58335472	TSS200;TSS200;Body;Body;Body;Body;Body;Body	Island
cg20231576	-0.0157561	0.626622	0.0241721	3.85753	0.641442	0.023021	3.58894	0.000303619	0.0426895	ARG2	ARG2	ARG2;ARG2	chr14	68110618	Body	OpenSea
cg15980317	-0.0157501	0.651692	0.0248368	3.81113	0.661616	0.0244115	3.68968	0.00044502	0.0498374	KIAA1328	KIAA1328	KIAA1328	chr18	34616541	Body	OpenSea
cg22073121	-0.015747	0.827755	0.0245417	2.96485	0.839156	0.0220577	2.62855	4.20793e-05	0.0192715	HEATR7B2		HEATR7B2;HEATR7B2	chr5	41045396	Body	OpenSea
cg01854944	-0.0157415	0.83558	0.0251956	3.01534	0.846668	0.0222513	2.62811	0.000107287	0.0277877	OPRK1;OPRK1			chr8	54159932	Body;5'UTR	N_Shelf
cg09426746	-0.0157356	0.759752	0.0266175	3.50344	0.767628	0.0223268	2.90854	4.01258e-05	0.01897	DNAL4	DNAL4;DNAL4;DNAL4;SUN2	DNAL4;DNAL4;DNAL4;DNAL4;SUN2	chr22	39181804	5'UTR	OpenSea
cg22086536	-0.0157345	0.456757	0.0282222	6.17883	0.470158	0.0271225	5.76882	0.000351904	0.0453363				chr11	11830378		OpenSea
cg04652257	-0.0157289	0.700242	0.0227372	3.24705	0.712643	0.0249881	3.5064	0.000204952	0.036386				chr3	55125730		OpenSea
cg09810141	-0.0157266	0.594784	0.0326322	5.4864	0.602144	0.0284234	4.72036	0.000370459	0.0462859				chr20	22698377		OpenSea
cg03047059	-0.0157233	0.695214	0.0281567	4.05008	0.705038	0.0238015	3.37592	0.000269458	0.0406725	HHAT;HHAT;HHAT;HHAT;HHAT;HHAT			chr1	210567887	Body;Body;Body;Body;Body;Body	OpenSea
cg10586255	-0.0157178	0.556178	0.03307	5.94593	0.563755	0.024777	4.39499	0.000136936	0.0308279	IGF2BP2;IGF2BP2;IGF2BP2;IGF2BP2;IGF2BP2;IGF2BP2;IGF2BP2		IGF2BP2;IGF2BP2;IGF2BP2	chr3	185540407	TSS1500;TSS1500;TSS1500;TSS1500;Body;Body;Body	N_Shore
cg15959270	-0.0157173	0.620432	0.0300056	4.83624	0.625981	0.0264599	4.22695	6.04813e-05	0.0222223	DNAJC3			chr13	96332331	Body	S_Shelf
cg11171515	-0.0157119	0.530779	0.0295886	5.57457	0.547545	0.0231836	4.23411	0.000363075	0.0458899	IL12A-AS1	CTD-2049J23.2	CTD-2049J23.2;CTD-2049J23.2	chr3	159735055	Body	OpenSea
cg23704703	-0.015704	0.796629	0.020693	2.59757	0.810658	0.0259083	3.19596	8.96454e-05	0.0259241	LCA5L	LCA5L;LCA5L;LCA5L	LCA5L;LCA5L;LCA5L;LCA5L;LCA5L;LCA5L;LCA5L;LCA5L;LCA5L;LCA5L;LCA5L;LCA5L;LCA5L;LCA5L;LCA5L;LCA5L;LCA5L;TMPRSS3	chr21	40816035	5'UTR	N_Shore
cg14197809	-0.0156994	0.727197	0.0257791	3.545	0.740421	0.0247309	3.34011	0.000421469	0.0488476	LOC286370	RP11-406A20.4	RP11-406A20.4	chr9	92784965	Body	OpenSea
cg15304233	-0.0156845	0.453045	0.0362622	8.00409	0.462226	0.0295151	6.38542	0.000321187	0.043718	ZDHHC7;ZDHHC7	ZDHHC7;ZDHHC7	ZDHHC7;ZDHHC7;ZDHHC7;ZDHHC7	chr16	85028515	5'UTR;5'UTR	OpenSea
cg00727310	-0.0156743	0.63046	0.036947	5.86032	0.635166	0.031224	4.91588	0.000130564	0.030162	IRS1	IRS1	IRS1	chr2	227662704	1stExon	Island
cg12114758	-0.0156727	0.738371	0.0250773	3.3963	0.749668	0.0244975	3.26779	0.000257859	0.0401287	LYST;LYST	LYST	LYST;LYST	chr1	235946252	Body;Body	OpenSea
cg24933199	-0.0156606	0.66888	0.0287809	4.30285	0.677961	0.0213445	3.14834	1.97688e-05	0.0141442		AC004448.2	AC004448.2	chr17	19322136		OpenSea
cg25074817	-0.0156468	0.780301	0.0215252	2.75858	0.793992	0.0213734	2.69189	8.47138e-05	0.0253113	MED20;MED20;MED20;MED20;MED20	Y_RNA;MED20	MED20;MED20;Y_RNA;MED20;MED20	chr6	41885345	Body;Body;Body;5'UTR;5'UTR	N_Shelf
cg16943427	-0.0156351	0.856401	0.0250462	2.92459	0.86667	0.0214793	2.47837	0.000291843	0.0418742	PLS1;PLS1	PLS1;PLS1	PLS1;PLS1;PLS1;PLS1;PLS1;PLS1;PLS1;PLS1;PLS1	chr3	142340792	TSS1500;5'UTR	OpenSea
cg23951609	-0.0156253	0.736479	0.0240922	3.27127	0.750523	0.020708	2.75914	0.000134037	0.030555				chr5	116009544		OpenSea
cg05087792	-0.0156164	0.814385	0.0171022	2.10001	0.826093	0.0154833	1.87428	1.43876e-07	0.0017334	DSE	DSE;RP1-93H18.1	DSE;RP1-93H18.1;RP1-93H18.1	chr6	116683689	5'UTR	OpenSea
cg27304177	-0.0156104	0.650124	0.022484	3.45842	0.662836	0.0214451	3.23536	9.47641e-05	0.026492	RNF13;RNF13	RNF13;RNF13;RNF13	RNF13;RNF13;RNF13;RNF13;RNF13;RNF13;RNF13;RNF13;ANKUB1	chr3	149530095	TSS1500;TSS1500	N_Shore
cg17993624	-0.0156071	0.801764	0.0192901	2.40596	0.81288	0.0176161	2.16713	1.27601e-06	0.00423555	LOC101929532	AC007750.5	AC007750.5	chr2	163020036	Body	OpenSea
cg05118916	-0.0156031	0.184273	0.0291707	15.8301	0.203471	0.0254349	12.5005	0.000351752	0.0453324	PCSK9	PCSK9;PCSK9;PCSK9	PCSK9;PCSK9;PCSK9	chr1	55505063	TSS200	Island
cg04415427	-0.0155925	0.0707782	0.0221798	31.337	0.0828067	0.0214081	25.8531	3.63346e-05	0.0183966	MGC72080			chr7	97601024	Body	N_Shore
cg07699307	-0.01559	0.824352	0.0210978	2.55932	0.835788	0.0222555	2.66281	8.72447e-05	0.025671	ASCC3		ASCC3	chr6	101111561	Body	OpenSea
cg02070740	-0.0155768	0.735524	0.0236751	3.2188	0.749925	0.0224826	2.99799	0.000244692	0.0392814	CHD1L	CHD1L;CHD1L	CHD1L;CHD1L	chr1	146763914	Body	OpenSea
cg04868078	-0.0155735	0.0949508	0.02242	23.6122	0.112231	0.0237428	21.1553	0.000129936	0.0301047	LHX9;LHX9			chr1	197898229	Body;Body	OpenSea
cg04032415	-0.0155654	0.351409	0.0228667	6.50716	0.365143	0.0228264	6.25136	0.000123423	0.0295483	HSPB8	HSPB8	HSPB8	chr12	119624036	Body	OpenSea
cg15026180	-0.0155446	0.740015	0.0199243	2.69242	0.752227	0.0214872	2.85648	2.13607e-05	0.0147329	PRLR;PRLR;PRLR;PRLR;PRLR;PRLR;PRLR	PRLR;PRLR	PRLR;PRLR	chr5	35087019	Body;Body;Body;Body;Body;Body;Body	OpenSea
cg03697950	-0.0155261	0.682243	0.0299151	4.38482	0.688812	0.0259824	3.77206	0.000101208	0.0271352	IFNA7	IFNA7	IFNA7	chr9	21202134	1stExon	OpenSea
cg15254954	-0.0155231	0.62765	0.0301861	4.80938	0.639646	0.0234784	3.67054	0.000271876	0.0407304				chr19	8420745		OpenSea
cg02533281	-0.0155166	0.858294	0.0219164	2.55349	0.8732	0.0229135	2.62409	0.000160368	0.0330454	MED13L	MED13L;RP11-493P1.2	MED13L;MED13L;RP11-493P1.2	chr12	116398117	3'UTR	OpenSea
cg17481490	-0.0155033	0.526736	0.0202377	3.84209	0.537131	0.0169959	3.1642	5.62993e-06	0.00829461	C17orf97	C17orf97;C17orf97;AC108004.3	C17orf97;C17orf97;C17orf97;AC108004.3	chr17	259980	TSS200	Island
cg03089177	-0.0155024	0.792225	0.0242128	3.05631	0.802288	0.0209795	2.61496	9.79663e-06	0.010249	SSH2;SSH2;SSH2			chr17	28177374	Body;Body;Body	OpenSea
cg17221275	-0.0155015	0.733892	0.0272763	3.71667	0.740382	0.0232532	3.1407	9.76465e-06	0.0102298	TNRC6B;TNRC6B;TNRC6B			chr22	40706630	Body;Body;Body	OpenSea
cg17589302	-0.0154965	0.766358	0.0226865	2.9603	0.776779	0.0218167	2.80862	8.51241e-05	0.025373	RHOBTB1;RHOBTB1;RHOBTB1;RHOBTB1	U2;RHOBTB1;RHOBTB1	U2;RHOBTB1;RHOBTB1	chr10	62673365	5'UTR;5'UTR;Body;Body	OpenSea
cg06908065	-0.0154924	0.650779	0.0234262	3.59971	0.663686	0.0230055	3.46632	0.000281481	0.041324				chr3	46318602		OpenSea
cg18793449	-0.0154906	0.323091	0.0292428	9.05094	0.331812	0.0248923	7.50193	0.000299536	0.0424298	STK4		STK4	chr20	43608092	Body	OpenSea
cg23232188	-0.0154768	0.78717	0.026288	3.33956	0.797789	0.0230568	2.89009	0.00021383	0.0371624	EAF2	EAF2	EAF2;EAF2	chr3	121556543	Body	S_Shelf
cg07989678	-0.0154495	0.839507	0.0227958	2.71538	0.853975	0.0199663	2.33804	4.97909e-05	0.0205028	DYNC1I2	DYNC1I2;DYNC1I2;DYNC1I2;DYNC1I2;DYNC1I2;DYNC1I2;DYNC1I2;DYNC1I2;DYNC1I2;DYNC1I2	DYNC1I2;DYNC1I2;DYNC1I2;DYNC1I2;DYNC1I2;DYNC1I2;DYNC1I2;DYNC1I2;DYNC1I2;DYNC1I2;DYNC1I2;DYNC1I2;DYNC1I2;DYNC1I2;DYNC1I2;DYNC1I2;DYNC1I2;DYNC1I2	chr2	172543677	TSS1500	N_Shore
cg23648661	-0.0154458	0.842957	0.0224683	2.66542	0.855002	0.019073	2.23076	2.15992e-05	0.0148153	XPR1;XPR1	XPR1;XPR1	XPR1;XPR1	chr1	180855651	3'UTR;3'UTR	OpenSea
cg02003150	-0.0154398	0.267253	0.0252724	9.45634	0.283461	0.0263192	9.28494	4.58226e-05	0.0198232				chr12	96027192		OpenSea
cg08135437	-0.0154315	0.755142	0.0348918	4.62056	0.757408	0.0307234	4.05638	7.83699e-05	0.0243274	PSMD14			chr2	162209962	Body	OpenSea
cg22070382	-0.0154197	0.9004	0.0211132	2.34486	0.913277	0.0206338	2.25932	0.000151601	0.0321211	DENND5B;DENND5B	snoU13	snoU13	chr12	31602450	Body;Body	OpenSea
cg02580895	-0.015414	0.79608	0.0250295	3.1441	0.810528	0.0221044	2.72716	0.000289963	0.0418005				chr19	2754563		Island
cg01535743	-0.0153983	0.861226	0.022072	2.56285	0.874897	0.0181386	2.07323	6.00287e-05	0.0222017	LINC01095	RP11-6L6.3;RP11-6L6.3;RP11-6L6.3;RP11-6L6.3;RP11-6L6.3;RP11-6L6.3	RP11-6L6.3;RP11-6L6.3;RP11-6L6.3;RP11-6L6.3;RP11-6L6.3;RP11-6L6.3	chr4	147033171	Body	OpenSea
cg06932776	-0.0153877	0.811825	0.0293927	3.62057	0.819126	0.0244539	2.98536	0.000155068	0.0324728	RGS20;RGS20	RGS20	RGS20;RGS20;RGS20	chr8	54852232	Body;Body	OpenSea
cg01584183	-0.0153851	0.666845	0.0262638	3.93851	0.677171	0.0236045	3.48575	0.000164425	0.0334033	KCTD1;KCTD1	KCTD1	KCTD1	chr18	24136594	Body;5'UTR	OpenSea
cg22235264	-0.0153752	0.744072	0.0355972	4.78411	0.748959	0.0258681	3.45388	0.000291458	0.0418591		LITAF	LITAF	chr16	11723664		OpenSea
cg01148781	-0.0153727	0.812407	0.0235201	2.89511	0.824173	0.0231074	2.80371	0.000114293	0.0286292	OSR2;OSR2			chr8	99963021	Body;Body	S_Shore
cg06120235	-0.015348	0.797592	0.0265139	3.32425	0.808952	0.0181449	2.24302	0.000108358	0.0278527		RP4-676L2.1	RP4-676L2.1	chr8	29211949		S_Shore
cg11059359	-0.0153417	0.793094	0.0253368	3.19468	0.80929	0.0217037	2.68181	0.000409855	0.0482448				chr2	143572774		OpenSea
cg04302487	-0.0153398	0.782091	0.0241657	3.08988	0.796226	0.0173606	2.18036	9.26593e-05	0.0261948	TTI1;TTI1		TTI1	chr20	36630013	Body;Body	OpenSea
cg10316899	-0.0153354	0.75266	0.026189	3.47952	0.761306	0.023653	3.10689	3.90076e-05	0.0188226	MACF1		MACF1	chr1	39658128	Body	OpenSea
cg05333636	-0.0153291	0.862682	0.0221989	2.57324	0.878118	0.0212293	2.41759	0.000179291	0.034579	ST7-AS2;ST7;ST7	ST7;ST7-AS2;ST7;ST7-AS2	ST7;ST7;ST7;ST7;ST7;ST7;ST7-AS2;ST7;ST7;ST7;ST7-OT4;ST7;ST7-AS2	chr7	116730466	Body;Body;Body	OpenSea
cg06810490	-0.015326	0.73415	0.0224893	3.06331	0.743542	0.0180847	2.43224	7.31694e-06	0.00903389				chr7	65449491		S_Shelf
cg05591270	-0.0152962	0.53779	0.0299511	5.56928	0.542823	0.0251681	4.63651	0.000121725	0.0294648	LOC283050;LOC283050;LOC283050	RP11-202P11.1	RP11-202P11.1	chr10	80732609	Body;Body;Body	N_Shore
cg04968371	-0.0152813	0.692062	0.0224667	3.24634	0.702706	0.0202816	2.88622	3.68763e-05	0.0184992				chr6	106953955		OpenSea
cg12724221	-0.0152732	0.681627	0.0294069	4.31422	0.685855	0.0242891	3.54144	2.4404e-05	0.0157553	AVPI1	AVPI1	AVPI1	chr10	99448480	TSS1500	S_Shore
cg25070639	-0.0152724	0.550782	0.0224201	4.0706	0.565379	0.0180379	3.19041	2.64005e-05	0.0162173	VAT1			chr17	41170693	Body	N_Shelf
cg02923972	-0.0152622	0.558926	0.0284962	5.09838	0.568006	0.0209159	3.68235	4.43323e-05	0.0195276	BTBD19		BTBD19;BTBD19;BTBD19;BTBD19;BTBD19;BTBD19	chr1	45277354	Body	N_Shore
cg00956679	-0.0152602	0.78209	0.0252774	3.23203	0.791668	0.0233669	2.9516	0.000223522	0.0378774				chr14	77462606		OpenSea
cg26351310	-0.0152455	0.787462	0.0239479	3.04115	0.79862	0.0262679	3.28916	0.000322202	0.0437764	VWA9;VWA9;VWA9;VWA9;VWA9;VWA9;VWA9		C15orf44;C15orf44	chr15	65891294	Body;Body;Body;Body;Body;Body;Body	OpenSea
cg23528247	-0.0152455	0.639944	0.0239642	3.74474	0.650816	0.023387	3.59349	0.000136737	0.0307989	C3orf26;FILIP1L;FILIP1L;C3orf26	C3orf26;FILIP1L	C3orf26;FILIP1L;FILIP1L;C3orf26	chr3	99832772	Body;5'UTR;5'UTR;TSS1500	OpenSea
cg04843207	-0.0152416	0.832431	0.0197799	2.37616	0.847703	0.0191319	2.25691	3.70282e-05	0.0185257	TRAPPC9;TRAPPC9	TRAPPC9;TRAPPC9	TRAPPC9;TRAPPC9;TRAPPC9;TRAPPC9;TRAPPC9;TRAPPC9;TRAPPC9	chr8	140916719	Body;Body	OpenSea
cg26159933	-0.0152409	0.834487	0.0187546	2.24744	0.848466	0.0179724	2.11823	1.3972e-05	0.0119961	CHIA;CHIA	CHIA;CHIA	CHIA;CHIA	chr1	111832593	TSS1500;TSS1500	OpenSea
cg24934137	-0.0152384	0.740658	0.0332206	4.48528	0.74317	0.0289707	3.89826	9.98161e-05	0.0271026				chr8	98869237		OpenSea
cg04344190	-0.0152372	0.708737	0.0316893	4.47124	0.713949	0.0293758	4.11456	0.000255892	0.0399712	WWOX;WWOX	WWOX	WWOX;WWOX;WWOX;WWOX;WWOX;WWOX	chr16	78218445	Body;Body	OpenSea
cg18118792	-0.0152356	0.539319	0.0213049	3.95035	0.553829	0.0206125	3.72182	6.55752e-05	0.0228398	ACSBG1;ACSBG1		ACSBG1	chr15	78469622	Body;Body	OpenSea
cg01297494	-0.0152339	0.203174	0.0216221	10.6422	0.219258	0.0233887	10.6673	0.00019771	0.0360142				chr10	25264136		OpenSea
cg11143694	-0.0152263	0.65668	0.0265093	4.03686	0.667576	0.0236856	3.548	0.000433706	0.0493771	LOC100506207;LOC100506207			chr6	8609171	Body;Body	OpenSea
cg01194538	-0.0152224	0.628589	0.0344207	5.47588	0.631265	0.0268284	4.24994	2.71594e-06	0.00603122	CYB5R3;CYB5R3;CYB5R3	CYB5R3;CYB5R3;CYB5R3	CYB5R3;CYB5R3;CYB5R3;CYB5R3;CYB5R3	chr22	43043270	TSS1500;Body;TSS1500	N_Shore
cg17326597	-0.0152205	0.770189	0.0312606	4.05882	0.776382	0.0254278	3.27517	6.22018e-05	0.0223902	DAAM1		DAAM1	chr14	59810637	Body	OpenSea
cg17952262	-0.0152189	0.594187	0.0296301	4.98665	0.60242	0.0269098	4.46695	0.000152045	0.0321501	MFSD7	MFSD7;MFSD7;MFSD7;MFSD7;MFSD7	MFSD7;MFSD7;MFSD7;MFSD7;MFSD7;MFSD7;MFSD7	chr4	683240	TSS1500	S_Shore
cg03281572	-0.0152134	0.808064	0.0236794	2.93038	0.822074	0.0205291	2.49724	0.000155849	0.0325636	VTI1A	RP11-25C19.1	RP11-25C19.1	chr10	114502318	Body	OpenSea
cg05880810	-0.0152072	0.744945	0.0244916	3.28771	0.756039	0.0231499	3.062	0.000356301	0.0455182	FAM174A		FAM174A;FAM174A	chr5	99875156	Body	S_Shelf
cg03875496	-0.0152068	0.814547	0.021005	2.57874	0.828701	0.0171394	2.06823	1.15225e-05	0.0111649				chr6	106335674		OpenSea
cg25430374	-0.0151976	0.830885	0.017245	2.0755	0.844456	0.0190854	2.26008	4.85757e-06	0.00776783				chr15	63469349		OpenSea
cg02858422	-0.0151724	0.881274	0.0205403	2.33075	0.890479	0.0243927	2.73928	6.18686e-05	0.0223679	LNPEP			chr5	96282239	Body	OpenSea
cg12990750	-0.0151707	0.609386	0.0318072	5.21955	0.61637	0.0276864	4.49184	0.000102669	0.0272145	FGFR2;FGFR2;FGFR2;FGFR2;FGFR2;FGFR2;FGFR2;FGFR2;FGFR2;FGFR2;FGFR2		FGFR2	chr10	123330151	Body;Body;Body;Body;Body;Body;Body;Body;Body;Body;Body	OpenSea
cg07725759	-0.0151695	0.813325	0.0224649	2.76211	0.8248	0.0209195	2.53631	7.13672e-05	0.0235672	PTGER4		PTGER4;PTGER4;PTGER4	chr5	40682879	Body	S_Shore
cg06564813	-0.0151655	0.661207	0.0229912	3.47715	0.673625	0.0197554	2.9327	6.94391e-05	0.0233779		TMEM78	TMEM78	chr1	229385062		OpenSea
cg11414633	-0.0151616	0.813222	0.0231787	2.85023	0.824609	0.0238335	2.89028	0.000312136	0.0432169	THUMPD3;THUMPD3	RP11-58B17.1	THUMPD3;THUMPD3;RP11-58B17.1	chr3	9424432	Body;Body	OpenSea
cg01112401	-0.0151612	0.11071	0.0281753	25.4497	0.130269	0.025925	19.9011	0.00028997	0.0418005	DUSP23	DUSP23;DUSP23;DUSP23	DUSP23;DUSP23;DUSP23	chr1	159750680	TSS200	Island
cg27166452	-0.0151555	0.591628	0.0269446	4.55432	0.601615	0.020983	3.48778	0.000135671	0.0307253				chr6	116592422		OpenSea
cg18900544	-0.0151454	0.654141	0.0292406	4.47008	0.658795	0.0241655	3.66813	1.34639e-06	0.00434814	MIR4785;RBMS1;RBMS1	RBMS1;RBMS1;RBMS1;RBMS1	RBMS1;RBMS1;RBMS1;RBMS1;RBMS1;RBMS1	chr2	161265342	TSS1500;Body;Body	S_Shore
cg12179148	-0.0151363	0.128762	0.0234342	18.1996	0.141353	0.0195643	13.8408	4.22043e-05	0.0192737	LAMA4;LAMA4;LAMA4	LAMA4	LAMA4;LAMA4	chr6	112538088	Body;Body;Body	OpenSea
cg12022659	-0.0151314	0.0957834	0.0217003	22.6556	0.107494	0.0264174	24.5756	0.000416263	0.0485455				chr11	50172561		OpenSea
cg01764954	-0.0151268	0.0870787	0.0228175	26.2033	0.103636	0.0250556	24.1765	7.67507e-05	0.0241778	GRAMD2			chr15	72476792	Body	Island
cg10366407	-0.015116	0.0951316	0.0185751	19.5256	0.110695	0.020853	18.8383	8.16415e-06	0.00955636	ZNF763	ZNF763;ZNF763	ZNF763;ZNF763	chr19	12075804	TSS200	N_Shore
cg02958261	-0.0151099	0.0400286	0.0153336	38.3065	0.0560208	0.0286509	51.1433	0.000144337	0.0315876	DNM1P35	AC019294.2;RP11-24M17.7;AC019294.2;RP11-24M17.4	AC019294.2;RP11-24M17.7;AC019294.2;RP11-24M17.4	chr15	76031089	Body	Island
cg11518005	-0.0150899	0.653066	0.0233528	3.57587	0.66641	0.0211793	3.17811	0.000111549	0.028207	CNIH2;CNIH2;CNIH2	CNIH2;RP11-867G23.3	CNIH2;RP11-867G23.3	chr11	66047229	Body;Body;Body	S_Shore
cg24631845	-0.0150876	0.785847	0.0246997	3.14307	0.796978	0.020626	2.58803	0.000119191	0.0293156				chr7	1552941		OpenSea
cg25432656	-0.0150852	0.810899	0.0196268	2.42037	0.8224	0.0174909	2.12681	1.7382e-05	0.0133304	B4GAT1	B3GNT1;B3GNT1;RP11-867G23.8	B3GNT1;B3GNT1;RP11-867G23.8	chr11	66116058	TSS1500	S_Shore
cg19395578	-0.0150847	0.777365	0.0176897	2.2756	0.788826	0.0170131	2.15677	2.7542e-06	0.00605086	TRPM1;TRPM1;TRPM1;TRPM1	TRPM1;TRPM1;TRPM1	TRPM1;TRPM1;TRPM1;TRPM1;TRPM1	chr15	31378513	5'UTR;5'UTR;5'UTR;Body	OpenSea
cg25526988	-0.0150775	0.700083	0.018435	2.63326	0.715406	0.0163198	2.2812	3.62737e-06	0.00685954		RP5-858B6.1	RP5-858B6.1	chr1	230960481		OpenSea
cg05147343	-0.015077	0.860924	0.0199966	2.32269	0.872487	0.0260271	2.98309	0.000236403	0.038808	ASIC5	TDO2	TDO2;TDO2;TDO2;TDO2	chr4	156774555	Body	OpenSea
cg19903430	-0.0150691	0.768938	0.0234139	3.04497	0.776725	0.0224796	2.89416	5.43357e-05	0.0214151	MACROD2;MACROD2	RP11-388K2.1;MACROD2	RP11-388K2.1;MACROD2	chr20	15534516	Body;5'UTR	OpenSea
cg19758893	-0.0150651	0.814837	0.025489	3.12811	0.829879	0.019932	2.4018	0.000179701	0.0346402		RP11-222N13.1;RP11-222N13.1	RP11-222N13.1;RP11-222N13.1	chr11	15932004		OpenSea
cg10540488	-0.0150638	0.749003	0.0234775	3.1345	0.759239	0.021106	2.77989	5.90942e-05	0.0221284				chr2	72079505		Island
cg18761549	-0.015054	0.721472	0.0295271	4.09262	0.725786	0.0255085	3.5146	7.98715e-05	0.0245464				chr12	115134391		N_Shore
cg22021972	-0.015044	0.159052	0.022522	14.1602	0.170493	0.0213384	12.5157	0.00010959	0.0279583	EXPH5;EXPH5		EXPH5	chr11	108430798	Body;Body	OpenSea
cg10479431	-0.0150396	0.602628	0.0269088	4.46525	0.611064	0.0230879	3.77831	1.81013e-05	0.0134941	TNFSF12-TNFSF13;TNFSF13;TNFSF13;TNFSF13	TNFSF13;TNFSF13;TNFSF13;TNFSF13;TNFSF13;TNFSF13	TNFSF13;TNFSF13;TNFSF13;TNFSF13;TNFSF13;TNFSF13;TNFSF13;TNFSF13	chr17	7461421	Body;TSS200;TSS200;TSS200	N_Shelf
cg07983363	-0.0150228	0.620713	0.0314738	5.07059	0.626931	0.024538	3.91399	0.000251911	0.0397113	PCSK6;PCSK6;PCSK6;PCSK6;PCSK6;PCSK6;PCSK6;PCSK6	PCSK6	PCSK6;PCSK6;PCSK6;PCSK6;PCSK6;PCSK6	chr15	101991886	Body;Body;Body;Body;Body;Body;Body;Body	OpenSea
cg08300860	-0.0150122	0.650648	0.0277239	4.26097	0.657752	0.0276721	4.20708	0.0004245	0.0489495	LDB3;LDB3;LDB3;LDB3;LDB3;LDB3;LDB3	LDB3;LDB3;LDB3;LDB3;LDB3;LDB3;LDB3	LDB3;LDB3;LDB3;LDB3;LDB3;LDB3;LDB3	chr10	88428257	TSS200;TSS200;1stExon;TSS200;5'UTR;TSS200;TSS200	OpenSea
cg01119903	-0.0150115	0.747897	0.0302145	4.03993	0.753606	0.0212543	2.82034	3.59533e-05	0.0183579	TBX20;TBX20		TBX20	chr7	35288189	Body;Body	OpenSea
cg05287314	-0.0149895	0.150729	0.0263158	17.459	0.167102	0.0254268	15.2163	0.000317711	0.0435313	FAM110A;FAM110A	FAM110A;FAM110A;FAM110A;FAM110A	FAM110A;FAM110A;FAM110A;FAM110A	chr20	822198	5'UTR;5'UTR	Island
cg15914203	-0.0149845	0.805071	0.0284758	3.53705	0.812059	0.0202172	2.48962	0.00011115	0.0281549	ATP8B4;ATP8B4;ATP8B4;ATP8B4		ATP8B4;ATP8B4;ATP8B4;ATP8B4;ATP8B4;ATP8B4	chr15	50169795	Body;Body;Body;Body	OpenSea
cg07285675	-0.0149776	0.8025	0.0184514	2.29924	0.811493	0.0168118	2.07172	5.82982e-07	0.0032949	TGFBR2;TGFBR2	TGFBR2;TGFBR2	TGFBR2;TGFBR2	chr3	30667873	Body;Body	OpenSea
cg10251744	-0.0149768	0.823073	0.0214736	2.60896	0.834561	0.0225313	2.69978	0.00011329	0.028493				chr13	74258128		OpenSea
cg26876639	-0.0149693	0.813035	0.025887	3.184	0.823007	0.0229285	2.78594	0.00028471	0.0415125		RP11-556I14.2	RP11-556I14.2	chr4	105692885		OpenSea
cg09575238	-0.014962	0.768078	0.0186344	2.42611	0.781589	0.0134219	1.71726	5.46725e-07	0.00324115			GLIS3	chr9	4345101		OpenSea
cg13619829	-0.0149541	0.738961	0.0202056	2.73433	0.753396	0.01766	2.34405	1.84439e-05	0.0136507	ADAM17;ADAM17	ADAM17	ADAM17	chr2	9637358	ExonBnd;Body	OpenSea
cg27528369	-0.0149436	0.515953	0.0267767	5.18975	0.529848	0.0229042	4.32278	0.000279442	0.041211	EGFR;EGFR;EGFR;EGFR	EGFR;EGFR	EGFR;EGFR;EGFR	chr7	55201545	Body;Body;Body;Body	OpenSea
cg11854392	-0.0149396	0.728422	0.0259322	3.56005	0.739247	0.0228489	3.09083	0.000111864	0.0282579	TXNRD2	TXNRD2	TXNRD2;TXNRD2;TXNRD2;TXNRD2;TXNRD2	chr22	19879320	Body	OpenSea
cg14687947	-0.0149298	0.658799	0.0303985	4.61423	0.664162	0.0254575	3.83303	0.000341352	0.0446938				chr14	103672354		N_Shore
cg16793199	-0.0149279	0.668336	0.0268219	4.01323	0.67636	0.0251402	3.71699	0.000449995	0.0499835	TTC15	TRAPPC12	TRAPPC12;TRAPPC12;TRAPPC12;TRAPPC12;TRAPPC12	chr2	3453196	Body	S_Shore
cg05359577	-0.0149255	0.732314	0.0240946	3.2902	0.743332	0.0241093	3.2434	0.000422154	0.0488712	SLC2A13			chr12	40352198	Body	OpenSea
cg04458627	-0.0149101	0.688111	0.0232682	3.38145	0.704762	0.0229811	3.26083	0.000247544	0.0393966	MIR152;COPZ2	MIR152;COPZ2	MIR152;COPZ2	chr17	46115738	TSS1500;TSS1500	S_Shore
cg09061684	-0.0149026	0.178831	0.0260306	14.556	0.196821	0.0291035	14.7868	0.000405098	0.0479852		AC011747.4	AC011747.4	chr2	8724011		Island
cg22039467	-0.0148994	0.659492	0.0267985	4.0635	0.669864	0.0263734	3.93713	0.000386382	0.0470406		RNU6-65	RNU6-65	chr13	52138298		OpenSea
cg21903286	-0.014896	0.685572	0.0330173	4.81603	0.687003	0.0269801	3.92722	3.90672e-05	0.0188251	PRICKLE1;PRICKLE1;PRICKLE1;PRICKLE1	PRICKLE1;PRICKLE1;PRICKLE1;PRICKLE1;PRICKLE1	PRICKLE1;PRICKLE1;PRICKLE1;PRICKLE1;PRICKLE1;PRICKLE1;PRICKLE1	chr12	42876128	5'UTR;5'UTR;5'UTR;5'UTR	N_Shore
cg01818121	-0.0148893	0.173525	0.0319725	18.4254	0.191981	0.0283126	14.7476	0.000143686	0.0315486	GRAMD2			chr15	72476917	Body	Island
cg02426645	-0.0148776	0.766982	0.0267427	3.48675	0.773587	0.0232972	3.01158	2.86723e-05	0.0166544				chr3	50588666		OpenSea
cg01649611	-0.0148753	0.577549	0.0309848	5.36488	0.588129	0.0257852	4.38428	0.000263931	0.040383	THADA;THADA		THADA;THADA;THADA	chr2	43521066	Body;Body	OpenSea
cg04359558	-0.0148667	0.795043	0.0289354	3.63947	0.8024	0.0296015	3.68912	0.000287414	0.0416893	LITAF;LITAF;LITAF;LITAF	LITAF	LITAF;LITAF	chr16	11648224	Body;Body;Body;Body	OpenSea
cg10077765	-0.0148587	0.742566	0.0206626	2.7826	0.754182	0.0169505	2.24754	1.29418e-05	0.0115912				chr7	13055962		OpenSea
cg11824509	-0.0148452	0.640108	0.0237471	3.70985	0.648255	0.0254821	3.93087	0.000269262	0.0406725	C10orf57;LOC219347;LOC219347;LOC219347;LOC219347;LOC219347	RP11-369J21.5;C10orf57;C10orf57;C10orf57;C10orf57	RP11-369J21.5;RP11-369J21.5;RP11-369J21.5;C10orf57;C10orf57;C10orf57;C10orf57;C10orf57;C10orf57;C10orf57;C10orf57;C10orf57	chr10	81837609	TSS1500;Body;Body;Body;Body;Body	N_Shore
cg16051685	-0.0148303	0.67636	0.0293182	4.3347	0.68078	0.0265232	3.89599	5.02251e-06	0.0079	TRIM63;TRIM63	TRIM63;TRIM63;TRIM63;TRIM63	TRIM63;TRIM63;TRIM63;TRIM63	chr1	26394083	1stExon;5'UTR	OpenSea
cg07013698	-0.0148219	0.372869	0.0219708	5.89237	0.382648	0.0202271	5.28609	2.36315e-05	0.0154977				chr17	80174780		S_Shelf
cg09805403	-0.014809	0.714243	0.0383618	5.37098	0.715757	0.0317033	4.42934	0.000147693	0.0318311	GSPT1;GSPT1;GSPT1	GSPT1;GSPT1;GSPT1	GSPT1;GSPT1;GSPT1	chr16	12010698	TSS1500;TSS1500;TSS200	S_Shore
cg14797899	-0.0148064	0.801149	0.0239432	2.98861	0.813304	0.0184393	2.26721	0.000170482	0.0339729	AUTS2;AUTS2		AUTS2	chr7	69882555	Body;Body	OpenSea
cg21478047	-0.0147868	0.69787	0.0254758	3.65051	0.70557	0.020904	2.96271	1.63281e-05	0.0128694	LOC644145	RP11-345F18.1	RP11-345F18.1	chr4	56685969	TSS1500	OpenSea
cg22528526	-0.0147753	0.727143	0.0212294	2.91956	0.736647	0.0196358	2.66556	4.74756e-06	0.00772608	LINC00607	AC012668.2;AC122136.1	AC012668.2;AC122136.1;AC122136.1;AC122136.1;AC122136.1	chr2	216558203	Body	OpenSea
cg23846208	-0.0147736	0.733896	0.0239029	3.25699	0.741247	0.0214756	2.89723	7.35237e-05	0.0238574	OCLN;OCLN;OCLN	OCLN;OCLN;OCLN;OCLN	RP11-241G9.3;OCLN;OCLN;OCLN;OCLN	chr5	68799115	TSS1500;5'UTR;5'UTR	OpenSea
cg00451355	-0.0147713	0.7737	0.0261684	3.38224	0.788709	0.0214083	2.71435	0.00036241	0.0458671	C3orf39	C3orf39;C3orf39	C3orf39;C3orf39	chr3	43132028	5'UTR	OpenSea
cg01681934	-0.0147699	0.286048	0.0248602	8.69091	0.302139	0.0232735	7.70294	0.000172135	0.0340373	KRT38			chr17	39595906	Body	OpenSea
cg00492574	-0.0147419	0.784848	0.0225685	2.87553	0.792527	0.0272008	3.43216	0.000350214	0.045245	KLF4		KLF4;KLF4	chr9	110248385	Body	N_Shore
cg23516854	-0.0147309	0.637084	0.0220769	3.4653	0.647749	0.022769	3.5151	0.000140905	0.0313546			TMEM232;TMEM232	chr5	109669259		OpenSea
cg19456852	-0.0147019	0.720678	0.0334857	4.64641	0.72415	0.0265752	3.66985	0.000114222	0.0286213	UTRN	UTRN	UTRN	chr6	144904306	Body	OpenSea
cg00281048	-0.0147019	0.810161	0.0246765	3.04588	0.815149	0.0241844	2.96687	2.3665e-05	0.0155061				chr4	80573233		OpenSea
cg10606685	-0.0146984	0.80477	0.0232123	2.88434	0.813932	0.0188342	2.31398	0.000187656	0.035245		AC012065.4	AC012065.4	chr2	20702549		OpenSea
cg09365356	-0.0146871	0.799704	0.0234285	2.92964	0.812841	0.0186586	2.29547	6.1549e-05	0.0223634				chr1	200677865		OpenSea
cg06157779	-0.0146859	0.867188	0.0210092	2.42268	0.878259	0.0192144	2.18778	0.000123276	0.0295483			RERG	chr12	15409058		OpenSea
cg13773247	-0.0146827	0.842532	0.0263736	3.13028	0.847663	0.0229307	2.70517	2.79732e-05	0.0165834	PKDCC		PKDCC;PKDCC	chr2	42276988	Body	OpenSea
cg15319895	-0.0146825	0.853121	0.0210708	2.46985	0.864809	0.0207117	2.39495	0.00013019	0.0301296		RP11-753B14.1	RP11-753B14.1	chr6	142582182		OpenSea
cg15607708	-0.0146682	0.307658	0.0214205	6.96242	0.316016	0.0199617	6.31668	9.11509e-05	0.0260968	ZNF331;ZNF331	ZNF331;ZNF331;ZNF331;ZNF331;ZNF331;ZNF331	ZNF331;ZNF331;ZNF331;ZNF331;ZNF331;ZNF331;ZNF331;ZNF331;ZNF331;ZNF331;ZNF331;ZNF331;ZNF331	chr19	54041308	TSS200;5'UTR	Island
cg18434190	-0.0146661	0.191024	0.0238925	12.5076	0.203194	0.0209627	10.3166	0.000227355	0.0382578				chr11	65220802		N_Shore
cg13112777	-0.0146637	0.868249	0.0208961	2.40669	0.880596	0.0195409	2.21905	5.94085e-05	0.0221487		SEMA3C	SEMA3C	chr7	80552171		S_Shelf
cg19180348	-0.0146632	0.512294	0.0327988	6.40234	0.519367	0.0276504	5.32387	6.43921e-05	0.0227052	MTHFR	MTHFR;MTHFR;MTHFR;MTHFR	MTHFR;MTHFR;MTHFR;MTHFR;MTHFR;MTHFR;MTHFR;MTHFR;MTHFR	chr1	11863898	5'UTR	N_Shore
cg01361410	-0.0146622	0.833366	0.0220232	2.64268	0.841467	0.0193063	2.29436	7.66633e-06	0.0092512				chr9	75095952		OpenSea
cg11413032	-0.0146593	0.881947	0.0206428	2.3406	0.894497	0.0215653	2.41088	0.00022586	0.0381179	RIF1;RIF1;RIF1;RIF1		RIF1;RIF1	chr2	152276673	Body;Body;Body;Body	OpenSea
cg10066109	-0.0146554	0.599556	0.0308809	5.15063	0.605682	0.0263193	4.3454	0.000244617	0.0392814	OXR1;OXR1	OXR1	OXR1	chr8	107447147	Body;Body	OpenSea
cg05194238	-0.0146554	0.568357	0.0248807	4.37764	0.57794	0.0218342	3.77793	0.000409159	0.04823	TRAK1;TRAK1	TRAK1	TRAK1;TRAK1	chr3	42170685	Body;Body	OpenSea
cg20800450	-0.0146551	0.736011	0.0231771	3.14902	0.748639	0.0198827	2.65584	0.000163935	0.0333572				chr6	14790281		OpenSea
cg19281677	-0.0146486	0.891267	0.0207426	2.32731	0.904912	0.0187666	2.07385	5.89792e-05	0.0221284	FAM65B	FAM65B	FAM65B	chr6	24883019	5'UTR	OpenSea
cg02330686	-0.0146437	0.814679	0.0238161	2.92337	0.830789	0.0211457	2.54525	0.000335417	0.0444465	UBR4			chr1	19519950	Body	OpenSea
cg10409560	-0.0146264	0.291786	0.0302697	10.3739	0.310389	0.0285561	9.20009	9.71686e-05	0.026712	C4orf26	C4orf26;C4orf26;C4orf26	C4orf26;C4orf26;C4orf26	chr4	76481299	1stExon	OpenSea
cg10892497	-0.0146188	0.729815	0.0236274	3.23745	0.737741	0.023231	3.14894	0.000139499	0.0311606				chr8	134244175		OpenSea
cg11905586	-0.0146108	0.637956	0.0317905	4.98318	0.64208	0.0262141	4.08268	5.78306e-06	0.00836875	TRERF1;TRERF1	TRERF1;TRERF1;TRERF1	TRERF1;TRERF1;TRERF1	chr6	42375400	5'UTR;5'UTR	OpenSea
cg00658590	-0.0146103	0.65571	0.0286408	4.3679	0.665241	0.0199485	2.99869	0.000260813	0.0402744	FHIT;FHIT	FHIT;FHIT;FHIT	FHIT;FHIT;FHIT;FHIT	chr3	60622526	5'UTR;5'UTR	OpenSea
cg10390791	-0.0146084	0.61825	0.025648	4.14849	0.629341	0.0225578	3.58435	0.000258466	0.0401287				chr13	20484548		OpenSea
cg17223789	-0.0146076	0.660733	0.0302878	4.58397	0.666985	0.0250734	3.75921	0.000142352	0.0314397	MYO18A;MYO18A			chr17	27482084	Body;Body	OpenSea
cg11974084	-0.0146042	0.702334	0.0263756	3.75542	0.71418	0.0218466	3.05897	0.000394215	0.047395	TEX2;TEX2;TEX2			chr17	62280225	Body;Body;Body	OpenSea
cg15782984	-0.0146021	0.664018	0.0301791	4.54493	0.669409	0.0224126	3.34812	4.07548e-05	0.0190711	SLC26A8	SLC26A8;SLC26A8	SLC26A8;SLC26A8;SLC26A8;SLC26A8;SLC26A8	chr6	35993792	TSS1500	N_Shore
cg05819240	-0.0146012	0.743559	0.022771	3.06244	0.750335	0.0204663	2.72763	1.27168e-06	0.00423555	CLIP4;CLIP4;CLIP4;CLIP4	CLIP4;CLIP4;CLIP4;CLIP4;CLIP4	CLIP4;CLIP4;CLIP4;CLIP4;CLIP4;CLIP4;CLIP4;CLIP4	chr2	29337599	TSS1500;TSS1500;TSS200;5'UTR	N_Shore
cg07082012	-0.0146001	0.61863	0.0216091	3.49306	0.631336	0.0213622	3.38366	0.000152877	0.0322581				chr8	126998878		OpenSea
cg13535052	-0.0145979	0.746764	0.0252981	3.3877	0.750554	0.0214363	2.85606	1.04403e-05	0.0105815	HSD17B2	RP11-510J16.5	HSD17B2;HSD17B2;RP11-510J16.5;HSD17B2	chr16	82100810	Body	OpenSea
cg27059302	-0.0145963	0.880312	0.0210189	2.38766	0.890132	0.0199594	2.24229	7.83724e-05	0.0243274	TANC2			chr17	61227755	Body	OpenSea
cg13228313	-0.0145937	0.75929	0.0250905	3.30447	0.770884	0.0186074	2.41377	0.000335067	0.0444326	MEOX1;MEOX1;MEOX1			chr17	41726469	Body;Body;Body	S_Shelf
cg01948944	-0.0145794	0.619633	0.0290752	4.69233	0.627847	0.027389	4.36237	0.000338911	0.0446024	CAPG	CAPG;CAPG;CAPG	CAPG;CAPG;CAPG;CAPG;CAPG;CAPG;CAPG;CAPG	chr2	85641379	TSS200	S_Shore
cg08638582	-0.0145743	0.206413	0.0255747	12.39	0.222681	0.0229034	10.2853	0.000274983	0.040925	DIRAS1			chr19	2717615	Body	Island
cg19264743	-0.0145725	0.797886	0.0231284	2.89871	0.80477	0.0245972	3.05642	9.46298e-06	0.0100548	TAX1BP1;TAX1BP1;TAX1BP1;TAX1BP1	TAX1BP1;TAX1BP1;TAX1BP1;TAX1BP1;TAX1BP1	TAX1BP1;TAX1BP1;TAX1BP1;TAX1BP1;TAX1BP1;TAX1BP1;TAX1BP1;TAX1BP1;TAX1BP1	chr7	27786842	5'UTR;5'UTR;5'UTR;5'UTR	OpenSea
cg10976269	-0.0145624	0.1194	0.0213143	17.8511	0.133302	0.0231197	17.3439	0.000236599	0.038808				chr4	163566262		OpenSea
cg08151828	-0.0145538	0.813931	0.0214158	2.63116	0.819996	0.0176297	2.14998	4.83884e-07	0.00308927	SMARCA4;SMARCA4;SMARCA4;SMARCA4;SMARCA4;SMARCA4;SMARCA4	SMARCA4;SMARCA4;SMARCA4	SMARCA4;SMARCA4;SMARCA4	chr19	11093828	5'UTR;TSS1500;5'UTR;TSS1500;5'UTR;TSS1500;TSS1500	OpenSea
cg01661525	-0.014547	0.704092	0.0299228	4.24984	0.708356	0.0259167	3.65871	0.000142717	0.031456				chr2	186509722		OpenSea
cg18313416	-0.0145426	0.708548	0.033741	4.762	0.711456	0.0251825	3.53957	6.62545e-05	0.0229162	NUP210		NUP210	chr3	13420961	Body	OpenSea
cg01717524	-0.0145412	0.711407	0.0236141	3.31935	0.7187	0.0205529	2.85973	9.39749e-06	0.0100297			PHGDH	chr1	120204880		OpenSea
cg09581513	-0.0145359	0.15143	0.0182295	12.0382	0.16588	0.0216411	13.0463	5.97898e-06	0.00841072	C10orf11	RP11-399K21.10;C10orf11	RP11-399K21.10;C10orf11	chr10	77191077	TSS1500	Island
cg07591563	-0.0145354	0.215706	0.0266183	12.3401	0.225382	0.0213658	9.47978	0.000449313	0.0499785	DLEU7-AS1;DLEU7;DLEU7	DLEU7-AS1	DLEU7-AS1	chr13	51404212	Body;Body;Body	OpenSea
cg13855998	-0.0145347	0.398373	0.0236336	5.93252	0.410926	0.0217062	5.28226	0.000125445	0.0296902			RP11-492E3.1	chr9	132248904		N_Shore
cg00442220	-0.0145347	0.852538	0.0254553	2.98582	0.860619	0.0186183	2.16337	1.63627e-05	0.0128694	CRY1	CRY1	CRY1	chr12	107473715	Body	OpenSea
cg10537193	-0.0145278	0.0911752	0.0228411	25.0518	0.105179	0.022152	21.0612	0.000401369	0.0478405	PISD	PISD;PISD;PISD	PISD;PISD;PISD;PISD;PISD;PISD;PISD;PISD;PISD;PISD;PISD;PISD	chr22	32026975	TSS200	S_Shore
cg20212082	-0.0145222	0.575094	0.031444	5.46763	0.58203	0.0289195	4.96872	0.000227814	0.0382937	LOC339166	WSCD1	WSCD1;WSCD1	chr17	5800808	Body	OpenSea
cg01588399	-0.0145175	0.685663	0.0273886	3.99447	0.699472	0.0229277	3.27786	0.00025763	0.0401287				chr20	48364470		OpenSea
cg26609776	-0.0145174	0.808603	0.0226268	2.79826	0.821201	0.0199192	2.42562	0.000141586	0.0313986	PRKCE	PRKCE	PRKCE;PRKCE;PRKCE;PRKCE;PRKCE	chr2	45955703	Body	OpenSea
cg19510424	-0.0145152	0.675057	0.0221591	3.28256	0.687098	0.0207989	3.02706	0.000312757	0.0432582	EXOC3		EXOC3;EXOC3;EXOC3	chr5	464890	Body	Island
cg08397997	-0.0145104	0.835546	0.0214946	2.57253	0.847402	0.0223936	2.64262	0.000279674	0.0412127	RFC4;RFC4		RFC4;RFC4;RFC4;RFC4	chr3	186509798	Body;Body	OpenSea
cg10821261	-0.0145067	0.579322	0.0276304	4.76945	0.590135	0.0241606	4.09408	0.00031168	0.0431778		RP11-753H16.4;RP11-753H16.3;RP11-753H16.5	RP11-753H16.4;RP11-753H16.3;RP11-753H16.3;RP11-753H16.5	chr12	54822725		OpenSea
cg12804841	-0.0145063	0.830919	0.0194322	2.33865	0.845004	0.019488	2.30626	1.87734e-05	0.0138023	TUBA1C;TUBA1C;TUBA1C;TUBA1C;TUBA1C	RP11-161H23.5	TUBA1C;TUBA1C;TUBA1C;RP11-161H23.5	chr12	49663137	5'UTR;5'UTR;5'UTR;Body;Body	S_Shelf
cg08297752	-0.0145052	0.812903	0.0198041	2.43622	0.822398	0.0194443	2.36434	7.0888e-05	0.0235344				chr11	11207957		OpenSea
cg11841231	-0.014504	0.793949	0.022783	2.86958	0.806334	0.0224622	2.78572	0.000348335	0.0451962	PARD3B;PARD3B;PARD3B	PARD3B	PARD3B	chr2	205543309	Body;Body;Body	OpenSea
cg26619035	-0.0144961	0.638887	0.0278631	4.36119	0.648071	0.0244064	3.766	0.000441582	0.0496981	STEAP4	STEAP4;STEAP4;STEAP4	STEAP4;STEAP4;STEAP4	chr7	87936923	TSS1500	OpenSea
cg08023757	-0.0144899	0.852278	0.0220105	2.58255	0.862219	0.0255206	2.95988	0.000435647	0.0494537	IPO11;IPO11	IPO11;IPO11;KIF2A	IPO11;IPO11;IPO11;IPO11;IPO11;IPO11;KIF2A	chr5	61713299	TSS1500;5'UTR	OpenSea
cg04788987	-0.0144882	0.396523	0.0221659	5.59005	0.406673	0.020362	5.00696	9.79367e-05	0.0268756	MDGA2		MDGA2	chr14	48096041	Body	OpenSea
cg01360622	-0.0144791	0.24131	0.019044	7.89191	0.253754	0.0192229	7.57542	1.50072e-06	0.0045201	STAT5A;STAT5A;STAT5A;STAT5A	STAT5A;STAT5A	STAT5A;STAT5A	chr17	40463425	3'UTR;3'UTR;3'UTR;3'UTR	N_Shore
cg14850177	-0.0144633	0.663938	0.0272034	4.09728	0.671969	0.0216089	3.21576	0.000356907	0.0455501				chr20	62472182		OpenSea
cg11792589	-0.0144522	0.666843	0.0209488	3.14149	0.679102	0.0190661	2.80754	0.00010595	0.0275971	DNM2;DNM2;DNM2;DNM2;DNM2			chr19	10904362	Body;Body;Body;Body;Body	OpenSea
cg09297903	-0.0144481	0.667475	0.0288841	4.32737	0.675473	0.0197436	2.92293	0.00012594	0.02977	DKK4	DKK4;DKK4	DKK4;DKK4	chr8	42234798	TSS200	OpenSea
cg04756491	-0.0144477	0.756039	0.0259997	3.43893	0.766494	0.0204291	2.66526	3.62003e-05	0.0183948	RBM23;RBM23;RBM23	RBM23;RBM23;RBM23;RBM23;RBM23;RBM23;RBM23	RBM23;RBM23;RBM23;RBM23;RBM23;RBM23;RBM23;RBM23;RBM23;RBM23;RBM23;RBM23;RBM23;RBM23;RBM23;RBM23;RBM23;RBM23;RBM23;RBM23;RBM23;RBM23	chr14	23385384	5'UTR;5'UTR;5'UTR	N_Shelf
cg10671611	-0.0144458	0.737737	0.0212683	2.88291	0.75144	0.0168073	2.23668	4.81647e-05	0.0202906	GDPD4			chr11	76979236	Body	OpenSea
cg22076474	-0.0144411	0.771169	0.0261693	3.39346	0.780207	0.0234355	3.00375	0.000183974	0.034932	BACH1;BACH1;BACH1	BACH1;BACH1	BACH1;BACH1;BACH1;BACH1;BACH1;BACH1;BACH1;BACH1	chr21	30677172	5'UTR;TSS1500;5'UTR	OpenSea
cg21407701	-0.0144297	0.794642	0.0278968	3.51061	0.801895	0.0210972	2.63091	0.000211196	0.0369484		RP11-23D24.2	RP11-23D24.2	chr3	153118398		OpenSea
cg21650241	-0.0144295	0.808346	0.0245595	3.03825	0.819368	0.0203161	2.47949	0.000108753	0.0278774	IGF2BP2;IGF2BP2;IGF2BP2;IGF2BP2;IGF2BP2;IGF2BP2;IGF2BP2	IGF2BP2	IGF2BP2;IGF2BP2;IGF2BP2;IGF2BP2;IGF2BP2	chr3	185539248	TSS1500;TSS1500;TSS1500;TSS1500;Body;Body;Body	N_Shore
cg13719804	-0.0144286	0.840693	0.0200512	2.38508	0.855272	0.0164767	1.92648	3.18877e-05	0.0174881			TMPRSS3	chr21	40168528		OpenSea
cg02230723	-0.0144269	0.714557	0.0173607	2.42958	0.725024	0.0153126	2.11201	5.32733e-07	0.00323523				chr1	181109729		OpenSea
cg04084170	-0.0144124	0.778082	0.0274994	3.53426	0.782217	0.023695	3.02921	2.56425e-06	0.00583021	DNAJB2;DNAJB2	DNAJB2;DNAJB2;DNAJB2	DNAJB2;DNAJB2;DNAJB2;DNAJB2;DNAJB2;DNAJB2;DNAJB2;DNAJB2;DNAJB2;TUBA4A;DNAJB2;TUBA4A;DNAJB2;DNAJB2	chr2	220143147	TSS1500;TSS1500	N_Shore
cg12189969	-0.0144107	0.794664	0.0266334	3.35153	0.800134	0.0237015	2.96219	0.000245623	0.0392874	MPP5;MPP5	MPP5;MPP5;MPP5;MPP5	MPP5;MPP5;MPP5;MPP5;MPP5;MPP5;MPP5	chr14	67730697	5'UTR;5'UTR	OpenSea
cg16553757	-0.0144	0.729971	0.0278963	3.82156	0.733364	0.0262129	3.57433	2.2979e-05	0.0152709	SMAD6;SMAD6;SMAD6			chr15	67007131	Body;Body;Body	OpenSea
cg04546473	-0.0143998	0.70957	0.0228485	3.22005	0.717372	0.0182623	2.54572	8.35237e-06	0.00962799	CCSER2;CCSER2;CCSER2	FAM190B;FAM190B	FAM190B;FAM190B	chr10	86096789	5'UTR;5'UTR;5'UTR	OpenSea
cg27478635	-0.0143836	0.741088	0.0284072	3.83318	0.746934	0.0237404	3.17837	0.000373284	0.0464367				chr20	39632437		OpenSea
cg08374298	-0.0143786	0.549163	0.0264224	4.81138	0.564361	0.0208738	3.69866	0.000446789	0.0499022				chr2	161431244		OpenSea
cg21797223	-0.0143708	0.870612	0.0164127	1.88519	0.879827	0.0163637	1.85988	1.14141e-06	0.00422898	CTNND2	CTNND2	CTNND2;CTNND2	chr5	11242659	Body	OpenSea
cg24852135	-0.014369	0.810805	0.0162467	2.00378	0.825716	0.0139817	1.69328	2.17392e-07	0.00216512	AUTS2;AUTS2;AUTS2		AUTS2	chr7	69597700	Body;Body;Body	OpenSea
cg13746539	-0.0143681	0.761192	0.0205425	2.69872	0.770038	0.0231867	3.01112	5.62956e-05	0.0217205	C10orf2;C10orf2;C10orf2;C10orf2;MRPL43;MRPL43;MRPL43;MRPL43;MRPL43	C10orf2;MRPL43;MRPL43;MRPL43;MRPL43;MRPL43;C10orf2	C10orf2;MRPL43;MRPL43;MRPL43;C10orf2;MRPL43;MRPL43;MRPL43;MRPL43;MRPL43;MRPL43;MRPL43;C10orf2;C10orf2	chr10	102748148	1stExon;1stExon;5'UTR;5'UTR;TSS1500;TSS1500;TSS1500;TSS1500;TSS1500	S_Shore
cg14188929	-0.014368	0.736671	0.0331835	4.50452	0.738416	0.0251696	3.4086	3.90891e-06	0.00712875				chr12	92990410		OpenSea
cg05848334	-0.0143543	0.18675	0.0245432	13.1423	0.196605	0.0207073	10.5325	0.000284243	0.0414849				chr9	85550095		OpenSea
cg19303142	-0.0143298	0.845683	0.0217501	2.5719	0.858151	0.0191301	2.22922	0.000143644	0.0315486	TMF1	CTD-2013N24.2	CTD-2013N24.2	chr3	69081590	Body	OpenSea
cg21729992	-0.0143234	0.67353	0.0429135	6.37144	0.674706	0.0298993	4.43146	0.000121983	0.0294648				chr20	55200370		Island
cg21035356	-0.0143214	0.138567	0.0205648	14.8411	0.149214	0.0216721	14.5241	0.000271242	0.040716	DPF3	DPF3;DPF3	DPF3;DPF3	chr14	73360873	TSS200	Island
cg14112217	-0.0143153	0.83815	0.0165636	1.97621	0.851914	0.0162233	1.90434	4.19759e-06	0.00727902				chr9	126806003		N_Shore
cg18787802	-0.014312	0.706515	0.0273194	3.86678	0.713404	0.0205787	2.88457	7.55239e-05	0.0241274	ECT2L	ECT2L	ECT2L	chr6	139190700	Body	OpenSea
cg18073906	-0.0143001	0.313622	0.0375383	11.9693	0.332933	0.0269402	8.09177	7.97946e-05	0.0245384	SEMA5B			chr3	122641029	Body	Island
cg16759545	-0.0142896	0.0997442	0.0214232	21.4781	0.111466	0.0253417	22.735	9.80262e-05	0.026886	F13A1			chr6	6316435	Body	OpenSea
cg00935156	-0.0142887	0.709413	0.024287	3.42353	0.72368	0.0201965	2.79081	0.000312632	0.0432582			SLCO2A1	chr3	133758294		OpenSea
cg08046836	-0.0142838	0.704846	0.0277551	3.93775	0.709638	0.0242619	3.41891	3.85896e-06	0.00712875	KCCAT211	RP11-91K9.1;RP11-91K9.1	RP11-91K9.1;RP11-91K9.1	chr3	177548306	Body	OpenSea
cg12872535	-0.0142779	0.663352	0.0296986	4.47704	0.666344	0.0222525	3.33949	9.17302e-06	0.00994159				chr1	167397908		OpenSea
cg19776519	-0.0142758	0.845801	0.0222738	2.63346	0.858485	0.0198852	2.31631	0.000284219	0.0414849	HEATR1	HEATR1	HEATR1	chr1	236764159	Body	N_Shelf
cg10666342	-0.0142705	0.522489	0.0218308	4.17823	0.53345	0.0201324	3.77399	0.000174242	0.0342057	DEF6	DEF6	DEF6	chr6	35270553	Body	OpenSea
cg03503980	-0.0142655	0.783749	0.0191423	2.44241	0.795308	0.0180135	2.26497	3.39472e-05	0.0178951	FREM1	U6	U6	chr9	14850343	Body	OpenSea
cg17793074	-0.0142455	0.781804	0.0204866	2.62043	0.791307	0.0217601	2.74989	1.84866e-05	0.0136586	PVT1	PVT1	PVT1;PVT1;PVT1;PVT1;PVT1;PVT1	chr8	128923972	Body	OpenSea
cg27262054	-0.0142412	0.667969	0.0320708	4.80124	0.672121	0.026813	3.98931	9.09824e-05	0.0260786	ZFHX3;ZFHX3	ZFHX3;ZFHX3	ZFHX3;ZFHX3	chr16	73067525	5'UTR;5'UTR	OpenSea
cg03799192	-0.014234	0.751036	0.0273432	3.64072	0.756688	0.022285	2.94507	9.21688e-05	0.0261577	DISC1;DISC1;DISC1;DISC1;DISC1;DISC1;DISC1;TSNAX-DISC1	DISC1	DISC1	chr1	232107358	Body;Body;Body;Body;Body;Body;3'UTR;Body	OpenSea
cg17109049	-0.0142296	0.608263	0.0301632	4.95891	0.612937	0.0304964	4.97545	0.000319968	0.0436699	ZFAND2B	ZFAND2B	ZFAND2B;ZFAND2B;ZFAND2B;ZFAND2B;ZFAND2B;ZFAND2B;ZFAND2B	chr2	220072753	Body	S_Shore
cg03826564	-0.0142242	0.103696	0.0209177	20.1721	0.118973	0.0226526	19.0401	0.000173229	0.0341144				chr15	101629310		Island
cg16934826	-0.0142228	0.782473	0.0259344	3.31441	0.787612	0.0240421	3.05253	3.27467e-05	0.0176292	MAEA;MAEA;MAEA;MAEA;MAEA		MAEA;MAEA;MAEA	chr4	1294967	Body;Body;Body;Body;Body	OpenSea
cg09899564	-0.0142214	0.760355	0.0238643	3.13857	0.769884	0.0200798	2.60816	0.000156456	0.0326171	RNF220	RNF220	RNF220;RNF220;RNF220;RNF220;RNF220;RNF220;TMEM53;RNF220;RNF220	chr1	45103967	Body	OpenSea
cg03323503	-0.0142196	0.734343	0.0270442	3.68277	0.737791	0.0244457	3.31337	0.000224693	0.038024	B3GNTL1	B3GNTL1;B3GNTL1	B3GNTL1;B3GNTL1;B3GNTL1;B3GNTL1	chr17	80965251	Body	S_Shelf
cg19057001	-0.0142167	0.207417	0.0228686	11.0254	0.219838	0.0217769	9.90588	0.000362624	0.0458787	ANXA6;ANXA6	ANXA6;ANXA6;ANXA6;ANXA6;ANXA6;CTB-17P3.4	ANXA6;ANXA6;ANXA6;ANXA6;ANXA6;ANXA6;ANXA6;ANXA6;ANXA6;CTB-17P3.4	chr5	150538165	TSS1500;TSS1500	S_Shore
cg18495847	-0.0142095	0.618222	0.0314464	5.08659	0.623297	0.0247244	3.96671	8.24407e-05	0.024992	IGF2BP2;IGF2BP2;IGF2BP2;IGF2BP2;IGF2BP2;IGF2BP2;IGF2BP2		IGF2BP2;IGF2BP2;IGF2BP2	chr3	185507115	Body;Body;Body;Body;Body;Body;5'UTR	OpenSea
cg01934787	-0.0142084	0.851505	0.0223929	2.6298	0.862345	0.0208796	2.42126	0.000265396	0.0404741	LRRFIP2;LRRFIP2;LRRFIP2		LRRFIP2	chr3	37152029	Body;Body;Body	OpenSea
cg00514440	-0.014205	0.724548	0.0281568	3.88612	0.729777	0.0205507	2.81602	1.22207e-05	0.0113953	UST			chr6	149333204	Body	OpenSea
cg26831698	-0.0142035	0.771897	0.0233305	3.02249	0.782264	0.0220318	2.81642	0.000433134	0.0493642	RCL1;RCL1;RCL1	RCL1	RCL1;RCL1	chr9	4820504	5'UTR;5'UTR;Body	OpenSea
cg26244109	-0.0142022	0.819911	0.0196094	2.39166	0.830548	0.0190665	2.29565	3.72665e-05	0.0185475	STAC3	STAC3;STAC3	STAC3;STAC3;STAC3;STAC3	chr12	57640690	Body	S_Shelf
cg27367512	-0.0141967	0.885108	0.0175014	1.97731	0.895912	0.0136541	1.52405	1.79185e-06	0.00501292	FLJ44606;FLJ44606	AC004507.1;C5orf63	AC004507.1;AC004507.1;C5orf63	chr5	126405711	5'UTR;5'UTR	N_Shelf
cg02812042	-0.0141796	0.527514	0.0227969	4.32158	0.537871	0.0217031	4.03499	8.05528e-05	0.0246783	PPP2R2A;PPP2R2A	PPP2R2A	PPP2R2A;PPP2R2A;PPP2R2A;PPP2R2A;PPP2R2A;PPP2R2A;PPP2R2A;PPP2R2A;PPP2R2A;PPP2R2A;PPP2R2A;PPP2R2A;PPP2R2A;PPP2R2A;PPP2R2A	chr8	26184502	Body;Body	OpenSea
cg01784351	-0.014171	0.484693	0.0161744	3.33704	0.49583	0.015525	3.1311	2.57639e-06	0.00583021	MEST;MEST;MESTIT1;MEST	MEST;MEST;MEST	MEST;MEST;MEST;MEST;MEST;MEST;MEST;MEST;MEST;MEST	chr7	130132265	5'UTR;5'UTR;TSS1500;Body	Island
cg04903783	-0.0141707	0.68172	0.0291968	4.28282	0.687354	0.0242674	3.53056	0.000306331	0.0428808	SLC1A3;SLC1A3;SLC1A3;SLC1A3		SLC1A3;SLC1A3	chr5	36631258	Body;Body;Body;Body	OpenSea
cg10333808	-0.0141689	0.541711	0.0230181	4.24915	0.553038	0.0200811	3.63105	0.000164567	0.0334093	ST8SIA1;ST8SIA1	ST8SIA1;ST8SIA1;ST8SIA1;ST8SIA1;ST8SIA1;ST8SIA1;ST8SIA1;ST8SIA1	ST8SIA1;ST8SIA1;ST8SIA1;ST8SIA1;ST8SIA1;ST8SIA1;ST8SIA1;ST8SIA1;ST8SIA1	chr12	22487459	5'UTR;1stExon	Island
cg14309916	-0.0141649	0.85441	0.0198416	2.32226	0.864381	0.0190403	2.20277	8.14201e-05	0.0248166	SDK1	SDK1	SDK1	chr7	3723660	Body	OpenSea
cg02919652	-0.0141585	0.860027	0.0209577	2.43687	0.871876	0.01847	2.11842	0.000104177	0.0274267	GRAMD3	GRAMD3	GRAMD3	chr5	125725074	Body	OpenSea
cg23957390	-0.0141578	0.801712	0.0173322	2.16189	0.809999	0.01828	2.25679	3.19719e-06	0.00655704		RP11-90C4.1	RP11-90C4.1	chr1	56326921		OpenSea
cg06352352	-0.0141563	0.775612	0.022448	2.89423	0.79096	0.0190059	2.40289	0.000134229	0.0305559	C16orf70	C16orf70;C16orf70	C16orf70;C16orf70	chr16	67181466	3'UTR	N_Shore
cg19511263	-0.0141538	0.845925	0.0186475	2.20439	0.858567	0.023748	2.76601	0.000204832	0.036386	CTSE;CTSE	CTSE	CTSE;CTSE	chr1	206327075	Body;Body	OpenSea
cg02064349	-0.014147	0.671573	0.0327929	4.88299	0.673503	0.0289971	4.30542	3.22385e-05	0.0174881	BCAS3;BCAS3			chr17	59278728	Body;Body	OpenSea
cg02984711	-0.0141444	0.614653	0.0353935	5.75829	0.616443	0.0293308	4.75807	7.59779e-05	0.0241415	LOC100287036;ANKRD11;ANKRD11;ANKRD11;ANKRD11	AC137932.6;ANKRD11;ANKRD11;ANKRD11;AC137932.6	AC137932.6;ANKRD11;ANKRD11;ANKRD11;ANKRD11;ANKRD11;ANKRD11;AC137932.6	chr16	89388839	5'UTR;Body;5'UTR;5'UTR;5'UTR	OpenSea
cg04156764	-0.0141371	0.664191	0.0250681	3.77422	0.669985	0.0189744	2.83207	1.36658e-06	0.00434814	OLFML2A	OLFML2A	OLFML2A	chr9	127555815	Body	OpenSea
cg09555666	-0.0141312	0.626622	0.0300995	4.80345	0.628215	0.026863	4.27609	0.000120747	0.0294079	ILVBL	ILVBL	ILVBL;ILVBL;ILVBL	chr19	15234879	Body	N_Shore
cg01867653	-0.0141147	0.847135	0.0223409	2.63723	0.86125	0.0180889	2.1003	9.83352e-05	0.0269157	CDYL;CDYL;CDYL;CDYL	CDYL	CDYL	chr6	4951305	Body;Body;Body;Body	OpenSea
cg03469476	-0.0141146	0.120622	0.0225418	18.688	0.133621	0.0252042	18.8624	0.000106249	0.0276242	MRPL57;SKA3;SKA3	MRP63	SKA3;MRP63;SKA3	chr13	21749706	TSS1500;Body;Body	N_Shore
cg19435720	-0.0141082	0.205007	0.0264795	12.9164	0.221909	0.0246642	11.1145	0.000311456	0.0431778	MAGI2	MAGI2	MAGI2	chr7	78236584	Body	OpenSea
cg11551758	-0.0141073	0.669812	0.0323469	4.82925	0.672814	0.0305832	4.54556	0.000217575	0.0374041		MICAL2;MICAL2	MICAL2;MICAL2;MICAL2;MICAL2;MICAL2	chr11	12114395		OpenSea
cg00471162	-0.0140972	0.812608	0.0241521	2.97217	0.82014	0.0223015	2.71923	0.000254435	0.0398465				chr19	43949115		OpenSea
cg06336458	-0.0140787	0.642214	0.0235993	3.67468	0.6557	0.0205517	3.13432	0.000322331	0.0437764	LOC101927964	RP11-433J20.1	RP11-433J20.1	chr10	4122295	Body	OpenSea
cg10326823	-0.0140785	0.694066	0.0223336	3.21779	0.70414	0.019403	2.75556	0.000100656	0.0271084				chr2	20732722		OpenSea
cg16861365	-0.0140711	0.607475	0.0220031	3.62206	0.619892	0.0186603	3.01025	6.78685e-05	0.0232335	AKAP13;AKAP13	RNU7-79P;AKAP13;AKAP13;AKAP13;AKAP13	RNU7-79P;AKAP13;AKAP13;AKAP13;AKAP13;AKAP13;AKAP13	chr15	85933153	5'UTR;5'UTR	OpenSea
cg03713317	-0.0140672	0.861821	0.0170293	1.97597	0.873141	0.0156942	1.79744	2.90856e-07	0.0025232	CYFIP1;CYFIP1		CYFIP1	chr15	22985092	Body;Body	S_Shelf
cg20807852	-0.0140507	0.516194	0.0320003	6.19928	0.520453	0.0270123	5.19015	0.000115026	0.0287167	ANKRD40	ANKRD40	ANKRD40;ANKRD40	chr17	48786231	TSS1500	S_Shore
cg13533448	-0.0140445	0.717696	0.021348	2.97452	0.731704	0.0207203	2.83179	0.000424247	0.0489349				chr16	4210851		OpenSea
cg22659564	-0.014037	0.680012	0.025207	3.70685	0.690003	0.0188805	2.73629	0.000166854	0.0336294	FAT3			chr11	92598689	Body	N_Shore
cg13549890	-0.0140354	0.659991	0.0184091	2.7893	0.669797	0.0193353	2.88674	6.11599e-05	0.0223396	SLFNL1-AS1	SLFNL1	SLFNL1	chr1	41489064	Body	OpenSea
cg17809353	-0.0140349	0.622395	0.0222013	3.56707	0.632102	0.0198067	3.13347	0.000203742	0.0363304				chr2	20386466		OpenSea
cg03147761	-0.0140282	0.824717	0.0198147	2.4026	0.838617	0.0173603	2.07011	5.21033e-05	0.0209313	MIR1306;MIR3618;DGCR8;DGCR8	MIR1306;DGCR8;DGCR8	MIR1306;DGCR8;DGCR8;DGCR8;DGCR8;DGCR8	chr22	20073186	TSS1500;TSS200;5'UTR;5'UTR	N_Shore
cg26775678	-0.0140202	0.814858	0.0207071	2.54118	0.826638	0.0196015	2.37124	0.000111799	0.0282511	LMNTD2	RP11-496I9.1;RP11-496I9.1;RP11-496I9.1;RP11-496I9.1;RASSF7	RP11-496I9.1;RP11-496I9.1;RP11-496I9.1;C11orf35;RP11-496I9.1;RASSF7;C11orf35	chr11	559131	Body	N_Shore
cg27115162	-0.0140092	0.795793	0.0227394	2.85745	0.805292	0.0232877	2.89183	0.000326383	0.0439674		AC068718.1	AC068718.1	chr2	188740626		OpenSea
cg24024426	-0.0140067	0.0954713	0.0165435	17.3282	0.107287	0.0179099	16.6935	4.20499e-06	0.00727902	SLC23A2;SLC23A2	SLC23A2;SLC23A2;SLC23A2;SLC23A2	SLC23A2;SLC23A2;SLC23A2;SLC23A2	chr20	4982196	5'UTR;TSS200	OpenSea
cg26494916	-0.0140058	0.673994	0.0286477	4.25043	0.681292	0.0237656	3.48832	0.000201386	0.0362056				chr5	148832884		OpenSea
cg07109923	-0.0139985	0.627519	0.0362216	5.77219	0.630345	0.0275137	4.36486	0.000220382	0.0376353	DLGAP4;DLGAP4;DLGAP4	DLGAP4	DLGAP4;DLGAP4;DLGAP4;DLGAP4;DLGAP4	chr20	35091317	Body;5'UTR;Body	S_Shore
cg08000487	-0.0139968	0.858912	0.0210174	2.44697	0.869185	0.0203526	2.34157	0.000336138	0.0444554	TRMT1L;TRMT1L		TRMT1L	chr1	185108577	Body;Body	OpenSea
cg23126350	-0.0139941	0.337999	0.0228494	6.76019	0.352876	0.0202145	5.72848	4.36239e-05	0.0194193	PBX1;PBX1;PBX1	PBX1;PBX1;PBX1	PBX1;PBX1;PBX1;PBX1;PBX1;PBX1	chr1	164610089	Body;Body;Body	OpenSea
cg22236066	-0.0139896	0.699863	0.0347059	4.95895	0.701042	0.0291252	4.15456	0.000116101	0.028927				chr8	103742123		OpenSea
ch.7.2864275F	-0.0139759	0.165061	0.0171659	10.3997	0.174798	0.0169338	9.68764	2.58011e-06	0.00583021	CREB3L2			chr7	137653600	Body	OpenSea
cg15774065	-0.0139723	0.213579	0.0247149	11.5717	0.230448	0.0231966	10.0659	0.00011433	0.0286292	FSCN2;FSCN2	FSCN2;FSCN2	FSCN2;FSCN2	chr17	79495320	TSS200;TSS200	Island
cg13709778	-0.013972	0.874938	0.0178651	2.04187	0.888103	0.0169909	1.91317	1.76037e-05	0.0134041	UBE2E2			chr3	23268889	Body	OpenSea
cg00912573	-0.0139608	0.69642	0.0345139	4.95591	0.698763	0.0257983	3.69199	7.72209e-05	0.0242163	IRS1	IRS1;IRS1	IRS1;IRS1	chr2	227661291	1stExon	N_Shore
cg08324758	-0.0139458	0.664786	0.0186392	2.8038	0.676586	0.0193484	2.85971	2.98397e-05	0.0169242		AL591845.1	AL591845.1	chr1	36792175		S_Shelf
cg13603099	-0.0139364	0.0842002	0.021155	25.1246	0.0983366	0.0228502	23.2368	0.000395502	0.0474439	RASSF4	RASSF4;RASSF4;TMEM72-AS1	RASSF4;RASSF4;RASSF4;RASSF4;TMEM72-AS1	chr10	45454574	TSS1500	N_Shore
cg21686639	-0.0139352	0.589208	0.0324684	5.51052	0.592105	0.0285623	4.82385	5.0595e-05	0.0206023				chr20	44548938		OpenSea
cg13960999	-0.0139332	0.589376	0.0323979	5.49698	0.594801	0.0267355	4.49486	0.000197561	0.0360134				chr13	73823513		OpenSea
cg18795030	-0.013931	0.463482	0.0250819	5.41162	0.479075	0.0230826	4.81817	0.000213046	0.0371037	PLEKHM2	RP11-288I21.1	RP11-288I21.1	chr1	16049804	Body	N_Shelf
cg04644523	-0.0139143	0.847825	0.023798	2.80695	0.85587	0.0218263	2.55019	0.000255108	0.0398989	LOC401387	LRRD1;LRRD1;CTB-161K23.1;LRRD1;LRRD1	LRRD1;LRRD1;CTB-161K23.1;LRRD1;LRRD1	chr7	91792839	1stExon	OpenSea
cg24600426	-0.0138929	0.869927	0.0210778	2.42294	0.879839	0.0173065	1.967	7.61227e-05	0.0241602	TTN;TTN;TTN;TTN;TTN;TTN;MIR548N	AC010680.1;AC010680.1;AC010680.1	AC010680.1;AC010680.1;AC010680.1	chr2	179501287	Body;Body;Body;Body;Body;Body;Body	OpenSea
cg21614201	-0.0138924	0.791492	0.0228986	2.89309	0.800937	0.0206159	2.57397	0.000326665	0.0439834	SYNPO2;SYNPO2;SYNPO2			chr4	119888794	Body;Body;Body	OpenSea
cg01323675	-0.0138908	0.237453	0.0260898	10.9874	0.247034	0.0199641	8.08153	0.000322238	0.0437764				chr4	111208492		OpenSea
cg17174307	-0.0138901	0.80151	0.0266401	3.32373	0.806654	0.0228888	2.8375	0.000280932	0.0413084		AC092594.1;AC092594.1;AC092594.1	AC092594.1;AC092594.1;AC092594.1	chr2	19427767		OpenSea
cg15505944	-0.0138867	0.858078	0.0187757	2.18812	0.87103	0.0176185	2.02272	2.74872e-05	0.0164362	ZNF730	ZNF730	ZNF730	chr19	23298818	TSS1500	N_Shore
cg17260222	-0.0138737	0.863267	0.0195407	2.26358	0.879647	0.0202543	2.30254	0.00014307	0.0314728				chr5	148186633		OpenSea
cg12423493	-0.013872	0.563142	0.0223498	3.96877	0.571062	0.0222878	3.90286	0.000173108	0.0340997	FKBP2;FKBP2	FKBP2;FKBP2;FKBP2	FKBP2;FKBP2;FKBP2;FKBP2;FKBP2;FKBP2	chr11	64007813	TSS1500;TSS1500	N_Shore
cg14897843	-0.0138707	0.882326	0.0182505	2.06845	0.894902	0.0142681	1.59438	3.48502e-06	0.00679596	SLC39A11;SLC39A11			chr17	71020214	Body;Body	OpenSea
cg17650835	-0.0138536	0.783902	0.0272164	3.47191	0.786363	0.0233463	2.9689	0.000151604	0.0321211	TTC1;TTC1	TTC1	TTC1;TTC1	chr5	159472178	Body;Body	OpenSea
cg16909536	-0.0138523	0.497495	0.0315779	6.34739	0.504334	0.0232249	4.60506	0.000239042	0.0389691				chr17	80199879		N_Shore
cg22711197	-0.0138489	0.719741	0.0309806	4.30441	0.722864	0.0233991	3.23699	9.40297e-06	0.0100297				chr8	8762121		OpenSea
cg25612362	-0.0138202	0.638562	0.0309057	4.83989	0.643186	0.0275348	4.28101	7.01971e-05	0.0234293	OLFML2A;OLFML2A	OLFML2A;OLFML2A	OLFML2A;OLFML2A	chr9	127563028	TSS200;Body	OpenSea
cg08373622	-0.0138168	0.141662	0.025385	17.9195	0.155983	0.0241776	15.5002	0.000276935	0.0410683	VGLL3			chr3	87036080	Body	N_Shelf
cg12212103	-0.0138123	0.651887	0.031357	4.81019	0.654497	0.0264436	4.04029	7.48735e-05	0.0240389				chr17	48231729		S_Shelf
cg14704124	-0.0138117	0.86419	0.0178894	2.07008	0.876627	0.0154262	1.75972	6.78284e-06	0.00875052	SNORA49;EP400	SNORA49;EP400	SNORA49;EP400	chr12	132514956	TSS1500;Body	S_Shore
cg00725221	-0.0138041	0.83225	0.0229626	2.7591	0.842863	0.0217041	2.57504	0.000303009	0.0426488	MAMDC2-AS1;MAMDC2;MAMDC2	RP11-195E11.3;RP11-195E11.3;RP11-195E11.3	RP11-195E11.3;RP11-195E11.3;RP11-195E11.3	chr9	72789212	Body;Body;Body	OpenSea
cg06853297	-0.0137988	0.821797	0.0280921	3.41838	0.827029	0.0256304	3.09909	0.000182805	0.0348625				chr14	35176740		OpenSea
cg01571840	-0.0137984	0.85739	0.0160756	1.87495	0.868468	0.0192775	2.21971	5.15341e-06	0.00800547	EPS15L1;EPS15L1;EPS15L1;EPS15L1;EPS15L1			chr19	16497886	Body;Body;Body;Body;Body	OpenSea
cg24263710	-0.0137954	0.836579	0.0207962	2.48586	0.845328	0.0219341	2.59475	0.000318333	0.0435661	LOC100506207	RP11-314C16.1	RP11-314C16.1	chr6	8784324	Body	OpenSea
cg14009561	-0.0137827	0.769989	0.0215093	2.79345	0.781784	0.0196361	2.5117	0.000151738	0.0321211	TNFRSF1A	TNFRSF1A;TNFRSF1A	TNFRSF1A;TNFRSF1A;TNFRSF1A;TNFRSF1A;TNFRSF1A	chr12	6443045	Body	OpenSea
cg12339921	-0.0137826	0.672927	0.0222973	3.31348	0.68509	0.0211191	3.08268	0.000179258	0.034579	DAAM1;DAAM1	DAAM1	DAAM1;DAAM1;DAAM1	chr14	59823687	Body;Body	OpenSea
cg08086433	-0.0137816	0.771267	0.0146098	1.89426	0.783292	0.0160926	2.05448	7.68686e-07	0.00352194	TRIM38	TRIM38;TRIM38;TRIM38	TRIM38;TRIM38;TRIM38	chr6	25966684	5'UTR	OpenSea
cg13213755	-0.0137811	0.763484	0.0261391	3.42366	0.768768	0.023174	3.01444	6.38411e-05	0.0227052	NPTN;NPTN;NPTN;NPTN	NPTN;NPTN;NPTN;NPTN;NPTN;NPTN;NPTN;NPTN	NPTN;NPTN;NPTN;NPTN;NPTN;NPTN;NPTN;NPTN;NPTN;NPTN;NPTN	chr15	73926454	TSS1500;TSS1500;TSS1500;TSS1500	S_Shore
cg26467181	-0.0137788	0.85677	0.0223794	2.61207	0.86921	0.0212709	2.44715	0.000333315	0.0443698				chr9	32738539		OpenSea
cg06275281	-0.0137785	0.85461	0.0196293	2.29687	0.862263	0.0219654	2.54741	0.000107404	0.027791				chr8	66865816		OpenSea
cg24879424	-0.0137689	0.770811	0.0196252	2.54604	0.780215	0.0197647	2.53323	1.84576e-05	0.0136507	PIP5K1B;PIP5K1B	RP11-203L2.4;PIP5K1B	RP11-203L2.4;PIP5K1B	chr9	71459366	Body;Body	OpenSea
cg07101082	-0.0137674	0.720327	0.0241377	3.35093	0.726073	0.0204449	2.81583	4.12777e-05	0.0191766	NCOA2	NCOA2	NCOA2	chr8	71060628	Body	OpenSea
cg15886098	-0.013763	0.788751	0.0224654	2.84822	0.801888	0.01924	2.39933	0.00040499	0.0479852	GAS5-AS1	RP5-1198E17.1	RP5-1198E17.1	chr1	173831096	TSS1500	OpenSea
cg08462730	-0.0137548	0.845371	0.0226998	2.68519	0.85626	0.0202099	2.36025	0.000402178	0.0478742				chr12	53648574		S_Shelf
cg13500029	-0.0137504	0.850022	0.0184151	2.16643	0.861657	0.0154333	1.79111	2.07398e-05	0.0145327	GLIPR1	GLIPR1	GLIPR1;GLIPR1	chr12	75873039	TSS1500	OpenSea
cg13645867	-0.0137334	0.81296	0.020176	2.48179	0.82443	0.0174351	2.11481	6.61439e-05	0.0229132	LINC01014	RN5S148;KCNMB2-IT1	RN5S148;KCNMB2-IT1;KCNMB2-IT1;KCNMB2-IT1;KCNMB2	chr3	178147203	Body	OpenSea
cg17429374	-0.0137324	0.777746	0.0227898	2.93024	0.788501	0.0233977	2.96737	0.000249026	0.0395522	MACROD1		MACROD1;MACROD1;MACROD1	chr11	63889272	Body	S_Shore
cg10521450	-0.0137294	0.728691	0.0267962	3.67731	0.732889	0.0213241	2.90959	0.000162347	0.0331605	SH3PXD2A	SH3PXD2A;SH3PXD2A	SH3PXD2A;SH3PXD2A	chr10	105439280	Body	OpenSea
cg06866208	-0.0137175	0.663227	0.0229156	3.45517	0.676189	0.0193532	2.86209	6.30976e-05	0.0226071		CTD-2012K14.1;CTD-2012K14.1	CTD-2012K14.1;CTD-2012K14.1;FAM65A	chr16	67560245		N_Shelf
cg12038696	-0.0137089	0.596864	0.0397969	6.66768	0.596735	0.0312514	5.23707	0.000161395	0.0331017	TFAP2E	RP4-728D4.2	RP4-728D4.2	chr1	36043352	Body	Island
cg22462235	-0.0137018	0.70081	0.0288411	4.1154	0.707343	0.0266008	3.76066	0.000429047	0.0491849	LEFTY2	LEFTY2;LEFTY2	LEFTY2;LEFTY2	chr1	226129481	TSS1500	S_Shore
cg04143481	-0.0136969	0.674065	0.0300483	4.45777	0.680295	0.0237371	3.48924	0.000349393	0.0452313	SETD3;SETD3		SETD3;SETD3;SETD3	chr14	99894139	Body;Body	OpenSea
cg14935207	-0.0136865	0.843748	0.015003	1.77814	0.855203	0.0169373	1.9805	1.7639e-06	0.0050098				chr14	50700116		S_Shore
cg08176538	-0.013678	0.819762	0.0218277	2.66269	0.828824	0.0190402	2.29726	0.000240817	0.0390669				chr6	8392790		OpenSea
cg07537701	-0.0136768	0.845696	0.020497	2.42369	0.855895	0.0218874	2.55726	7.9635e-05	0.0244994	BANK1;BANK1	BANK1;BANK1	BANK1;BANK1	chr4	102710590	TSS1500;TSS1500	N_Shore
cg08329821	-0.0136531	0.683045	0.0317516	4.64853	0.684728	0.0245814	3.58995	3.24163e-06	0.00659778	TMC3-AS1	RP11-761I4.3;RP11-761I4.3;RP11-761I4.3	RP11-761I4.3;RP11-761I4.3;RP11-761I4.3	chr15	81623305	Body	OpenSea
cg20305969	-0.0136482	0.727976	0.0200333	2.75191	0.735834	0.0191628	2.60423	4.02991e-07	0.00279779	PARVA	PARVA	PARVA;PARVA;PARVA	chr11	12432190	Body	OpenSea
cg16388229	-0.0136315	0.721431	0.0237281	3.28904	0.727224	0.0220447	3.03135	1.1427e-05	0.0111431	CTIF;CTIF			chr18	46269007	Body;Body	OpenSea
cg16810293	-0.0136259	0.543252	0.031776	5.84922	0.549094	0.0244864	4.45943	0.000127875	0.0299803	TM4SF1	TM4SF1-AS1;TM4SF1-AS1;TM4SF1-AS1;TM4SF1;TM4SF1	TM4SF1-AS1;TM4SF1-AS1;TM4SF1-AS1;TM4SF1;TM4SF1;TM4SF1;TM4SF1	chr3	149095743	TSS200	OpenSea
cg17036805	-0.0135992	0.741698	0.0261747	3.52902	0.747808	0.0251176	3.35883	0.000342008	0.0447282	APPL2;APPL2;APPL2		APPL2;APPL2;APPL2	chr12	105606361	Body;Body;Body	OpenSea
cg01876103	-0.0135972	0.461864	0.0251406	5.44329	0.469292	0.0229352	4.88719	0.000349777	0.0452445		ERCC1	ERCC1	chr19	45958916		OpenSea
cg15603595	-0.0135894	0.743778	0.0190452	2.5606	0.754499	0.0190691	2.52739	5.97433e-05	0.0221903	GRID1	7SK	7SK	chr10	87410316	Body	OpenSea
cg18472912	-0.0135888	0.747234	0.0265992	3.55968	0.752327	0.0226044	3.00459	5.19754e-06	0.00803807	WWC1;WWC1;WWC1		WWC1;WWC1	chr5	167799541	Body;Body;Body	OpenSea
cg24134020	-0.0135862	0.854354	0.0170867	1.99995	0.867113	0.0178527	2.05887	8.82958e-06	0.0098	MDC1	MDC1	MDC1	chr6	30681924	Body	N_Shelf
cg15180785	-0.0135794	0.877512	0.0207345	2.36288	0.888223	0.017634	1.98532	0.000124578	0.0296262	AUTS2;AUTS2;AUTS2			chr7	69201181	Body;Body;Body	OpenSea
cg07018373	-0.0135789	0.868676	0.0210937	2.42826	0.878877	0.0192114	2.1859	0.000357709	0.0455813	GPBP1;GPBP1;GPBP1;GPBP1	GPBP1;GPBP1;GPBP1;GPBP1;GPBP1;GPBP1;GPBP1	GPBP1;GPBP1;GPBP1;GPBP1;GPBP1;GPBP1;GPBP1	chr5	56509374	TSS1500;5'UTR;5'UTR;5'UTR	OpenSea
cg26574240	-0.0135772	0.776765	0.029309	3.77322	0.777893	0.0252884	3.25088	3.23128e-05	0.017503	LMOD3	LMOD3;LMOD3;LMOD3	LMOD3;LMOD3;LMOD3	chr3	69171822	TSS200	OpenSea
cg03835959	-0.0135736	0.535808	0.0330951	6.17666	0.540203	0.028691	5.31115	0.000377312	0.0466491	ART4	C12orf60	C12orf60;C12orf60	chr12	14988123	Body	OpenSea
cg06379027	-0.0135694	0.722514	0.0296738	4.10702	0.728091	0.0225591	3.09838	0.000263041	0.0403518	NEBL;NEBL;NEBL			chr10	21179133	Body;Body;Body	OpenSea
cg21619325	-0.013564	0.665278	0.0312758	4.70116	0.66909	0.0258836	3.86848	6.94501e-05	0.0233779	OSR1	OSR1;OSR1	OSR1;OSR1	chr2	19559211	TSS1500	N_Shore
cg11051379	-0.0135455	0.726063	0.0311775	4.29405	0.731573	0.0231961	3.17072	0.000427005	0.0490554				chr19	33859149		OpenSea
cg05229305	-0.0135446	0.587079	0.0344437	5.86696	0.592913	0.030628	5.16568	0.000184276	0.0349512	GSN;GSN-AS1;GSN;GSN;GSN;GSN;GSN;GSN;GSN;GSN	GSN;GSN-AS1;GSN;GSN;GSN;GSN;GSN	GSN;GSN-AS1;GSN;GSN;GSN;GSN;GSN;GSN;GSN;GSN;GSN;GSN;GSN	chr9	124048493	TSS1500;TSS1500;5'UTR;5'UTR;5'UTR;5'UTR;5'UTR;5'UTR;Body;Body	OpenSea
cg15039365	-0.0135389	0.696372	0.0210195	3.01843	0.707421	0.0195129	2.75831	0.000331418	0.0442858	ITGA5;LOC102724050;LOC102724050	ITGA5;RP11-753H16.5	ITGA5;RP11-753H16.3;RP11-753H16.5	chr12	54806893	Body;Body;Body	OpenSea
cg04797496	-0.0135369	0.675956	0.0199621	2.95317	0.687722	0.0196222	2.85321	0.00018902	0.0353775	PCDH12	PCDH12;PCDH12	PCDH12;PCDH12;PCDH12;RNF14;RNF14	chr5	141339086	TSS1500	OpenSea
cg12527111	-0.0135334	0.780592	0.0228773	2.93076	0.788756	0.0201325	2.55244	0.000428448	0.0491456	MTMR9	MTMR9	MTMR9	chr8	11144610	Body	S_Shore
cg10181016	-0.0135223	0.702312	0.0303531	4.32189	0.708551	0.025298	3.57038	0.00028038	0.041276				chr5	76087172		OpenSea
cg23879164	-0.0135132	0.789249	0.0154611	1.95897	0.798257	0.0138442	1.7343	6.05735e-07	0.00330235	MYO18A;MYO18A	MYO18A;MYO18A;MYO18A;MYO18A	MYO18A;MYO18A;MYO18A;MYO18A	chr17	27504859	5'UTR;5'UTR	S_Shore
cg26496930	-0.0135042	0.683332	0.036553	5.34922	0.682987	0.0330341	4.83671	0.000102284	0.027177				chr14	70186565		OpenSea
cg13368214	-0.0135033	0.781393	0.018228	2.33276	0.790165	0.0158398	2.00462	2.42869e-06	0.00573431		ERCC1	ERCC1	chr19	45952602		N_Shore
cg23690781	-0.0135007	0.818177	0.0262122	3.20373	0.821701	0.0191681	2.33273	2.73534e-05	0.0164245				chr3	30515275		OpenSea
cg12402318	-0.0134958	0.655376	0.0333771	5.09281	0.658419	0.024793	3.76554	5.47763e-05	0.0214919	TMOD3	TMOD3	TMOD3;TMOD3	chr15	52135487	5'UTR	OpenSea
cg21430515	-0.013493	0.880512	0.0191924	2.17969	0.891073	0.0177553	1.99258	0.000197242	0.0359844	ERC1;ERC1;ERC1;ERC1;ERC1;ERC1		ERC1	chr12	1335488	Body;Body;Body;Body;Body;Body	OpenSea
cg14649369	-0.0134896	0.905309	0.0214396	2.36821	0.919047	0.0209444	2.27892	0.000318535	0.0435778	MACROD2			chr20	14936125	Body	OpenSea
cg17613729	-0.0134787	0.642258	0.0386791	6.02236	0.640114	0.0319997	4.99906	0.000208808	0.036734				chr20	20724371		OpenSea
cg13787610	-0.0134752	0.768093	0.0219029	2.8516	0.781922	0.0195875	2.50505	0.000258972	0.0401336	ODZ4		ODZ4	chr11	78618572	Body	S_Shelf
cg09606692	-0.0134684	0.748166	0.0226963	3.03358	0.756038	0.0201555	2.66593	9.55049e-05	0.0265456				chr4	139649131		OpenSea
cg24070942	-0.0134597	0.750467	0.0176011	2.34535	0.760921	0.017247	2.2666	1.10673e-05	0.0109145	ADCY4;ADCY4;ADCY4		ADCY4;ADCY4;ADCY4;ADCY4;ADCY4;ADCY4	chr14	24792849	Body;Body;Body	OpenSea
cg16055665	-0.0134575	0.606265	0.0378983	6.2511	0.605641	0.0304922	5.0347	1.99996e-05	0.0142684	NPLOC4;NPLOC4;NPLOC4	NPLOC4	NPLOC4;NPLOC4;NPLOC4;NPLOC4;NPLOC4;NPLOC4	chr17	79534165	TSS1500;Body;Body	OpenSea
cg03536771	-0.0134558	0.80062	0.0153939	1.92275	0.811974	0.0176094	2.16871	1.8932e-06	0.00510525	LINC01270	RP11-290F20.1	RP11-290F20.1	chr20	48910151	Body	OpenSea
cg23499956	-0.0134504	0.768162	0.0278042	3.61958	0.772355	0.022024	2.85154	0.000108698	0.0278728	S100A16	S100A16;S100A16	S100A16;S100A16	chr1	153584920	5'UTR	OpenSea
cg06623218	-0.0134484	0.766171	0.0241811	3.1561	0.77373	0.0222094	2.87044	8.38237e-05	0.0251953				chr7	27277579		N_Shore
cg25584870	-0.0134319	0.740012	0.0259736	3.50989	0.744869	0.0242322	3.25322	1.30004e-05	0.011602				chr8	104357478		OpenSea
cg08962017	-0.0134277	0.589538	0.0238616	4.04751	0.593577	0.0238107	4.01139	0.000259582	0.0402029	DTWD2;DTWD2			chr5	118241701	Body;Body	OpenSea
cg15591725	-0.0134225	0.833264	0.0179323	2.15205	0.842623	0.0174615	2.07228	3.3087e-05	0.0176989				chr6	37397473		N_Shelf
cg04161294	-0.013419	0.848943	0.0221447	2.6085	0.860754	0.0173544	2.01619	0.00037737	0.0466491	GRHL2			chr8	102570503	Body	OpenSea
cg04245131	-0.0134184	0.521753	0.0315872	6.05404	0.527228	0.0248267	4.70892	0.000108047	0.0278473				chr1	235133338		OpenSea
cg02160333	-0.013414	0.0302563	0.00967745	31.9849	0.0402898	0.0290338	72.0624	0.000294666	0.0420468	MIR564;TMEM42	TMEM42;MIR564	TMEM42;MIR564;TMEM42;KIF15	chr3	44903333	TSS200;TSS200	Island
cg10781513	-0.013411	0.804807	0.0174036	2.16246	0.815882	0.0153211	1.87786	4.84172e-06	0.00776783		RP11-513G11.4;RP11-513G11.4	RP11-513G11.4;RP11-513G11.4	chr3	193921641		N_Shore
cg12454619	-0.013407	0.188631	0.0279258	14.8045	0.204043	0.0273877	13.4225	0.000435552	0.0494537	MIR5694			chr10	122394172	Body	OpenSea
cg25452407	-0.0134048	0.690928	0.0310927	4.50013	0.69226	0.0259136	3.74334	0.000108645	0.0278724	ITPR1;ITPR1;ITPR1	AC018816.3;ITPR1	AC018816.3;AC018816.3;AC018816.3;ITPR1;ITPR1;ITPR1	chr3	4868088	Body;Body;Body	OpenSea
cg07082096	-0.0134031	0.686523	0.0314287	4.57795	0.688914	0.0260089	3.77535	0.00010541	0.02755	EML1;EML1	EML1	EML1;EML1;EML1;EML1	chr14	100274115	Body;Body	OpenSea
cg11458671	-0.0134018	0.781541	0.0174712	2.23548	0.793584	0.0232461	2.92926	0.000383078	0.0468699	ROR1;ROR1	ROR1	ROR1	chr1	64333874	Body;Body	OpenSea
cg16437170	-0.0133954	0.786519	0.0197939	2.51665	0.797266	0.01667	2.0909	6.12735e-05	0.0223634				chr3	52278055		N_Shore
cg01366577	-0.0133916	0.723143	0.0225013	3.1116	0.731347	0.0195208	2.66915	0.000127077	0.0299229	FILIP1L;FILIP1L;CMSS1	FILIP1L	FILIP1L;C3orf26	chr3	99790859	5'UTR;5'UTR;Body	OpenSea
cg17104214	-0.0133907	0.143089	0.0241121	16.8511	0.157605	0.0200851	12.7439	0.000160249	0.03303		AC078882.1	AC078882.1	chr2	142896633		OpenSea
cg07975212	-0.0133824	0.764051	0.0274354	3.59078	0.769942	0.023318	3.02854	0.000321257	0.043718	MAN1C1;MAN1C1	MAN1C1;MAN1C1	MAN1C1;MAN1C1	chr1	26057394	Body;Body	OpenSea
cg10662327	-0.0133775	0.587208	0.0279289	4.75622	0.590246	0.0256707	4.34916	1.43075e-05	0.0121174	OLFML2A;OLFML2A	OLFML2A;OLFML2A	OLFML2A;OLFML2A	chr9	127562983	TSS200;Body	OpenSea
cg08206318	-0.013368	0.722744	0.0230389	3.1877	0.73023	0.0219273	3.00279	0.000317592	0.0435313	PITX1	PITX1	PITX1	chr5	134363637	3'UTR	Island
cg18003295	-0.0133665	0.802538	0.0200751	2.50145	0.813163	0.0194216	2.38841	0.000215796	0.0373072		U6	U6;FGD4	chr12	32631687		OpenSea
cg23012069	-0.0133637	0.796924	0.0240582	3.01888	0.800487	0.0216635	2.70629	7.42292e-05	0.0239407				chr5	67445321		OpenSea
cg04773669	-0.0133619	0.834896	0.0194286	2.32707	0.845859	0.0218937	2.58834	0.000372449	0.046391			AHNAK;AHNAK	chr11	62318208		S_Shelf
cg13953567	-0.0133594	0.838922	0.0205053	2.44425	0.847666	0.0189214	2.23217	0.000167696	0.0336457				chr2	72117210		OpenSea
cg17572835	-0.0133562	0.855337	0.0133018	1.55515	0.866583	0.0137514	1.58685	6.28787e-08	0.00131752	KLHL6	KLHL6	KLHL6;KLHL6	chr3	183255760	Body	OpenSea
cg18810360	-0.0133539	0.708261	0.0205485	2.90127	0.718005	0.0190872	2.65837	0.000209798	0.0368056				chr20	56669726		OpenSea
cg26510796	-0.0133528	0.623054	0.034247	5.49663	0.625656	0.0300738	4.80677	0.000209532	0.0368028	C1QTNF1;C1QTNF1;C1QTNF1;C1QTNF1-AS1;C1QTNF1-AS1	C1QTNF1	C1QTNF1	chr17	77018772	TSS1500;TSS1500;TSS1500;Body;Body	N_Shore
cg17782547	-0.0133528	0.78437	0.0173653	2.21391	0.796047	0.017984	2.25916	4.15588e-05	0.0192098	MYPN;MYPN;MYPN;MYPN;MYPN;MYPN			chr10	69896013	ExonBnd;Body;5'UTR;Body;Body;Body	OpenSea
cg15999887	-0.0133506	0.75313	0.023844	3.16598	0.765838	0.0192131	2.50877	0.000335267	0.0444465				chr6	159423743		S_Shelf
cg17900103	-0.0133505	0.81702	0.0177106	2.1677	0.830099	0.0182557	2.19922	2.27891e-05	0.015226	CDA	CDA	CDA	chr1	20940981	Body	OpenSea
cg26140483	-0.0133479	0.756299	0.020355	2.69139	0.766384	0.0167172	2.1813	9.09762e-05	0.0260786	MAP4;MAP4;MAP4;MAP4	MAP4	MAP4;MAP4;MAP4	chr3	47952611	Body;TSS1500;Body;TSS1500	OpenSea
cg27387682	-0.013339	0.834581	0.019959	2.3915	0.845068	0.0191958	2.27151	0.000314121	0.043339		RP11-120K9.2	RP11-120K9.2	chr15	50848462		OpenSea
cg12450835	-0.0133296	0.715017	0.0264302	3.69644	0.719708	0.0214964	2.98683	6.32018e-05	0.0226071	TOP1			chr20	39701355	Body	OpenSea
cg26697158	-0.0133212	0.724445	0.0227278	3.13727	0.731824	0.0194121	2.65256	0.000228632	0.0383431	MYEF2		MYEF2;MYEF2;MYEF2;MYEF2;MYEF2	chr15	48442242	Body	OpenSea
cg14861383	-0.0133194	0.815619	0.0162861	1.99677	0.825441	0.0143264	1.73561	1.6883e-06	0.00486913				chr3	150458606		OpenSea
cg06729806	-0.0133187	0.154754	0.0199782	12.9097	0.169899	0.0223224	13.1387	0.000208116	0.0366727	HOXC12			chr12	54350294	Body	S_Shore
cg02586280	-0.0133097	0.779705	0.0237695	3.04852	0.787091	0.020318	2.5814	0.000258882	0.0401336	TMEM241	TMEM241	TMEM241;TMEM241;TMEM241	chr18	20960975	Body	OpenSea
cg13691827	-0.013308	0.896279	0.0195531	2.18158	0.90761	0.022496	2.4786	0.000369097	0.0462279	ZNF608	RP11-436H11.3;ZNF608	RP11-436H11.3;ZNF608;ZNF608	chr5	124065140	Body	OpenSea
cg15416877	-0.0133073	0.691547	0.0329504	4.76473	0.694443	0.026815	3.86137	0.000146061	0.0317251	NR2E1		NR2E1	chr6	108492769	Body	S_Shore
cg00235907	-0.0133054	0.671418	0.0209931	3.12668	0.681372	0.0189803	2.78559	9.91498e-05	0.0269904				chr20	4451815		OpenSea
cg03646605	-0.0132969	0.84567	0.0185814	2.19724	0.853197	0.0174143	2.04106	2.6197e-06	0.00589405	ME3;ME3;ME3	ME3;ME3;ME3;ME3	ME3;ME3;ME3;ME3;ME3;ME3;ME3;ME3;ME3;ME3	chr11	86383804	TSS1500;TSS200;TSS1500	S_Shore
cg19205544	-0.0132955	0.897292	0.0178839	1.9931	0.909148	0.0182579	2.00824	9.38488e-05	0.0263938	LMBRD1			chr6	70491095	Body	OpenSea
cg23414431	-0.0132889	0.818592	0.0178632	2.18219	0.828475	0.0136697	1.64998	6.08537e-06	0.00841801	GANC;CAPN3;CAPN3;CAPN3	RP11-164J13.1;GANC	GANC;GANC;RP11-164J13.1;GANC	chr15	42640283	Body;TSS200;TSS200;TSS200	OpenSea
cg20417849	-0.0132842	0.798497	0.0172674	2.16248	0.809125	0.0164436	2.03227	2.969e-05	0.0168815	CCR3;CCR3;CCR3;CCR3	CCR3;CCR3;CCR3;CCR3	CCR3;CCR3;CCR3;CCR3;CCR3;CCR3;CCR3;CCR3	chr3	46304747	5'UTR;5'UTR;5'UTR;5'UTR	OpenSea
cg16756008	-0.0132695	0.829335	0.0217792	2.6261	0.840106	0.0195436	2.32633	0.000316206	0.0434732	LINC01473	AC097500.2;AC097500.2	AC097500.2;AC097500.2	chr2	186948529	Body	OpenSea
cg26708476	-0.0132686	0.871922	0.0171937	1.97193	0.881157	0.0171258	1.94355	1.84354e-05	0.0136507	NEU1		NEU1;NEU1	chr6	31829177	Body	N_Shore
cg13761284	-0.0132534	0.767604	0.0234198	3.05103	0.772637	0.0226511	2.93166	4.24667e-05	0.0192737	FAM102A;FAM102A	FAM102A	FAM102A;FAM102A;FAM102A	chr9	130708393	Body;Body	S_Shore
cg09953291	-0.013252	0.269464	0.0270236	10.0286	0.286164	0.0219485	7.66991	0.000401443	0.0478405		RP3-527G5.1	RP3-527G5.1	chr6	4347415		OpenSea
cg06492744	-0.0132424	0.602726	0.0375883	6.23639	0.604114	0.0288991	4.78371	0.000270088	0.0406725	SIPA1;SIPA1	SIPA1;SIPA1;SIPA1	SIPA1;SIPA1;SIPA1;SIPA1;SIPA1	chr11	65406254	5'UTR;TSS1500	N_Shelf
cg00400262	-0.0132352	0.82163	0.0195885	2.3841	0.830248	0.0198971	2.39652	0.000101281	0.027145	SPIRE2	SPIRE2	SPIRE2;SPIRE2;SPIRE2	chr16	89917074	Body	Island
cg13366470	-0.0132323	0.757815	0.0193774	2.557	0.768256	0.0192288	2.50291	0.00014452	0.0316017	TMC3	TMC3;TMC3	TMC3;TMC3;TMC3	chr15	81666512	TSS200	OpenSea
cg10935086	-0.0132268	0.78491	0.0220948	2.81495	0.794224	0.0193167	2.43215	0.00017841	0.0345429	NEB;NEB;NEB;NEB		NEB	chr2	152382501	Body;Body;Body;Body	OpenSea
cg16821211	-0.0132245	0.786711	0.0209071	2.65753	0.800873	0.0184474	2.30341	0.000262922	0.0403463	TJP1;TJP1;TJP1;TJP1			chr15	30028665	Body;Body;Body;Body	OpenSea
cg08261702	-0.0132213	0.620587	0.02869	4.62304	0.624101	0.0263378	4.22012	4.94565e-05	0.0204716	LOC728743	ZNF775	ZNF775;ZNF775;ZNF775;ZNF775;ZNF775;ZNF775;ZNF775;ZNF775;ZNF775	chr7	150103112	Body	N_Shore
cg02142485	-0.0132163	0.788403	0.0199825	2.53455	0.794701	0.0178165	2.24191	6.16824e-07	0.00330235	ZMYND11;ZMYND11;ZMYND11;ZMYND11;ZMYND11;ZMYND11;ZMYND11	ZMYND11;ZMYND11;AL589988.1;ZMYND11;ZMYND11;ZMYND11;ZMYND11;ZMYND11;ZMYND11;ZMYND11;ZMYND11	ZMYND11;ZMYND11;AL589988.1;ZMYND11;ZMYND11;ZMYND11;ZMYND11;ZMYND11;ZMYND11;ZMYND11;ZMYND11;ZMYND11	chr10	225115	TSS1500;TSS1500;5'UTR;5'UTR;5'UTR;5'UTR;5'UTR	OpenSea
cg00722188	-0.0132146	0.84097	0.0143052	1.70104	0.853289	0.0139323	1.63277	7.46356e-07	0.00352194	CCDC88C		CCDC88C;CCDC88C	chr14	91806251	Body	OpenSea
cg04143252	-0.013192	0.804606	0.0179258	2.2279	0.818296	0.0163416	1.99703	3.34549e-05	0.0177358		RP11-1103G16.1	RP11-1103G16.1	chr14	30997380		OpenSea
cg09953526	-0.0131905	0.751998	0.0284775	3.78692	0.755282	0.0257761	3.41277	3.32074e-05	0.0176989		WNT5B	WNT5B;WNT5B;WNT5B	chr12	1718137		OpenSea
cg02030542	-0.0131892	0.462068	0.0300714	6.50801	0.46769	0.0276195	5.90551	0.000439666	0.049625	VAC14	VAC14	VAC14;VAC14;VAC14;VAC14;VAC14	chr16	70722454	Body	S_Shelf
cg02162421	-0.013185	0.732441	0.0185861	2.53756	0.7409	0.0212518	2.86837	0.000128704	0.0300282	PIGK		PIGK	chr1	77683411	Body	N_Shore
cg02351194	-0.0131841	0.662159	0.0350174	5.28836	0.661523	0.027733	4.19229	3.51556e-06	0.00679596	GTF2IRD1;GTF2IRD1;GTF2IRD1	GTF2IRD1;GTF2IRD1;GTF2IRD1	GTF2IRD1;GTF2IRD1;GTF2IRD1	chr7	73892678	5'UTR;5'UTR;5'UTR	N_Shelf
cg03694188	-0.0131836	0.727989	0.0290511	3.99059	0.72995	0.0248775	3.40811	1.3539e-06	0.00434814				chr3	184329909		OpenSea
cg02276772	-0.0131817	0.589013	0.0208942	3.54732	0.597878	0.0159289	2.66424	3.90056e-05	0.0188226	PITPNM2;PITPNM2	PITPNM2;PITPNM2;PITPNM2	PITPNM2;PITPNM2;PITPNM2;PITPNM2;PITPNM2;PITPNM2;PITPNM2	chr12	123549649	5'UTR;5'UTR	OpenSea
cg15429966	-0.0131804	0.768232	0.0293463	3.81998	0.771416	0.0240882	3.12259	0.000120604	0.0294019		RP11-200A1.1	RP11-200A1.1	chr3	134034598		S_Shelf
cg07320612	-0.0131766	0.800545	0.01815	2.2672	0.81397	0.0148197	1.82066	2.06955e-05	0.014529				chr17	29922900		OpenSea
cg07290273	-0.0131762	0.408636	0.0203303	4.97516	0.417931	0.0187669	4.49043	3.66108e-05	0.0184566	TMEM17		TMEM17;TMEM17	chr2	62733114	Body	Island
cg06644669	-0.0131705	0.521539	0.0355686	6.81992	0.522723	0.0282548	5.40532	0.000446293	0.0498906	KIAA1949;KIAA1949;KIAA1949	PPP1R18;PPP1R18;PPP1R18;PPP1R18;PPP1R18	PPP1R18;PPP1R18;PPP1R18;PPP1R18;PPP1R18;PPP1R18	chr6	30653799	5'UTR;5'UTR;1stExon	N_Shore
cg07884459	-0.0131689	0.725748	0.0249774	3.44161	0.729	0.0224521	3.07984	2.09363e-05	0.0146179	SMYD3;SMYD3	SMYD3;SMYD3	SMYD3;SMYD3;SMYD3;SMYD3;SMYD3;SMYD3;SMYD3	chr1	246110773	Body;Body	OpenSea
cg12426612	-0.0131677	0.66293	0.034363	5.18349	0.66453	0.0284663	4.28368	0.000170963	0.0339763	KSR1	KSR1	KSR1	chr17	25905125	Body	OpenSea
cg06005199	-0.0131365	0.818128	0.0204026	2.49381	0.828657	0.0185381	2.23712	0.000101502	0.027145	C4orf23	METTL19	METTL19;METTL19;METTL19;METTL19	chr4	8474290	Body	OpenSea
cg24484570	-0.0131308	0.710009	0.0206182	2.90394	0.717891	0.0195783	2.7272	9.12361e-05	0.0261012	H2AFY;H2AFY;H2AFY;H2AFY	CTC-203F4.1;H2AFY	H2AFY;CTC-203F4.1;H2AFY;H2AFY;H2AFY;H2AFY	chr5	134685115	Body;Body;Body;Body	OpenSea
cg01751681	-0.0131271	0.859139	0.0185639	2.16075	0.866204	0.0186296	2.15072	9.44198e-07	0.00394013	TSPAN9;TSPAN9	TSPAN9;TSPAN9	TSPAN9;TSPAN9	chr12	3274899	5'UTR;5'UTR	OpenSea
cg03188000	-0.013126	0.728663	0.0348433	4.78181	0.73045	0.0279586	3.82758	0.000442019	0.0497033				chr12	68634913		OpenSea
cg20384075	-0.0131241	0.817691	0.0193906	2.37139	0.825968	0.0204785	2.47933	0.000170969	0.0339763		RP11-656A15.1	RP11-656A15.1	chr3	154258166		OpenSea
cg10916937	-0.0131234	0.741635	0.0217344	2.93061	0.749271	0.0198529	2.64962	0.000219419	0.0375393				chr16	84846422		OpenSea
cg16937087	-0.0131227	0.572635	0.0241335	4.21446	0.580863	0.0226938	3.9069	0.00023287	0.0386461	STRA6;STRA6;STRA6;STRA6;STRA6;STRA6;STRA6;STRA6	STRA6;STRA6;STRA6;STRA6;STRA6;STRA6;STRA6;STRA6;RP11-60L3.1;RP11-60L3.1;RP11-60L3.1	STRA6;STRA6;STRA6;STRA6;STRA6;STRA6;STRA6;STRA6;STRA6;STRA6;STRA6;RP11-60L3.1;RP11-60L3.1;RP11-60L3.1	chr15	74496648	TSS1500;TSS1500;TSS1500;Body;Body;5'UTR;5'UTR;5'UTR	OpenSea
cg15606698	-0.013115	0.780359	0.0187714	2.40549	0.793618	0.0155151	1.95499	2.56802e-05	0.0159652				chr5	150976354		OpenSea
cg18987833	-0.0131116	0.785041	0.0231496	2.94884	0.791317	0.0193667	2.4474	0.000361346	0.0458149	VGLL4	VGLL4;VGLL4	VGLL4;VGLL4;VGLL4;VGLL4;VGLL4;VGLL4;VGLL4;VGLL4;VGLL4	chr3	11746765	5'UTR	Island
cg08757742	-0.0131086	0.130462	0.0193628	14.8417	0.142656	0.018926	13.2669	0.000214054	0.0371759	RASGRF2	RASGRF2;CTC-459I6.1	RASGRF2;RASGRF2;CTC-459I6.1	chr5	80256371	TSS200	Island
cg09896686	-0.0130991	0.794879	0.0202586	2.54864	0.805389	0.0166523	2.06761	9.0676e-05	0.0260609	CTNND2	CTNND2	CTNND2;CTNND2;CTNND2	chr5	11504385	Body	OpenSea
cg00995152	-0.0130986	0.591544	0.0189986	3.21169	0.605565	0.0209091	3.45283	0.00042753	0.049078	DAB2IP		DAB2IP	chr9	124496315	Body	N_Shelf
cg00759254	-0.013097	0.811393	0.0172123	2.12133	0.823593	0.0161858	1.96527	2.80158e-05	0.0165878	SYTL1	SYTL1;SYTL1	SYTL1;SYTL1;SYTL1;SYTL1;SYTL1;SYTL1	chr1	27679961	Body	S_Shore
cg18445438	-0.0130962	0.226006	0.0222861	9.86082	0.235447	0.0198215	8.41865	0.00026676	0.0405506		BCL9L	BCL9L;BCL9L	chr11	118790354		OpenSea
cg13869942	-0.0130954	0.633566	0.0337271	5.32337	0.636193	0.0222454	3.49665	0.000270833	0.0407054	THEM4			chr1	151878061	Body	N_Shelf
cg04492836	-0.0130933	0.877618	0.0164388	1.87311	0.889505	0.0131241	1.47543	4.38991e-06	0.00738539	IFT140	LA16c-385E7.1	LA16c-385E7.1;IFT140;IFT140	chr16	1562457	Body	S_Shelf
cg13654836	-0.0130842	0.745053	0.026805	3.59773	0.751557	0.0224117	2.98203	6.09262e-05	0.0222978	MSI2;MSI2			chr17	55365912	Body;Body	OpenSea
cg24575205	-0.0130788	0.719754	0.0187456	2.60445	0.72873	0.0204417	2.80511	0.000275655	0.0409762	PHACTR4;PHACTR4	PHACTR4	PHACTR4;PHACTR4	chr1	28768174	Body;Body	OpenSea
cg01624414	-0.0130715	0.666023	0.0350258	5.25895	0.667697	0.0332131	4.97427	0.000443788	0.0497856	SCARB2			chr4	77119206	Body	OpenSea
cg09220123	-0.013065	0.750971	0.0151609	2.01884	0.761052	0.0140629	1.84782	6.64596e-07	0.0033374	CD58;CD58;CD58	RP4-655J12.5	RP4-655J12.5	chr1	117099363	Body;Body;Body	OpenSea
cg17130310	-0.013059	0.811482	0.0191329	2.35777	0.82083	0.0190874	2.32538	3.97597e-05	0.0189287				chr17	74509498		OpenSea
cg05311589	-0.0130562	0.355809	0.0202111	5.68031	0.36558	0.0207138	5.66601	5.66579e-05	0.0217953	SIAH1;SIAH1;SIAH1	SIAH1;SIAH1;SIAH1;SIAH1	SIAH1;SIAH1;SIAH1;SIAH1;SIAH1;SIAH1	chr16	48399731	5'UTR;1stExon;5'UTR	Island
cg09220235	-0.013056	0.828921	0.0201458	2.43037	0.841773	0.0212826	2.52831	0.000309476	0.043059	KISS1	KISS1	KISS1	chr1	204162877	5'UTR	S_Shelf
cg12960616	-0.0130502	0.852786	0.019156	2.24628	0.866134	0.017745	2.04876	0.000154812	0.0324374	VEZT;VEZT;VEZT	VEZT;VEZT	VEZT;VEZT;VEZT;VEZT;VEZT;VEZT;VEZT;VEZT;VEZT;VEZT;VEZT;VEZT;VEZT;VEZT;VEZT;VEZT;VEZT;VEZT;VEZT;VEZT;VEZT	chr12	95638334	Body;Body;Body	OpenSea
cg05524458	-0.013048	0.771958	0.0311108	4.03012	0.774604	0.0245056	3.16363	0.000234589	0.0387156	ANKRD33B			chr5	10566782	Body	S_Shore
cg00211245	-0.0130468	0.802016	0.01792	2.23437	0.812541	0.0162379	1.99841	2.75571e-05	0.0164542	STARD3NL	STARD3NL;STARD3NL;STARD3NL;STARD3NL	STARD3NL;STARD3NL;STARD3NL;STARD3NL;STARD3NL;STARD3NL;STARD3NL;STARD3NL	chr7	38235714	5'UTR	OpenSea
cg25762408	-0.0130439	0.849659	0.01959	2.30563	0.857592	0.0197341	2.3011	6.15844e-05	0.0223634	PDE6A	PDE6A	PDE6A	chr5	149324838	TSS1500	OpenSea
cg21854184	-0.0130371	0.781934	0.0218554	2.79505	0.795932	0.0168806	2.12086	0.000238984	0.0389682	NCOR2;NCOR2			chr12	124870112	Body;Body	N_Shelf
cg24786113	-0.0130368	0.825558	0.0221501	2.68305	0.833191	0.021427	2.57168	0.000339846	0.0446114	MYBPC1;MYBPC1;MYBPC1;MYBPC1;MYBPC1;MYBPC1;MYBPC1;MYBPC1;MYBPC1;MYBPC1;MYBPC1;MYBPC1;MYBPC1;MYBPC1;MYBPC1;MYBPC1;MYBPC1;MYBPC1;MYBPC1;MYBPC1	RP11-755O11.2;RP11-755O11.2;MYBPC1;MYBPC1	RP11-755O11.2;RP11-755O11.2;MYBPC1;MYBPC1;MYBPC1	chr12	102053628	ExonBnd;ExonBnd;ExonBnd;ExonBnd;ExonBnd;ExonBnd;ExonBnd;ExonBnd;ExonBnd;ExonBnd;Body;Body;Body;Body;Body;Body;Body;Body;Body;Body	OpenSea
cg21739584	-0.0130179	0.776272	0.0185128	2.38483	0.782328	0.0167564	2.14186	3.81123e-06	0.00706858	BCL6;BCL6;BCL6	BCL6;BCL6;BCL6	BCL6;BCL6;BCL6;BCL6;BCL6;BCL6;BCL6;BCL6	chr3	187452863	5'UTR;5'UTR;TSS200	N_Shelf
cg15231222	-0.0130135	0.420696	0.0186959	4.44404	0.435048	0.0178201	4.09612	0.000129458	0.0300725	CRAMP1L	CRAMP1L;CRAMP1L;CRAMP1L;LA16c-431H6.6	CRAMP1L;CRAMP1L;CRAMP1L;LA16c-431H6.6	chr16	1725361	3'UTR	N_Shelf
cg02929313	-0.0130112	0.867246	0.0211504	2.4388	0.880147	0.0201995	2.29501	0.000296095	0.0421635				chr7	139136658		OpenSea
cg01733438	-0.01299	0.128595	0.0193099	15.0161	0.143171	0.021772	15.207	3.6299e-05	0.0183966	SEPT9	SEPT9	SEPT9	chr17	75276069	TSS1500	N_Shore
cg27328882	-0.0129854	0.679403	0.0290016	4.26869	0.681388	0.0257338	3.77668	5.39734e-05	0.0213555	PNKD;TMBIM1	PNKD;TMBIM1;TMBIM1;TMBIM1;TMBIM1	PNKD;TMBIM1;TMBIM1;TMBIM1;TMBIM1;TMBIM1;TMBIM1;TMBIM1;TMBIM1;TMBIM1;TMBIM1;TMBIM1;TMBIM1;TMBIM1;TMBIM1;TMBIM1;TMBIM1	chr2	219152657	Body;5'UTR	OpenSea
cg24759758	-0.0129853	0.840024	0.017764	2.1147	0.852613	0.0201267	2.36059	9.37815e-05	0.0263848	ASAP1;ASAP1	ASAP1	ASAP1;ASAP1	chr8	131377266	5'UTR;Body	OpenSea
cg14476101	-0.0129751	0.676712	0.0308845	4.56391	0.682244	0.0243514	3.56931	1.89591e-05	0.0138487	PHGDH	PHGDH;PHGDH	PHGDH;PHGDH;PHGDH;PHGDH;PHGDH	chr1	120255992	Body	S_Shore
cg00929661	-0.0129709	0.725409	0.0332431	4.58267	0.726195	0.0262052	3.60856	3.00305e-05	0.0169681	IL6R;IL6R;IL6R;IL6R;IL6R;IL6R	IL6R;IL6R	IL6R;IL6R	chr1	154407478	ExonBnd;ExonBnd;ExonBnd;Body;Body;Body	OpenSea
cg21274440	-0.0129628	0.674485	0.028182	4.1783	0.67667	0.0225084	3.32634	7.56193e-05	0.0241274			FRMD4A;FRMD4A	chr10	14417400		OpenSea
cg11956052	-0.0129578	0.790065	0.0168955	2.13849	0.799026	0.015005	1.87791	3.11649e-06	0.00648444	BCAT2;BCAT2;BCAT2;BCAT2			chr19	49302618	Body;Body;Body;Body	N_Shore
cg00377239	-0.0129556	0.73285	0.0245828	3.3544	0.734919	0.0231071	3.14417	1.32901e-06	0.00434814	ANKRD11;ANKRD11;ANKRD11;ANKRD11	ANKRD11;ANKRD11	ANKRD11;ANKRD11;ANKRD11;ANKRD11;ANKRD11;ANKRD11	chr16	89549660	Body;5'UTR;5'UTR;5'UTR	OpenSea
cg23213959	-0.0129522	0.792029	0.0227541	2.87288	0.800403	0.0184637	2.3068	0.000353329	0.0453713				chr5	102591535		N_Shelf
cg02845661	-0.0129501	0.699024	0.023681	3.38772	0.706582	0.0206468	2.92206	0.000202533	0.036236	MB21D2			chr3	192617487	Body	OpenSea
cg05498478	-0.0129455	0.740172	0.0279965	3.78243	0.743899	0.0208561	2.80362	5.92955e-05	0.0221348	FBXO22;FBXO22;FBXO22		FBXO22;FBXO22	chr15	76214626	Body;Body;Body	OpenSea
cg13500480	-0.0129362	0.630628	0.0384168	6.09184	0.629245	0.030296	4.81466	0.000173785	0.034161	ADCY7;ADCY7	ADCY7;ADCY7;ADCY7;ADCY7;ADCY7	ADCY7;ADCY7;ADCY7;ADCY7;ADCY7;ADCY7;ADCY7;ADCY7;ADCY7;ADCY7	chr16	50300492	1stExon;5'UTR	OpenSea
cg00074818	-0.0129247	0.740193	0.0158529	2.14172	0.747408	0.0167949	2.24709	6.40883e-07	0.0033374	CLDN23	CLDN23	CLDN23	chr8	8560427	1stExon	Island
cg00253681	-0.012923	0.217993	0.0222096	10.1883	0.227121	0.0244419	10.7616	0.00036974	0.0462541	ART4	RP11-233G1.4;ART4;ART4;C12orf60	RP11-233G1.4;ART4;ART4;ART4;C12orf60;C12orf60	chr12	14996583	TSS200	OpenSea
cg00380464	-0.0129196	0.138649	0.0225519	16.2655	0.155202	0.0213346	13.7464	0.000391156	0.0472707	LTV1	RP3-468K18.5	RP3-468K18.5	chr6	144164650	Body	Island
cg22398241	-0.0129152	0.807604	0.019596	2.42644	0.820254	0.0153806	1.8751	7.34936e-05	0.0238574	SLC39A11;SLC39A11	SLC39A11	SLC39A11	chr17	71090272	TSS1500;TSS1500	OpenSea
cg19295184	-0.0129136	0.81042	0.0163625	2.01902	0.822991	0.0163967	1.99233	3.49408e-05	0.0181542	CTNNBL1;CTNNBL1	CTNNBL1	CTNNBL1	chr20	36418018	Body;Body	OpenSea
cg00307819	-0.0129095	0.736562	0.0236413	3.20969	0.74412	0.0188268	2.53007	8.61918e-05	0.0255244	FAM117A	FAM117A	FAM117A;FAM117A;FAM117A;FAM117A;FAM117A;FAM117A;FAM117A	chr17	47817938	Body	OpenSea
cg04489586	-0.0128951	0.814122	0.023706	2.91185	0.826109	0.0192186	2.32639	0.00016212	0.0331605	BLCAP;BLCAP;BLCAP;BLCAP;NNAT;NNAT;BLCAP	BLCAP;BLCAP;BLCAP;BLCAP;BLCAP;NNAT;NNAT;BLCAP;BLCAP	BLCAP;BLCAP;BLCAP;BLCAP;BLCAP;BLCAP;BLCAP;BLCAP;NNAT;NNAT;BLCAP;BLCAP	chr20	36148642	5'UTR;5'UTR;5'UTR;5'UTR;TSS1500;TSS1500;5'UTR	Island
cg03089598	-0.0128886	0.815327	0.0285819	3.50557	0.816715	0.0261789	3.20539	0.000342887	0.0447762				chr5	122544575		OpenSea
cg27360433	-0.0128839	0.712667	0.0218132	3.06078	0.721003	0.0173478	2.40606	4.50695e-05	0.019681				chr17	54730961		OpenSea
cg27343380	-0.0128828	0.829231	0.0201633	2.43157	0.839313	0.0188207	2.24239	0.000406973	0.0481157	ESYT2	ESYT2	ESYT2;ESYT2;ESYT2	chr7	158617671	Body	N_Shelf
cg21163559	-0.0128761	0.80904	0.0212807	2.63036	0.817959	0.0183407	2.24226	0.00024384	0.0392814				chr5	36748635		S_Shelf
cg04306220	-0.0128747	0.686223	0.0190733	2.77946	0.693464	0.0202381	2.9184	0.000172759	0.0340757			AK2	chr1	33519235		S_Shelf
cg07146734	-0.0128692	0.85958	0.0214841	2.49938	0.866591	0.0158568	1.82979	6.64692e-05	0.022965	CRTC3;CRTC3	CRTC3	CRTC3;CRTC3;CRTC3	chr15	91130190	Body;Body	OpenSea
cg25538627	-0.0128689	0.0530947	0.0145957	27.4899	0.0657388	0.0214559	32.6381	6.07384e-05	0.0222633	USP2;USP2			chr11	119227631	Body;Body	Island
cg20447779	-0.0128649	0.761196	0.0228203	2.99796	0.764989	0.0202269	2.64408	0.000131816	0.0302959				chr10	30269256		OpenSea
cg18433380	-0.0128641	0.825444	0.0189547	2.2963	0.832817	0.0191428	2.29856	9.86622e-06	0.0102612	BLCAP;BLCAP;BLCAP;BLCAP;NNAT;NNAT;BLCAP	BLCAP;BLCAP;BLCAP;BLCAP;NNAT;NNAT;BLCAP;BLCAP	BLCAP;BLCAP;BLCAP;BLCAP;BLCAP;BLCAP;NNAT;NNAT;BLCAP;BLCAP;BLCAP	chr20	36149194	5'UTR;5'UTR;5'UTR;5'UTR;TSS1500;TSS1500;5'UTR	Island
cg24115019	-0.0128616	0.513748	0.0241655	4.70377	0.521395	0.0177566	3.4056	9.82897e-05	0.0269157	WWC1;WWC1;WWC1	WWC1	WWC1;WWC1	chr5	167899230	3'UTR;3'UTR;3'UTR	OpenSea
cg05714243	-0.0128583	0.813537	0.0139104	1.70986	0.825164	0.0160403	1.94389	3.386e-06	0.0067446		RP11-136O12.2	RP11-136O12.2	chr8	126529353		OpenSea
cg23339291	-0.0128582	0.876756	0.0210152	2.39692	0.887484	0.0172543	1.94418	0.000302741	0.0426359	EYS			chr6	64734868	Body	OpenSea
cg27595988	-0.0128544	0.632171	0.0344766	5.45369	0.631656	0.0287029	4.54407	0.000277279	0.0410684	SMAD3	SMAD3	SMAD3;SMAD3;SMAD3;SMAD3	chr15	67390734	Body	OpenSea
cg02646429	-0.0128538	0.668102	0.0275634	4.12562	0.672868	0.0223989	3.32887	9.84582e-05	0.0269198	PTGDS	RP11-229P13.19;PTGDS;PTGDS;PTGDS	RP11-229P13.19;PTGDS;PTGDS;PTGDS;PTGDS;PTGDS	chr9	139871777	TSS200	N_Shore
cg17908865	-0.0128397	0.25197	0.0241454	9.58263	0.264635	0.0233094	8.80814	2.02996e-05	0.0143814				chr1	203506157		OpenSea
cg10959353	-0.0128285	0.532221	0.020191	3.79372	0.543496	0.0206741	3.8039	0.000352526	0.0453383	SPHKAP;SPHKAP	SPHKAP;SPHKAP	SPHKAP;SPHKAP	chr2	229046515	TSS200;TSS200	Island
cg12302647	-0.0128279	0.665367	0.0263317	3.95747	0.669003	0.023356	3.49117	0.000156944	0.0326278	ABLIM3			chr5	148533875	Body	OpenSea
cg06926818	-0.0128258	0.853617	0.0179544	2.10333	0.863262	0.0168742	1.9547	1.25265e-05	0.0114453	CHN2;CHN2;CHN2;CHN2;CHN2;CHN2;CHN2;CHN2;CHN2;CHN2;CHN2;CHN2;CHN2;CHN2;CHN2;CHN2	CHN2	CHN2;CHN2;CHN2;CHN2	chr7	29523160	TSS1500;Body;Body;Body;Body;Body;Body;Body;Body;Body;Body;Body;Body;Body;Body;Body	OpenSea
cg05773366	-0.0128166	0.8329	0.0273736	3.28654	0.83711	0.0218203	2.60662	0.000316456	0.0434732			MED21;MED21	chr12	27201898		OpenSea
cg15334837	-0.0128151	0.405939	0.0231967	5.71434	0.417209	0.0214651	5.14494	5.41463e-05	0.0213771	PPFIBP2	PPFIBP2;PPFIBP2;PPFIBP2;PPFIBP2	PPFIBP2;PPFIBP2;PPFIBP2;PPFIBP2;PPFIBP2;PPFIBP2;PPFIBP2;PPFIBP2;PPFIBP2	chr11	7598132	Body	OpenSea
cg08745506	-0.0128123	0.599562	0.0440467	7.34648	0.597756	0.0323509	5.41205	0.000416087	0.0485455	NEK6;NEK6;NEK6;NEK6	NEK6;NEK6;NEK6;NEK6	NEK6;NEK6;NEK6;NEK6;NEK6;NEK6;NEK6	chr9	127042860	Body;5'UTR;5'UTR;5'UTR	OpenSea
cg05113850	-0.0128053	0.690846	0.0246199	3.56374	0.696106	0.0203876	2.9288	5.50483e-05	0.0215397	CALD1;CALD1;CALD1;CALD1;CALD1	CALD1	CALD1;CALD1	chr7	134586190	Body;Body;Body;Body;Body	OpenSea
cg15630287	-0.0128041	0.786528	0.0206379	2.62392	0.793758	0.0228884	2.88355	0.000336031	0.0444554	SYCP3;SYCP3;SYCP3		SYCP3;CHPT1	chr12	102127204	Body;Body;Body	OpenSea
cg04259443	-0.0127991	0.739052	0.0230942	3.12484	0.746129	0.0170554	2.28585	4.9671e-05	0.020476	PIGL	PIGL	PIGL;PIGL	chr17	16192830	Body	OpenSea
cg05551288	-0.012799	0.871303	0.0138532	1.58994	0.882061	0.0141345	1.60244	2.27953e-07	0.00220579	MAP3K9;MAP3K9;MAP3K9;MAP3K9	MAP3K9;MAP3K9;MAP3K9	MAP3K9;MAP3K9;MAP3K9	chr14	71196646	3'UTR;3'UTR;3'UTR;3'UTR	OpenSea
cg18031307	-0.0127887	0.640041	0.0291852	4.5599	0.644624	0.0220421	3.41938	0.000149495	0.0319855	LBX2;LBX2	LBX2;AC005041.17;LBX2	LBX2;AC005041.17;LBX2	chr2	74726649	1stExon;Body	Island
cg11562536	-0.01278	0.760046	0.0292352	3.8465	0.76236	0.0246919	3.23887	0.000159971	0.033009		RP11-51B23.3	RP11-51B23.3	chr11	12561215		OpenSea
cg05083539	-0.0127762	0.546536	0.0318737	5.83194	0.548627	0.0240499	4.38365	4.22391e-05	0.0192737	PNKD;TMBIM1	TMBIM1;TMBIM1;PNKD;TMBIM1;TMBIM1;TMBIM1	TMBIM1;TMBIM1;TMBIM1;TMBIM1;TMBIM1;PNKD;TMBIM1;TMBIM1;TMBIM1;TMBIM1;TMBIM1;TMBIM1;TMBIM1;TMBIM1;TMBIM1;TMBIM1;TMBIM1;TMBIM1;TMBIM1	chr2	219150776	Body;5'UTR	OpenSea
cg19092228	-0.0127633	0.731817	0.0204161	2.78979	0.737103	0.0181478	2.46204	7.44086e-08	0.0013509	FLNB;FLNB;FLNB;FLNB			chr3	58054538	Body;Body;Body;Body	OpenSea
cg27554156	-0.0127545	0.76059	0.0240335	3.15985	0.764852	0.018705	2.44557	3.3947e-05	0.0178951	GSG1;GSG1;GSG1;GSG1	GSG1;GSG1;GSG1;GSG1;GSG1;GSG1	GSG1;GSG1;GSG1;GSG1;GSG1;GSG1;GSG1	chr12	13248725	Body;TSS200;Body;TSS200	OpenSea
cg12842059	-0.012747	0.85806	0.0189625	2.20993	0.868253	0.0188734	2.17372	9.51087e-05	0.0265086				chr11	61023164		OpenSea
cg16791721	-0.0127468	0.54018	0.0202243	3.744	0.549889	0.0158181	2.8766	0.000154277	0.0324165	C17orf97	C17orf97;C17orf97;AC108004.3	C17orf97;C17orf97;C17orf97;AC108004.3	chr17	259991	TSS200	Island
cg05906386	-0.0127393	0.745468	0.025537	3.42563	0.753043	0.0188777	2.50686	0.000376638	0.0466328	LOC645434	RP11-12A2.3	RP11-12A2.3	chr6	139794384	Body	OpenSea
cg15991089	-0.0127376	0.834156	0.0173474	2.07963	0.848172	0.0151927	1.79123	7.28584e-06	0.00902037	MICAL3	XXbac-B461K10.4	MICAL3;MICAL3;XXbac-B461K10.4	chr22	18436985	5'UTR	OpenSea
cg07542414	-0.0127343	0.754267	0.0199131	2.64006	0.764948	0.017812	2.32852	0.000200327	0.0362056	STRA6;STRA6;STRA6;STRA6;STRA6;STRA6;STRA6	RP11-665J16.1;STRA6	RP11-665J16.1;STRA6;STRA6	chr15	74472493	Body;Body;Body;Body;Body;Body;Body	OpenSea
cg18238262	-0.01273	0.724955	0.0229118	3.16045	0.728334	0.0215245	2.9553	2.56908e-05	0.0159652	RALGPS1;RALGPS1;RALGPS1;RALGPS1	ANGPTL2	ANGPTL2	chr9	129886655	Body;Body;Body;Body	OpenSea
cg16306228	-0.01273	0.822396	0.0186227	2.26444	0.8327	0.0191272	2.29701	0.000178024	0.0345038	CCDC12		CCDC12;CCDC12;CCDC12	chr3	46985840	Body	OpenSea
cg08960065	-0.0127188	0.806025	0.0214949	2.66678	0.814182	0.0178297	2.1899	0.000422995	0.0488918	SLC26A5;SLC26A5;SLC26A5;SLC26A5;SLC26A5;SLC26A5;SLC26A5;SLC26A5	SLC26A5	SLC26A5;SLC26A5;SLC26A5	chr7	103025340	Body;Body;Body;Body;Body;Body;Body;Body	OpenSea
cg04960440	-0.0127187	0.726685	0.0220896	3.03978	0.734992	0.0201262	2.73829	4.12817e-05	0.0191766	FAM107B;FAM107B;FAM107B;FAM107B;FAM107B;FAM107B;FAM107B;FAM107B;FAM107B;FAM107B	FAM107B;FAM107B;FAM107B;FAM107B;FAM107B;FAM107B;FAM107B;FAM107B	FAM107B;FAM107B;FAM107B;FAM107B;FAM107B;FAM107B;FAM107B;FAM107B;FAM107B;FAM107B;FAM107B;FAM107B;FAM107B;FAM107B;FAM107B;FAM107B	chr10	14606714	5'UTR;5'UTR;5'UTR;5'UTR;5'UTR;5'UTR;5'UTR;5'UTR;Body;5'UTR	OpenSea
cg03867963	-0.0127111	0.750732	0.0217493	2.89708	0.758572	0.0198791	2.62059	0.000199234	0.0361392	CCDC85A			chr2	56556345	Body	OpenSea
cg05812262	-0.0127093	0.677945	0.0239719	3.53597	0.683194	0.018488	2.70611	9.40055e-06	0.0100297	CD34;CD34	CD34;CD34	CD34;CD34	chr1	208081706	Body;Body	N_Shelf
cg16431067	-0.0127043	0.789319	0.0282249	3.57585	0.792492	0.0233298	2.94385	4.54163e-05	0.0197464	CCNY;CCNY;CCNY;CCNY;CCNY	CCNY;CCNY;CCNY;CCNY	CCNY;CCNY;CCNY;CCNY;CCNY;CCNY	chr10	35701504	5'UTR;5'UTR;5'UTR;Body;Body	OpenSea
cg09521896	-0.0127042	0.772927	0.01968	2.54616	0.781062	0.0155358	1.98906	3.06422e-05	0.0171485	LOC100192426;PTPRM;PTPRM			chr18	8362128	Body;Body;Body	OpenSea
cg22000349	-0.0127041	0.779708	0.018867	2.41976	0.788667	0.0161045	2.04199	6.51663e-05	0.0227889				chr11	76383865		S_Shore
cg21322003	-0.0127021	0.748869	0.0171293	2.28735	0.755923	0.0170602	2.25688	3.02274e-06	0.0064511	PRKCE			chr2	46212452	Body	OpenSea
cg11875358	-0.0127016	0.805296	0.0223991	2.78147	0.813273	0.0181279	2.22901	0.000192535	0.0356512				chr8	142032080		OpenSea
cg20992838	-0.0127001	0.798921	0.015453	1.93424	0.806119	0.0147658	1.83172	2.89389e-06	0.00624468	C1orf172			chr1	27278162	Body	OpenSea
cg01066631	-0.0126993	0.203376	0.0265793	13.0691	0.215621	0.0268006	12.4295	0.00013417	0.030555	ACOX2	ACOX2	ACOX2;ACOX2;ACOX2	chr3	58504268	Body	OpenSea
cg01818853	-0.0126971	0.783454	0.021371	2.72779	0.790193	0.0224478	2.8408	0.000324797	0.0439448	AFF3;AFF3			chr2	100388370	Body;Body	OpenSea
cg02581960	-0.0126952	0.792614	0.0139086	1.75478	0.801245	0.0160973	2.00904	5.79229e-06	0.00836875	DIXDC1;DIXDC1	DIXDC1;DIXDC1	DIXDC1;DIXDC1;DIXDC1	chr11	111807298	TSS1500;Body	N_Shore
cg20080082	-0.0126939	0.872388	0.0175476	2.01144	0.883508	0.0175783	1.9896	0.000115713	0.0288592	TM7SF3	TM7SF3	TM7SF3;TM7SF3;TM7SF3;TM7SF3;TM7SF3;TM7SF3	chr12	27158627	Body	OpenSea
cg04925574	-0.0126935	0.790043	0.0273399	3.46056	0.79315	0.0202224	2.54963	0.000148611	0.0319219	LIFR-AS1		LIFR-AS1	chr5	38639983	Body	OpenSea
cg22982023	-0.012692	0.808479	0.0261391	3.23312	0.810369	0.0231293	2.85417	0.000203371	0.0363029				chr18	56519174		OpenSea
cg10847483	-0.0126864	0.8443	0.0192758	2.28305	0.850006	0.0172254	2.02651	5.53523e-06	0.0082404	APLP2;APLP2;APLP2;APLP2;APLP2;APLP2;APLP2	APLP2;APLP2;APLP2	APLP2;APLP2;APLP2;APLP2;APLP2;APLP2;APLP2;APLP2;APLP2;APLP2;APLP2;APLP2;APLP2;APLP2;APLP2;APLP2	chr11	129977178	Body;Body;Body;Body;Body;Body;Body	OpenSea
cg21876760	-0.0126855	0.644817	0.0280468	4.34957	0.649698	0.0228917	3.52343	4.60325e-05	0.0198641	ABTB2	ABTB2	ABTB2	chr11	34230092	Body	OpenSea
cg21413109	-0.0126837	0.734331	0.0247643	3.37237	0.739795	0.0214505	2.89952	0.000108599	0.0278724	LINC01272	RP11-290F20.3;RP11-290F20.3;RP11-290F20.3;RP11-290F20.3	RP11-290F20.3;RP11-290F20.3;RP11-290F20.3;RP11-290F20.3	chr20	48892664	Body	OpenSea
cg03074925	-0.0126807	0.562406	0.0352648	6.27034	0.563421	0.0273696	4.85774	7.65667e-07	0.00352194		RP1-290I10.3	RP1-290I10.3	chr6	10425625		N_Shore
cg12961392	-0.0126794	0.870124	0.0190577	2.19023	0.8818	0.0176979	2.00702	0.000149752	0.0320012	LOC101927189	RP11-411K7.1	RP11-411K7.1;RP11-411K7.1	chr6	53843018	Body	OpenSea
cg17558906	-0.0126729	0.748947	0.0166566	2.224	0.761311	0.0163183	2.14345	5.11329e-05	0.0207241	SCTR		SCTR	chr2	120220754	Body	OpenSea
cg07522229	-0.0126689	0.128913	0.0162686	12.6198	0.143084	0.0173878	12.1522	4.10163e-05	0.0191486	LTV1	LTV1;LTV1;RP3-468K18.5	LTV1;LTV1;RP3-468K18.5	chr6	144164505	TSS200	Island
cg17698922	-0.0126642	0.812373	0.0193603	2.38318	0.823243	0.0173586	2.10857	0.000148852	0.0319296	CCDC80;CCDC80		CCDC80	chr3	112329157	Body;Body	OpenSea
cg13299847	-0.0126641	0.610487	0.0289276	4.73844	0.613231	0.0249912	4.07533	0.000382922	0.0468699		KB-1568E2.1	KB-1568E2.1	chr8	131654099		OpenSea
cg14155710	-0.0126591	0.182009	0.023412	12.8631	0.192613	0.019842	10.3015	0.000283289	0.0414407	S100A10	S100A10;S100A10;S100A10	S100A10;S100A10;S100A10;S100A10	chr1	151961323	5'UTR	OpenSea
cg05966745	-0.0126579	0.869092	0.0177515	2.04254	0.882124	0.0157074	1.78064	1.54688e-05	0.0125617		AC104961.1	AC104961.1	chr18	22597176		OpenSea
cg14505810	-0.0126554	0.522985	0.0262651	5.02215	0.528576	0.0212942	4.02859	0.000178965	0.034579	INVS;INVS;INVS	INVS;INVS	INVS;INVS;INVS;INVS	chr9	102873778	Body;Body;Body	OpenSea
cg00402554	-0.0126541	0.828191	0.0246257	2.97343	0.832677	0.0238361	2.86258	0.000434013	0.0493903				chr1	56454285		OpenSea
cg07141356	-0.012635	0.695837	0.0309848	4.45288	0.697618	0.026451	3.79161	0.000233386	0.0386759				chr2	43399031		S_Shore
cg02293852	-0.0126326	0.796689	0.0180153	2.26127	0.808902	0.0124362	1.53742	1.12712e-05	0.0110199	PTPRU;PTPRU;PTPRU		PTPRU	chr1	29607330	Body;Body;Body	OpenSea
cg17075098	-0.0126262	0.876473	0.019259	2.19733	0.886816	0.0175331	1.97708	0.000264117	0.0403944	UBL3			chr13	30393442	Body	OpenSea
cg11661187	-0.0126225	0.78868	0.0208448	2.643	0.798211	0.0211607	2.65101	0.000253715	0.0398195	SNCA;SNCA;SNCA;SNCA	RP11-67M1.1	RP11-67M1.1;RP11-67M1.1	chr4	90756533	Body;Body;Body;Body	N_Shore
cg12427286	-0.0126221	0.119016	0.025793	21.6718	0.135087	0.0190877	14.1299	3.40006e-05	0.0179106		RP11-275N1.1	RP11-275N1.1	chr10	21653244		OpenSea
cg03562199	-0.0126078	0.755544	0.0269099	3.56166	0.758684	0.022192	2.92506	0.000348601	0.0452071	BRE;BRE;BRE;BRE;BRE;BRE			chr2	28447499	Body;Body;Body;Body;Body;Body	OpenSea
cg21801553	-0.0126075	0.658008	0.0247565	3.76235	0.663472	0.0198674	2.99446	0.000282514	0.04137	AHNAK	AHNAK	AHNAK	chr11	62225903	Body	OpenSea
cg10979353	-0.0125962	0.630575	0.029352	4.65481	0.635668	0.0216173	3.40072	0.000151395	0.0321179	SORBS1;SORBS1;SORBS1;SORBS1	SORBS1;SORBS1	SORBS1;SORBS1;SORBS1;SORBS1	chr10	97253432	5'UTR;5'UTR;5'UTR;5'UTR	OpenSea
cg12391815	-0.0125958	0.680507	0.030602	4.49695	0.684359	0.026523	3.87559	0.000444629	0.0498192	CCNY;CCNY;CCNY;CCNY;CCNY	CCNY;CCNY;CCNY;CCNY	CCNY;CCNY;CCNY;CCNY;CCNY;CCNY	chr10	35701146	5'UTR;5'UTR;5'UTR;Body;Body	OpenSea
cg15908114	-0.0125951	0.837125	0.0208775	2.49395	0.847025	0.0172661	2.03844	0.000270351	0.0406842	ANKRD33B	ANKRD33B-IT1	ANKRD33B-IT1	chr5	10594738	Body	OpenSea
cg12108849	-0.0125935	0.636241	0.0273698	4.3018	0.639014	0.024327	3.80696	0.000401837	0.0478646	TNR			chr1	175332749	Body	OpenSea
cg23079735	-0.0125884	0.703779	0.0275672	3.91702	0.70667	0.0239689	3.39181	0.00044808	0.0499479				chr16	195133		OpenSea
cg05929005	-0.0125856	0.767634	0.0227823	2.96786	0.778384	0.0178007	2.28688	0.000416606	0.0485552	NAV2-AS4;NAV2	NAV2-AS4	NAV2-AS4	chr11	19542568	Body;Body	OpenSea
cg04372457	-0.0125851	0.503838	0.0279909	5.55554	0.508894	0.0251478	4.94166	0.000171825	0.0340229	PTPRO;PTPRO		PTPRO;RERG	chr12	15490424	Body;Body	OpenSea
cg08025318	-0.0125826	0.459645	0.027631	6.01138	0.470859	0.024154	5.12977	0.000288188	0.0417387	SWAP70;SWAP70		SWAP70;SWAP70	chr11	9710883	Body;Body	OpenSea
cg03239186	-0.0125716	0.863222	0.0169862	1.96776	0.873282	0.0193581	2.21671	0.000100806	0.0271084	RNPS1;RNPS1;RNPS1;RNPS1;RNPS1;RNPS1		RNPS1;RNPS1;RNPS1;RNPS1	chr16	2307586	Body;Body;Body;Body;Body;Body	OpenSea
cg02072366	-0.0125656	0.0849139	0.0145932	17.1858	0.0990904	0.0174961	17.6567	5.49396e-06	0.00822941				chr12	54345056		N_Shore
cg21977234	-0.0125609	0.806257	0.019558	2.42578	0.816223	0.0174664	2.13991	0.00028408	0.0414849	C19orf60;C19orf60			chr19	18701320	Body;Body	S_Shore
cg26250989	-0.0125576	0.666017	0.0219657	3.29807	0.673748	0.0171269	2.54203	5.79991e-05	0.0220139	ACOT7;ACOT7;ACOT7;ACOT7		ACOT7;ACOT7	chr1	6333502	Body;Body;Body;Body	OpenSea
cg04103170	-0.0125535	0.812911	0.0209777	2.58057	0.817927	0.0176645	2.15966	4.20423e-05	0.0192695	SSBP3;SSBP3;SSBP3	SSBP3;SSBP3	SSBP3;SSBP3;SSBP3;SSBP3;SSBP3;SSBP3;SSBP3	chr1	54749523	Body;Body;Body	OpenSea
cg11474175	-0.0125515	0.621804	0.0299087	4.81	0.628064	0.0216033	3.43967	0.000415837	0.0485338	ADAM19		ADAM19	chr5	156912109	Body	OpenSea
cg02101882	-0.0125477	0.417447	0.0248458	5.95183	0.426551	0.021699	5.08708	0.000360162	0.0457609	MACROD2			chr20	14932324	Body	OpenSea
cg21022269	-0.0125448	0.770698	0.0203851	2.64502	0.778916	0.0175003	2.24675	1.08276e-05	0.0107934	DST;DST;DST		DST;DST;DST;DST	chr6	56668345	Body;Body;Body	OpenSea
cg22152180	-0.012543	0.78613	0.015477	1.96876	0.797684	0.0154677	1.93907	6.56734e-06	0.00860628	SUCO;SUCO;SUCO;SUCO			chr1	172558180	Body;Body;Body;Body	OpenSea
cg04697635	-0.0125408	0.813891	0.0192738	2.36811	0.826089	0.0181976	2.20287	0.000317929	0.0435428				chr5	80181030		OpenSea
cg08820104	-0.0125372	0.763598	0.0236754	3.10051	0.765727	0.0246886	3.2242	0.000118814	0.0292539				chr5	54183619		S_Shelf
cg09290065	-0.0125319	0.775219	0.0170213	2.19567	0.78548	0.0139193	1.77207	1.22404e-05	0.0113953	ANO2;ANO2	ANO2	ANO2;ANO2	chr12	5673852	Body;Body	OpenSea
cg04466886	-0.0125241	0.574702	0.0292178	5.08399	0.579783	0.0222353	3.83511	0.000448633	0.0499768		CTD-2258A20.2;BEAN1;RP11-403P17.5	BEAN1;CTD-2258A20.2;BEAN1;TK2;RP11-403P17.5;BEAN1	chr16	66521191		OpenSea
cg06880245	-0.012516	0.870573	0.0202663	2.32793	0.878306	0.0191597	2.18143	0.000417236	0.0485908		RP11-396O20.2	RP11-396O20.2	chr11	15770250		OpenSea
cg07549187	-0.0125113	0.792119	0.0143676	1.81381	0.801469	0.0152684	1.90505	4.06566e-06	0.00727902	FBLN7;FBLN7			chr2	112900937	Body;Body	S_Shelf
cg19959477	-0.0125095	0.755607	0.0200836	2.65795	0.764444	0.0191332	2.50289	0.000378189	0.0466855	LOC283404	LOC283404	LOC283404	chr12	52610273	Body	OpenSea
cg04524811	-0.0125075	0.769232	0.0216191	2.81047	0.77948	0.0196325	2.51866	0.000342155	0.0447285		RP11-491H19.1	RP11-491H19.1	chr10	63581106		OpenSea
cg24826252	-0.0125058	0.875767	0.0170606	1.94808	0.886446	0.0134771	1.52035	1.23004e-05	0.0113995				chr2	11968394		OpenSea
cg03004126	-0.0124997	0.642424	0.0197477	3.07394	0.65011	0.016498	2.53772	4.12504e-05	0.0191766				chr16	11325588		N_Shore
cg05898482	-0.012497	0.0995758	0.019	19.081	0.107749	0.0183637	17.043	0.000129336	0.0300725	XRCC2;XRCC2	XRCC2;XRCC2	XRCC2;XRCC2	chr7	152373203	1stExon;5'UTR	Island
cg25676443	-0.0124897	0.805053	0.0161831	2.01019	0.814153	0.0165489	2.03265	1.1064e-05	0.0109145		GS1-122H1.2	GS1-122H1.2	chr1	182118225		OpenSea
cg02529577	-0.0124878	0.705933	0.0193629	2.74288	0.716131	0.0212439	2.96648	0.000442588	0.049714	GPR137B;GPR137B	GPR137B	GPR137B;GPR137B;GPR137B	chr1	236331998	ExonBnd;Body	OpenSea
cg07359183	-0.0124811	0.201101	0.0272983	13.5744	0.214091	0.0254362	11.881	3.82099e-05	0.0186862	PLXNA2			chr1	208358018	Body	OpenSea
cg02116891	-0.0124805	0.854532	0.0181606	2.1252	0.864436	0.0199182	2.30419	0.000263406	0.0403664	WIPF1;WIPF1	WIPF1;AC018890.6;WIPF1;WIPF1;WIPF1	WIPF1;WIPF1;WIPF1;AC018890.6;AC018890.6;WIPF1;WIPF1;WIPF1	chr2	175500557	TSS1500;5'UTR	OpenSea
cg08627569	-0.0124715	0.780411	0.0260515	3.33818	0.786244	0.0211473	2.68966	0.000449887	0.0499835	CFDP1		CFDP1	chr16	75345770	Body	OpenSea
cg07524540	-0.0124696	0.632115	0.0331983	5.25193	0.633994	0.0274504	4.32976	9.70684e-05	0.026703	TVP23C-CDRT4;TVP23C-CDRT4	CDRT4	FAM18B2-CDRT4;CDRT4;CDRT4;CDRT4	chr17	15394016	Body;Body	OpenSea
cg12516720	-0.0124693	0.81298	0.0280981	3.45618	0.817117	0.0218337	2.67204	0.000333472	0.0443698	RAI14;RAI14;RAI14;RAI14;RAI14;RAI14	RAI14;RAI14	RAI14;RAI14;RAI14;RAI14;RAI14;RAI14;RAI14	chr5	34687428	TSS1500;5'UTR;Body;Body;Body;Body	OpenSea
cg18484567	-0.0124616	0.762269	0.0210453	2.76088	0.769607	0.0181805	2.36231	0.000384476	0.0469441				chr11	129232365		N_Shore
cg15584606	-0.0124575	0.82878	0.0178622	2.15524	0.839356	0.0165413	1.97072	0.000131233	0.0302458		GS1-756B1.2;GS1-756B1.2	GS1-756B1.2;GS1-756B1.2	chr10	8302831		OpenSea
cg11834956	-0.0124492	0.821992	0.0164485	2.00106	0.83049	0.0162346	1.95482	2.03883e-05	0.0143945	REXO1	REXO1	REXO1	chr19	1824369	Body	S_Shore
cg14618624	-0.0124474	0.527455	0.0402993	7.64032	0.525391	0.0313931	5.97518	0.000218892	0.0375012	CLDN6	CLDN6;CLDN6;TNFRSF12A;CLDN6	CLDN6;CLDN6;TNFRSF12A;CLDN6	chr16	3068382	TSS200	N_Shore
cg14081093	-0.0124443	0.736587	0.0289699	3.933	0.739671	0.024036	3.24955	0.000119268	0.0293176	DYM	DYM	DYM	chr18	46599135	Body	OpenSea
cg24738274	-0.0124406	0.684121	0.0221778	3.24179	0.691304	0.0165671	2.3965	3.03235e-05	0.0170477	CES4A	CES4A;CES4A;CES4A;CES4A	CES4A;CES4A;CES4A;CES4A	chr16	67022428	TSS200	OpenSea
cg15418412	-0.0124339	0.803889	0.0177226	2.20461	0.815671	0.0165743	2.03199	3.45752e-05	0.0180479		RP11-66B24.1;RP11-66B24.1;RP11-66B24.1	RP11-66B24.1;RP11-66B24.1;RP11-66B24.1;ALDH1A3	chr15	101406958		OpenSea
cg21167335	-0.0124328	0.817179	0.0230483	2.82047	0.82131	0.0222868	2.71357	6.50697e-05	0.0227764	LOC286238	RP13-60M5.2;RP13-60M5.2	RP13-60M5.2;RP13-60M5.2	chr9	91267587	TSS1500	OpenSea
cg14460377	-0.0124277	0.722632	0.0190793	2.64025	0.731956	0.0182088	2.48769	0.000302209	0.0426084				chr18	12887356		S_Shelf
cg01589827	-0.0124201	0.82581	0.0172604	2.09012	0.835704	0.0145404	1.7399	2.47324e-05	0.015817	CASZ1;CASZ1	CASZ1;CASZ1	CASZ1;CASZ1	chr1	10779520	5'UTR;5'UTR	OpenSea
cg08558430	-0.0124191	0.794128	0.0232894	2.93271	0.803602	0.0181525	2.25889	8.57595e-05	0.0254322	RPS24;RPS24;RPS24;RPS24;RPS24;RPS24	RPS24	RPS24;RPS24;RPS24;RPS24;RPS24;RPS24;RPS24;RPS24	chr10	79794996	Body;Body;Body;Body;Body;Body	S_Shore
cg15290965	-0.0124167	0.744397	0.0261086	3.50735	0.746949	0.0227571	3.04667	3.19856e-05	0.0174881	CYB5R2	CYB5R2	CYB5R2;CYB5R2;CYB5R2;CYB5R2;CYB5R2	chr11	7689017	Body	OpenSea
cg25688460	-0.0124124	0.868601	0.0145015	1.66952	0.879025	0.0140086	1.59365	2.90094e-06	0.00624468				chr7	33714628		OpenSea
cg03643149	-0.0123999	0.45926	0.0163631	3.56292	0.468525	0.0159283	3.39968	2.90962e-05	0.01677	ZNF331;ZNF331;ZNF331;ZNF331;ZNF331;ZNF331	ZNF331;ZNF331;ZNF331;ZNF331;ZNF331;ZNF331;ZNF331;ZNF331	ZNF331;ZNF331;ZNF331;ZNF331;ZNF331;ZNF331;ZNF331;ZNF331;ZNF331;ZNF331;ZNF331;ZNF331;ZNF331;ZNF331;ZNF331;ZNF331	chr19	54041519	TSS1500;1stExon;TSS200;TSS200;5'UTR;5'UTR	Island
cg21500174	-0.0123924	0.725901	0.0250597	3.45222	0.731399	0.01977	2.70304	1.61451e-05	0.0128433				chr2	158794811		OpenSea
cg15118922	-0.0123916	0.680804	0.0364682	5.35664	0.6799	0.0282517	4.15528	7.28717e-05	0.0237901	TNS3	TNS3;TNS3;TNS3	TNS3;TNS3;TNS3	chr7	47524859	5'UTR	OpenSea
cg10375775	-0.0123871	0.693637	0.0223341	3.21986	0.701147	0.0204127	2.91132	0.000258342	0.0401287				chr14	103051440		OpenSea
cg14011229	-0.0123854	0.769465	0.0266463	3.46297	0.771048	0.021285	2.76053	4.66234e-05	0.0200265	RBP3	RBP3	RBP3	chr10	48391086	TSS200	S_Shore
cg21289714	-0.0123831	0.746398	0.0291897	3.91075	0.747059	0.0244492	3.27273	3.78466e-05	0.0186792	AQP1	AQP1;AQP1;AQP1	AQP1;AQP1;AQP1	chr7	30950213	TSS1500	OpenSea
cg04093168	-0.0123767	0.550551	0.0219072	3.97914	0.559185	0.0185793	3.32256	5.92754e-05	0.0221348	NXPH4	NXPH4	NXPH4	chr12	57613468	Body	S_Shelf
cg17105949	-0.0123766	0.798259	0.0251795	3.15431	0.803026	0.0212559	2.64697	0.00014674	0.0317691				chr17	8698109		OpenSea
cg26347746	-0.0123691	0.800427	0.018549	2.31739	0.811832	0.016206	1.99622	0.000144504	0.0316017	LGR6;LGR6	LGR6	LGR6;LGR6	chr1	202172848	TSS200;Body	OpenSea
cg19963602	-0.0123671	0.838877	0.015435	1.83996	0.851726	0.0165947	1.94836	3.48989e-05	0.0181542	TMCC3			chr12	94975601	Body	OpenSea
cg21306531	-0.0123614	0.876286	0.0186597	2.12941	0.883044	0.0204875	2.3201	0.000426474	0.0490321		TIAM2;TIAM2	TIAM2;TIAM2;TIAM2;TIAM2	chr6	155184024		OpenSea
cg08724493	-0.0123588	0.786047	0.0186997	2.37896	0.797366	0.0156776	1.96617	7.57772e-05	0.0241274	LOC284578			chr1	205525189	Body	OpenSea
cg24557679	-0.0123557	0.0992925	0.0176387	17.7644	0.115467	0.0218366	18.9115	0.000342359	0.0447316	KSR2			chr12	118345094	Body	OpenSea
cg10866548	-0.0123556	0.649121	0.0187518	2.8888	0.654421	0.0190531	2.91144	0.000147893	0.0318311	SCMH1;SCMH1;SCMH1;SCMH1;SCMH1;SCMH1;SCMH1		SCMH1;SCMH1;SCMH1;SCMH1	chr1	41511511	Body;Body;Body;Body;Body;Body;Body	OpenSea
cg09095511	-0.0123512	0.725266	0.0276454	3.81176	0.726471	0.0248931	3.42658	0.000172456	0.0340469	ELN;ELN;ELN;ELN;ELN;ELN;ELN;ELN;ELN;ELN;ELN;ELN;ELN		ELN;ELN;ELN;ELN;ELN;ELN;ELN	chr7	73452986	Body;Body;Body;Body;Body;Body;Body;Body;Body;Body;Body;Body;Body	OpenSea
cg07652354	-0.0123479	0.802426	0.0221513	2.76054	0.814114	0.0179755	2.20798	0.00033261	0.0443292				chr17	29379641		OpenSea
cg16508714	-0.012345	0.366991	0.0215711	5.87783	0.376363	0.0189995	5.04818	0.000306735	0.0429065	PIK3AP1	PIK3AP1;PIK3AP1	PIK3AP1;PIK3AP1	chr10	98425110	Body	OpenSea
cg16851060	-0.0123447	0.718193	0.0187859	2.61572	0.729095	0.0161779	2.21889	0.000155788	0.0325636				chr19	2059522		N_Shore
cg02719518	-0.0123415	0.677876	0.0370384	5.46389	0.676038	0.0268439	3.97077	0.000207179	0.0365869		RP5-1057I20.2	RP5-1057I20.2;HDAC7	chr12	48219270		OpenSea
cg18272906	-0.0123393	0.810222	0.0196421	2.42429	0.821914	0.0170427	2.07354	0.000374971	0.0465267				chr6	159454429		OpenSea
cg01476003	-0.0123338	0.0714388	0.0182366	25.5276	0.0819771	0.0204711	24.9718	0.000312225	0.0432212		RP11-510M2.1	RP11-510M2.1	chr16	71460486		S_Shore
cg25510614	-0.0123328	0.645308	0.0242616	3.75969	0.650263	0.0208737	3.21003	5.9868e-05	0.0221903	MFSD7	MFSD7;MFSD7;MFSD7;MFSD7;MFSD7	MFSD7;MFSD7;MFSD7;MFSD7;MFSD7;MFSD7;MFSD7	chr4	683772	TSS1500	S_Shore
cg00106073	-0.0123274	0.14063	0.0153695	10.929	0.149456	0.0143048	9.57124	5.7594e-06	0.00836875	LMNA;LMNA;LMNA	LMNA;LMNA;LMNA;LMNA;LMNA;LMNA	LMNA;LMNA;LMNA;LMNA;LMNA;LMNA;LMNA;LMNA;LMNA;LMNA	chr1	156084334	TSS200;TSS200;TSS200	N_Shore
cg02394395	-0.012326	0.702617	0.0181914	2.58909	0.712105	0.0180101	2.52913	0.000120725	0.0294079	CYP26C1			chr10	94825257	Body	N_Shore
cg27045396	-0.0123221	0.0875696	0.0170784	19.5027	0.0996861	0.0168579	16.9109	7.66133e-05	0.0241778	MYC	MYC;RP11-1136L8.1;MYC;MYC;MYC	MYC;MYC;RP11-1136L8.1;MYC;MYC;MYC	chr8	128747201	TSS1500	N_Shore
cg04643620	-0.0123211	0.563765	0.0283699	5.03222	0.567423	0.0235187	4.14483	2.65903e-05	0.0162852	CCDC12;CCDC12;CCDC12		CCDC12;CCDC12;CCDC12	chr3	46989208	Body;Body;Body	OpenSea
cg03656688	-0.0123113	0.847038	0.0182551	2.15517	0.853626	0.0176564	2.0684	0.000104501	0.0274661	LRGUK	LRGUK	LRGUK	chr7	133816132	Body	S_Shelf
cg00966801	-0.0123086	0.740781	0.0253543	3.42265	0.745076	0.0227079	3.04772	9.47657e-05	0.026492	PDXK	PDXK	PDXK;PDXK;PDXK;PDXK;PDXK;PDXK	chr21	45152334	Body	S_Shelf
cg22490084	-0.0123085	0.808423	0.01994	2.46653	0.814846	0.0211801	2.59928	0.000444701	0.0498192				chr3	54113780		OpenSea
cg00608661	-0.0123085	0.701502	0.0225402	3.21314	0.704721	0.0199035	2.82431	7.68765e-06	0.0092517	CHST11			chr12	105065028	Body	OpenSea
cg10690696	-0.0123059	0.690402	0.017773	2.5743	0.700764	0.018798	2.6825	0.000110561	0.0281112	NR1I3;NR1I3;NR1I3;NR1I3;NR1I3;NR1I3;NR1I3;NR1I3;NR1I3;NR1I3;NR1I3;NR1I3;NR1I3;NR1I3;NR1I3;NR1I3;NR1I3;NR1I3;NR1I3;NR1I3;NR1I3;NR1I3;NR1I3;NR1I3;NR1I3;NR1I3;NR1I3;NR1I3;NR1I3;NR1I3	NR1I3;NR1I3;NR1I3;NR1I3;NR1I3;NR1I3;NR1I3;NR1I3;NR1I3;NR1I3;NR1I3;NR1I3	NR1I3;NR1I3;NR1I3;NR1I3;NR1I3;NR1I3;NR1I3;NR1I3;NR1I3;NR1I3;NR1I3;NR1I3;NR1I3;NR1I3;NR1I3;NR1I3	chr1	161207903	5'UTR;5'UTR;5'UTR;5'UTR;5'UTR;5'UTR;5'UTR;5'UTR;1stExon;1stExon;1stExon;1stExon;1stExon;1stExon;1stExon;1stExon;1stExon;1stExon;1stExon;1stExon;1stExon;1stExon;1stExon;5'UTR;5'UTR;5'UTR;5'UTR;5'UTR;5'UTR;5'UTR	OpenSea
cg04692873	-0.0122881	0.833758	0.0186592	2.23797	0.843642	0.0161372	1.9128	0.000101089	0.0271327	XXYLT1;XXYLT1		XXYLT1;XXYLT1	chr3	194885895	Body;Body	OpenSea
cg18176922	-0.0122827	0.564652	0.0136589	2.419	0.573881	0.0129156	2.25057	1.17788e-06	0.00423555	SLMO1;SLMO1			chr18	12420412	Body;Body	Island
cg17376288	-0.012277	0.895248	0.0206689	2.30874	0.905905	0.0169983	1.87639	0.000352385	0.0453383	UTS2D			chr3	190993197	Body	OpenSea
cg16942386	-0.0122757	0.815227	0.0266795	3.27265	0.817383	0.0211822	2.59146	0.000161127	0.033083	AGAP1;AGAP1		AGAP1	chr2	236982185	Body;Body	OpenSea
cg22950670	-0.0122684	0.839221	0.019609	2.33657	0.848212	0.0169368	1.99677	0.000290262	0.0418159	TTN;TTN;TTN;TTN;TTN;TTN;MIR548N	AC010680.1;AC010680.1	AC010680.1;AC010680.1	chr2	179501274	Body;Body;Body;Body;Body;Body;Body	OpenSea
cg22746337	-0.0122562	0.803646	0.0223358	2.7793	0.809994	0.0201121	2.48299	0.000325508	0.0439601	EEFSEC		EEFSEC	chr3	127937161	Body	OpenSea
cg09822636	-0.0122523	0.645202	0.0380464	5.89683	0.644852	0.0298707	4.63218	0.000386172	0.0470406	MTSS1;MTSS1;MTSS1	MTSS1	MTSS1;MTSS1	chr8	125685871	Body;Body;Body	OpenSea
cg27517652	-0.0122519	0.45079	0.0234366	5.19899	0.456983	0.0209419	4.58265	0.000110273	0.028084	TOR3A	TOR3A;TOR3A;TOR3A;RALGPS2	TOR3A;TOR3A;TOR3A;TOR3A;TOR3A;TOR3A;RALGPS2	chr1	179050673	TSS1500	N_Shore
cg13290274	-0.0122518	0.726878	0.0251123	3.45482	0.7321	0.0241439	3.29789	0.000371472	0.0463401		U6	U6	chr2	60946565		OpenSea
cg18832233	-0.0122475	0.876228	0.0164432	1.87659	0.884991	0.0168328	1.90203	4.70765e-05	0.0200798	ANKRD29	ANKRD29;ANKRD29	ANKRD29;ANKRD29	chr18	21181042	3'UTR	OpenSea
cg19229215	-0.0122353	0.709207	0.0226513	3.1939	0.714061	0.0212116	2.97055	3.81291e-05	0.0186862	ELN;ELN;ELN;ELN;ELN	CTB-51J22.1	CTB-51J22.1	chr7	73476337	Body;Body;Body;Body;Body	OpenSea
cg17106299	-0.0122266	0.771816	0.0198641	2.57368	0.775888	0.0199259	2.56814	4.41458e-05	0.0195276	STK3	STK3	STK3;STK3;STK3	chr8	99913716	5'UTR	OpenSea
cg08522734	-0.0122262	0.877839	0.0173023	1.97102	0.886578	0.0146205	1.64909	6.80146e-05	0.0232662	C1orf228	C1orf228;C1orf228;C1orf228	C1orf228;C1orf228;C1orf228;C1orf228;C1orf228;C1orf228;C1orf228;C1orf228;C1orf228	chr1	45150076	5'UTR	OpenSea
cg08796393	-0.012224	0.721165	0.0307204	4.25983	0.724735	0.0245495	3.38738	0.000381661	0.046786	BTBD9;BTBD9;BTBD9;BTBD9		BTBD9	chr6	38229622	Body;Body;Body;Body	OpenSea
cg03645419	-0.0122211	0.701216	0.0269587	3.84456	0.708758	0.0227407	3.20853	0.000146875	0.0317691	AIFM2;AIFM2	AIFM2;AIFM2	AIFM2;AIFM2	chr10	71893105	TSS1500;TSS1500	S_Shore
cg13577072	-0.0122194	0.712747	0.0234789	3.29414	0.719449	0.0175369	2.43754	0.000121128	0.0294323	KCNQ1;KCNQ1OT1;KCNQ1	KCNQ1OT1	KCNQ1OT1	chr11	2715286	Body;Body;Body	OpenSea
cg01940657	-0.0122166	0.643381	0.0225974	3.5123	0.646948	0.0188516	2.91393	1.23088e-05	0.0113995	PCSK7		PCSK7;PCSK7;PCSK7;PCSK7;PCSK7	chr11	117089445	Body	OpenSea
cg01636354	-0.0122158	0.685189	0.0229722	3.35269	0.69132	0.0192229	2.78061	0.000214979	0.0372406	AMOTL2		AMOTL2	chr3	134078647	Body	N_Shore
cg02980243	-0.0122139	0.102232	0.0185099	18.1057	0.111788	0.0211699	18.9376	0.000432001	0.0493179				chr7	73265222		OpenSea
cg02343499	-0.0122137	0.661308	0.0203423	3.07608	0.67344	0.0157408	2.33737	0.000207482	0.0365955				chr16	67240204		OpenSea
cg26581448	-0.0122134	0.878277	0.0158846	1.80861	0.887446	0.0186419	2.10063	0.000100161	0.0271075	FN1;FN1;FN1;FN1;FN1;FN1		FN1;FN1	chr2	216234370	Body;Body;Body;Body;Body;Body	OpenSea
cg15873908	-0.0122087	0.855185	0.0180095	2.10592	0.863055	0.0193617	2.24339	0.000218325	0.0374605	KLHL28	KLHL28	KLHL28	chr14	45415114	Body	OpenSea
cg16958184	-0.0121989	0.900064	0.0187395	2.08202	0.908079	0.0161273	1.77598	8.45505e-05	0.0253037	MYLK4			chr6	2685592	Body	Island
cg03048219	-0.0121958	0.631089	0.0310798	4.92479	0.637697	0.0219117	3.43606	0.000189623	0.0354194				chr11	61746295		OpenSea
cg18649133	-0.0121913	0.789234	0.0190947	2.4194	0.794649	0.0196237	2.46948	0.000144038	0.0315876	FAM172A;FAM172A;FAM172A;FAM172A	FAM172A;FAM172A;FAM172A;FAM172A;FAM172A	FAM172A;FAM172A;FAM172A;FAM172A;FAM172A;FAM172A	chr5	93410528	Body;5'UTR;5'UTR;5'UTR	OpenSea
cg08538581	-0.0121865	0.820911	0.0201687	2.45686	0.828827	0.021317	2.57195	0.000396361	0.0474973				chr1	162500634		OpenSea
cg05934997	-0.0121806	0.703663	0.0188867	2.68406	0.709162	0.0172427	2.43141	5.16575e-06	0.00800547	PKD1L2;PKD1L2		PKD1L2;PKD1L2	chr16	81214503	Body;Body	OpenSea
cg09471374	-0.0121708	0.814894	0.0173679	2.1313	0.822704	0.0180393	2.19268	6.48118e-05	0.0227344	LINC00896;LOC284865	AC007663.1;XXbac-B444P24.8	AC007663.1;XXbac-B444P24.8	chr22	20192887	TSS1500;TSS1500	OpenSea
cg07012854	-0.0121687	0.723935	0.0199797	2.75988	0.735172	0.0169421	2.3045	0.00013748	0.0309223	LATS2	RNU4-9P	RNU4-9P	chr13	21613416	Body	OpenSea
cg07294578	-0.0121682	0.654674	0.0249195	3.8064	0.662801	0.0191668	2.89178	0.000369268	0.0462337	RYBP			chr3	72429487	Body	OpenSea
cg02718825	-0.0121443	0.661471	0.0358485	5.41951	0.66086	0.0299333	4.52944	9.25556e-05	0.0261948				chr20	55202842		Island
cg02347724	-0.0121433	0.811015	0.0238675	2.94292	0.81609	0.02252	2.7595	0.000186991	0.0351926	KIAA0196			chr8	126082836	Body	OpenSea
cg07830855	-0.0121403	0.707695	0.0184973	2.61375	0.715264	0.0175265	2.45035	6.44869e-05	0.0227052	DST;DST;DST;DST		DST;DST	chr6	56524142	Body;Body;Body;Body	OpenSea
cg15027533	-0.0121399	0.642198	0.026741	4.16398	0.645121	0.0207759	3.22046	1.45382e-05	0.0122292				chr6	21375532		OpenSea
cg00143643	-0.0121343	0.137412	0.0199627	14.5276	0.150563	0.021625	14.3627	0.000111455	0.0281926		RP11-399K21.10;C10orf11	RP11-399K21.10;C10orf11	chr10	77191062		Island
cg00504034	-0.012123	0.102516	0.0177404	17.3051	0.110849	0.0159173	14.3594	7.65912e-05	0.0241778	COMMD6;COMMD6	COMMD6;COMMD6;COMMD6;COMMD6;COMMD6	COMMD6;COMMD6;COMMD6;COMMD6;COMMD6;COMMD6;COMMD6;COMMD6	chr13	76112232	TSS1500;TSS1500	S_Shore
cg03767692	-0.0121181	0.832021	0.0198611	2.38708	0.84231	0.0162365	1.92762	0.000395574	0.0474439	LOC102723661	RP11-147C23.1;RP11-147C23.1;RP11-147C23.1;RP11-147C23.1	RP11-147C23.1;RP11-147C23.1;RP11-147C23.1;RP11-147C23.1	chr1	96457166	TSS1500	OpenSea
cg00618626	-0.0121097	0.784145	0.0228744	2.91712	0.789435	0.0191384	2.42432	4.36838e-05	0.0194292				chr17	39807901		S_Shelf
cg02616606	-0.0121073	0.810065	0.0258482	3.19088	0.815884	0.0206767	2.53427	0.00026591	0.0404945				chr12	110542578		OpenSea
cg07977927	-0.0121041	0.757662	0.0227987	3.00908	0.763619	0.0197946	2.5922	0.000151006	0.0321038	LOC154822	AC004863.6;AC004863.6	AC004863.6;AC004863.6	chr7	158815555	Body	N_Shore
cg22278224	-0.0121021	0.719351	0.0240496	3.34324	0.7258	0.0220602	3.03943	0.000313943	0.0433334				chr1	223384245		OpenSea
cg04094829	-0.0120948	0.793764	0.0188375	2.37318	0.80177	0.018841	2.34992	0.00034906	0.0452274	CUX1;CUX1;CUX1			chr7	101885409	Body;Body;Body	S_Shelf
cg03793180	-0.0120882	0.813528	0.018192	2.23619	0.824063	0.0190213	2.30823	0.00036434	0.0459518	SLC2A7			chr1	9072258	Body	OpenSea
cg14494113	-0.0120838	0.767389	0.0237076	3.08939	0.77421	0.0202397	2.61424	0.00036623	0.0460601	LHFPL2	LHFPL2	LHFPL2;LHFPL2;LHFPL2;LHFPL2	chr5	77883637	5'UTR	OpenSea
cg10071386	-0.0120827	0.86077	0.0172294	2.00163	0.869125	0.016106	1.85313	3.56265e-05	0.0182773		RP11-513I15.6	RP11-513I15.6	chr6	34246310		OpenSea
cg13519991	-0.0120817	0.751923	0.0169228	2.2506	0.761383	0.0159234	2.09138	3.98055e-05	0.0189384		RP11-1C1.5	RP11-1C1.5	chr5	10522783		OpenSea
cg15468302	-0.0120804	0.674877	0.0332071	4.92048	0.674832	0.025316	3.75145	0.000234052	0.0386938	NEDD4L;NEDD4L;NEDD4L;NEDD4L;NEDD4L;NEDD4L;NEDD4L;NEDD4L;NEDD4L;NEDD4L			chr18	56005118	Body;Body;Body;Body;Body;Body;Body;Body;Body;Body	OpenSea
cg24830415	-0.0120788	0.862109	0.0203877	2.36487	0.873682	0.0164567	1.8836	0.000413655	0.0483849	LRCH1;LRCH1;LRCH1		LRCH1	chr13	47130354	Body;Body;Body	S_Shore
cg14557669	-0.0120784	0.798363	0.0177318	2.22102	0.80736	0.0154559	1.91438	5.55651e-05	0.021612	MYO1D;MYO1D;MYO1D;MYO1D	MYO1D;MYO1D	MYO1D;MYO1D	chr17	30986124	ExonBnd;ExonBnd;Body;Body	OpenSea
cg15128502	-0.0120766	0.868277	0.0165635	1.90763	0.878537	0.0166336	1.89333	6.66854e-05	0.0229865	LOC643339	RP11-486A14.2;RP11-486A14.2;RP11-486A14.2	RP11-486A14.2;RP11-486A14.2;RP11-486A14.2	chr12	93762212	Body	OpenSea
cg01861447	-0.0120766	0.16248	0.0225848	13.9	0.173858	0.0227813	13.1034	0.000122819	0.0295072	STAT5A;STAT5A;STAT5A;STAT5A	STAT5A;STAT5A	STAT5A;STAT5A	chr17	40463735	3'UTR;3'UTR;3'UTR;3'UTR	N_Shore
cg00207856	-0.0120751	0.844417	0.0149158	1.7664	0.856409	0.0153251	1.78947	2.03708e-05	0.0143945	C7orf50;C7orf50;C7orf50	C7orf50	C7orf50	chr7	1054120	Body;Body;Body	S_Shore
cg04829508	-0.0120656	0.871333	0.0138514	1.58968	0.881729	0.0116543	1.32175	1.12726e-06	0.00422898	PDE4D	PDE4D	PDE4D;PDE4D;PDE4D;PDE4D;PDE4D;PDE4D	chr5	59675957	5'UTR	OpenSea
cg24292804	-0.0120646	0.0779348	0.0170336	21.8562	0.087892	0.017374	19.7674	0.000120555	0.0294018				chr10	120303800		OpenSea
cg14548858	-0.0120626	0.709105	0.0183912	2.59358	0.717176	0.0172095	2.39962	0.000100778	0.0271084				chr2	164331602		OpenSea
cg24548216	-0.0120594	0.874234	0.0153219	1.75261	0.883669	0.0129673	1.46744	5.31204e-06	0.00811434	BCL2			chr18	60956554	Body	OpenSea
cg05534790	-0.0120551	0.839266	0.0210143	2.50389	0.851371	0.0170198	1.99911	0.000444717	0.0498192	ROBO1;ROBO1;ROBO1			chr3	78874809	Body;Body;Body	OpenSea
cg26746255	-0.0120546	0.887067	0.0131299	1.48015	0.898364	0.0187844	2.09095	2.10683e-05	0.0146441				chr6	164011659		OpenSea
cg06922858	-0.0120493	0.904283	0.0178583	1.97486	0.91378	0.0174338	1.90788	0.000237401	0.0388882	FARSB;FARSB			chr2	223448132	Body;Body	OpenSea
cg13203228	-0.0120435	0.717313	0.0285801	3.98433	0.717737	0.0245242	3.41688	3.59446e-05	0.0183579	SSH1;SSH1;SSH1	SSH1;SSH1	SSH1;SSH1	chr12	109222795	TSS1500;Body;Body	OpenSea
cg02498682	-0.0120406	0.823372	0.0251927	3.0597	0.825668	0.0229591	2.78067	0.000101746	0.027145	AKIP1;AKIP1;AKIP1;AKIP1;AKIP1;AKIP1	AKIP1	AKIP1	chr11	8939539	Body;Body;Body;Body;Body;Body	OpenSea
cg03615526	-0.0120348	0.818787	0.021223	2.59201	0.828376	0.0187545	2.264	0.000164634	0.0334093	NPTN;NPTN;NPTN;NPTN	NPTN;NPTN;NPTN;NPTN;NPTN;NPTN;NPTN;NPTN	NPTN;NPTN;NPTN;NPTN;NPTN;NPTN;NPTN;NPTN;NPTN;NPTN;NPTN	chr15	73926464	TSS1500;TSS1500;TSS1500;TSS1500	S_Shore
cg03252718	-0.0120336	0.111484	0.0166395	14.9255	0.119759	0.019138	15.9804	0.000394818	0.047414	MNT		MNT	chr17	2303788	Body	Island
cg14151197	-0.0120279	0.669082	0.0285915	4.27324	0.67248	0.0234964	3.494	0.000309403	0.043059	P4HA2;P4HA2;P4HA2;P4HA2;P4HA2	P4HA2;P4HA2;P4HA2;P4HA2;P4HA2	P4HA2;P4HA2;P4HA2;P4HA2;P4HA2;P4HA2;P4HA2;P4HA2;P4HA2;P4HA2;P4HA2;P4HA2;P4HA2	chr5	131561482	5'UTR;5'UTR;5'UTR;5'UTR;5'UTR	N_Shore
cg10087651	-0.0120135	0.768516	0.0163778	2.1311	0.780654	0.0180311	2.30974	0.000114882	0.0286999	FAM109A	FAM109A;FAM109A;FAM109A;FAM109A;FAM109A	FAM109A;FAM109A;FAM109A;FAM109A;FAM109A;FAM109A;FAM109A	chr12	111801381	5'UTR	S_Shore
cg19410738	-0.0120068	0.0364107	0.00874732	24.024	0.0472366	0.0243969	51.6484	0.000142209	0.0314397	CAPN12			chr19	39226868	Body	Island
cg25114873	-0.0119807	0.778295	0.0204292	2.62487	0.783022	0.0173528	2.21613	1.2815e-06	0.00423555		AF064858.6	AF064858.6;TMPRSS3	chr21	40328677		OpenSea
cg19768537	-0.0119731	0.796495	0.0197438	2.47883	0.807587	0.016946	2.09835	0.000318685	0.0435824		MYEOV	MYEOV;MYEOV;MYEOV;MYEOV;MYEOV	chr11	69156137		OpenSea
cg02571204	-0.0119634	0.793934	0.0244323	3.07738	0.800007	0.0224175	2.80216	3.49491e-05	0.0181542				chr10	114591733		OpenSea
cg17212304	-0.011962	0.885828	0.0191524	2.16209	0.893538	0.0222081	2.48542	0.000418567	0.0486699	USP40	USP40	USP40;USP40;USP40;USP40	chr2	234394541	Body	OpenSea
cg09166630	-0.0119572	0.839207	0.01652	1.96852	0.846564	0.0165459	1.95447	1.44477e-06	0.00445949	GCOM1;GCOM1;GCOM1;GCOM1;GCOM1;MYZAP;MYZAP;GCOM1;GCOM1;GCOM1	POLR2M	POLR2M	chr15	57887006	Body;Body;Body;Body;Body;Body;Body;Body;Body;Body	S_Shelf
cg15241224	-0.0119547	0.823208	0.0165875	2.01498	0.833281	0.0171455	2.05759	7.33403e-05	0.0238393	PPHLN1;PPHLN1		PPHLN1	chr12	42836362	Body;Body	OpenSea
cg16746353	-0.0119541	0.772249	0.0187697	2.43053	0.780856	0.0183495	2.34992	0.000378176	0.0466855	MAPK1;MAPK1	MAPK1	MAPK1	chr22	22123755	Body;Body	OpenSea
cg20723815	-0.01195	0.251797	0.0252561	10.0304	0.261227	0.0226445	8.66849	0.000110579	0.0281112	ZDHHC2			chr8	17061850	Body	OpenSea
cg14611223	-0.0119448	0.825751	0.0128658	1.55807	0.835216	0.0129522	1.55075	5.84915e-07	0.0032949				chr9	132490611		OpenSea
cg22284860	-0.0119437	0.834972	0.0151843	1.81854	0.845278	0.0140128	1.65778	1.63724e-05	0.0128694	ODZ4		ODZ4;ODZ4	chr11	78661041	Body	OpenSea
cg08872742	-0.0119417	0.633644	0.019899	3.1404	0.641351	0.017395	2.71224	4.88865e-05	0.0203813	CDH5	CDH5;CDH5	CDH5;CDH5;CDH5	chr16	66400320	TSS1500	OpenSea
cg18556803	-0.0119376	0.884517	0.0193393	2.18643	0.895194	0.0162623	1.81662	0.000263857	0.040383	PBRM1			chr3	52679910	Body	OpenSea
cg09704765	-0.0119335	0.857839	0.0136314	1.58904	0.868758	0.0137276	1.58014	2.05984e-06	0.00530383	NCALD;NCALD;NCALD;NCALD;NCALD;NCALD;NCALD	NCALD;NCALD;NCALD	NCALD;NCALD;NCALD;NCALD;NCALD;NCALD;NCALD;NCALD;NCALD;NCALD;NCALD;NCALD	chr8	103068289	5'UTR;5'UTR;5'UTR;5'UTR;5'UTR;5'UTR;5'UTR	OpenSea
cg05267294	-0.0119305	0.729551	0.0182266	2.49834	0.736269	0.0184797	2.50992	0.000238161	0.0389315	GRID1	GRID1;GRID1	GRID1;GRID1	chr10	87406197	Body	OpenSea
cg24022206	-0.0119272	0.886246	0.0197408	2.22746	0.895111	0.018308	2.04533	0.000339178	0.0446024				chr4	7946832		OpenSea
cg17245726	-0.0119093	0.816873	0.0218141	2.67044	0.824318	0.0178458	2.16492	0.00023034	0.0384625				chr1	180541206		OpenSea
cg03875235	-0.0119068	0.771362	0.018815	2.43919	0.780699	0.0172181	2.20547	0.000262219	0.0403348	MUPCDH;MUPCDH	CDHR5;CDHR5;CDHR5;CDHR5;CDHR5;CDHR5;CDHR5	CDHR5;CDHR5;CDHR5;CDHR5;CDHR5;CDHR5;CDHR5;CDHR5;CDHR5	chr11	625052	TSS200;TSS200	Island
cg24169009	-0.0118969	0.783757	0.0239501	3.05581	0.787085	0.0212258	2.69676	0.000245001	0.0392814	DISC1;DISC1;DISC1;DISC1;DISC1;DISC1;DISC1;DISC1;DISC1;TSNAX-DISC1		DISC1	chr1	232033322	Body;Body;Body;Body;Body;Body;Body;Body;Body;Body	OpenSea
cg05733016	-0.011891	0.755766	0.0210511	2.7854	0.76337	0.0182876	2.39564	0.000291029	0.0418497	ANKRD44	ANKRD44	ANKRD44	chr2	197951438	Body	OpenSea
cg00782033	-0.011891	0.779704	0.0228968	2.9366	0.785695	0.0193636	2.46452	0.000443825	0.0497856	MGA;MGA			chr15	42022754	Body;Body	OpenSea
cg18893025	-0.0118909	0.754836	0.0245721	3.25528	0.757443	0.0188923	2.49422	4.95231e-05	0.0204716	ASPH;ASPH	ASPH	ASPH;ASPH;ASPH;ASPH	chr8	62529801	Body;Body	OpenSea
cg21073664	-0.0118897	0.854178	0.0145568	1.70419	0.863371	0.0130846	1.51553	2.55297e-06	0.00583021	FBXO21;FBXO21			chr12	117597705	Body;Body	OpenSea
cg14160968	-0.0118861	0.621117	0.0394611	6.35325	0.617144	0.0342749	5.55379	0.000423816	0.0489072		RP11-359D14.3;RP11-359D14.3	RP11-359D14.3;RP11-359D14.3	chr4	77723057		N_Shore
cg11610703	-0.0118791	0.765491	0.018476	2.41361	0.778551	0.0177293	2.27722	0.000261121	0.0402826				chr8	128755294		OpenSea
cg12298464	-0.0118777	0.790537	0.019294	2.44062	0.798417	0.0187526	2.34872	1.76325e-05	0.0134066	RALY;RALY	RALY;RALY	RALY;RALY;RALY;RALY;RALY;RALY	chr20	32650873	5'UTR;5'UTR	OpenSea
cg04419883	-0.0118754	0.618432	0.0304232	4.91941	0.619893	0.0255717	4.12517	0.000110737	0.0281253				chr16	85607562		OpenSea
cg13556387	-0.0118714	0.875235	0.0165327	1.88895	0.885972	0.0162787	1.83738	7.29293e-05	0.0237901	ITGB1;ITGB1;ITGB1;ITGB1;ITGB1;ITGB1	ITGB1;ITGB1;ITGB1;ITGB1;ITGB1	ITGB1;ITGB1;ITGB1;ITGB1;ITGB1;ITGB1;ITGB1;ITGB1;ITGB1;ITGB1;ITGB1;ITGB1;ITGB1;ITGB1	chr10	33224969	TSS1500;5'UTR;TSS1500;5'UTR;TSS1500;TSS1500	OpenSea
cg26787521	-0.0118709	0.705144	0.0233538	3.31192	0.707446	0.0214451	3.03135	1.91814e-05	0.0138798	YARS		YARS;YARS;YARS	chr1	33264501	Body	OpenSea
cg08124134	-0.0118619	0.668402	0.0173533	2.59624	0.676982	0.0206606	3.05187	0.000395124	0.0474356	GSN;GSN;GSN;GSN;GSN;GSN;GSN;GSN;GSN;GSN	GSN;GSN	GSN;GSN	chr9	124088120	Body;Body;Body;Body;Body;Body;Body;Body;Body;Body	OpenSea
cg07764027	-0.0118614	0.100201	0.0172259	17.1913	0.110883	0.0160842	14.5056	8.8897e-05	0.0258378	CLASRP;CLASRP;CLASRP	CLASRP;CLASRP;CLASRP	CLASRP;CLASRP;CLASRP	chr19	45542560	5'UTR;5'UTR;Body	Island
cg09307569	-0.0118582	0.697075	0.0222632	3.19381	0.701781	0.0192554	2.74379	5.70886e-05	0.0218571	CLEC16A;CLEC16A	CLEC16A	CLEC16A	chr16	11185585	Body;Body	OpenSea
cg15979495	-0.0118546	0.574329	0.022804	3.97054	0.580674	0.0210298	3.62163	0.000369348	0.046236	FSD1			chr19	4317084	Body	OpenSea
cg12944418	-0.0118475	0.749707	0.0309009	4.12173	0.750724	0.0246321	3.28111	0.000357143	0.0455556	TTLL11	TTLL11	TTLL11	chr9	124587471	Body	OpenSea
cg17039883	-0.0118455	0.902929	0.015578	1.72527	0.912594	0.0143792	1.57564	5.86981e-06	0.00841072	C17orf85	C17orf85	C17orf85	chr17	3738423	Body	OpenSea
cg05574195	-0.0118438	0.601142	0.0362909	6.037	0.600667	0.0320483	5.33544	7.79221e-05	0.0243016	LOC100505920;LOC101929337	RP11-513G11.4;RP11-513G11.3	RP11-513G11.4;RP11-513G11.3	chr3	193968161	TSS1500;Body	OpenSea
cg19049013	-0.0118394	0.876506	0.0173085	1.97472	0.886677	0.0168503	1.90039	0.000193552	0.0357513	SNX25	SNX25	SNX25	chr4	186216485	Body	OpenSea
cg09812230	-0.0118352	0.824413	0.0182074	2.20853	0.83312	0.0165597	1.98767	2.20784e-05	0.0150135	LOC100996251	RP11-389O22.1;RP11-31F15.2	RP11-389O22.1;RP11-31F15.2	chr1	113573677	Body	OpenSea
cg13411554	-0.0118328	0.78199	0.0189694	2.42579	0.789443	0.0162189	2.05447	4.96057e-05	0.0204717	CACNA1D;CACNA1D;CACNA1D		CACNA1D;CACNA1D;CACNA1D	chr3	53700276	Body;Body;Body	OpenSea
cg13031170	-0.0118308	0.781427	0.0259329	3.31866	0.785276	0.0204215	2.60055	1.58369e-05	0.0126927	TSEN2;TSEN2;TSEN2;TSEN2;TSEN2		TSEN2	chr3	12550992	Body;Body;Body;Body;Body	OpenSea
cg20185437	-0.0118291	0.0711128	0.0119327	16.78	0.0802861	0.0149383	18.6064	4.70299e-06	0.00771502		C1QTNF6	C1QTNF6;C1QTNF6;C1QTNF6	chr22	37594354		N_Shore
cg09361461	-0.011828	0.764482	0.0265594	3.47417	0.766612	0.0205654	2.68264	0.000273038	0.0408161	ENPP2;ENPP2;ENPP2			chr8	120648332	Body;Body;Body	OpenSea
cg08678949	-0.0118151	0.693785	0.0315533	4.54799	0.692921	0.0288702	4.16645	0.000282161	0.0413514	CA14	CA14;CA14	CA14;CA14	chr1	150230095	TSS200	OpenSea
cg02277710	-0.0118092	0.788677	0.0174063	2.20703	0.797951	0.0160029	2.0055	0.000164779	0.0334105	AHDC1	AHDC1;AHDC1;AHDC1	AHDC1;AHDC1;AHDC1;AHDC1;AHDC1;AHDC1	chr1	27931503	TSS1500	S_Shore
cg16416987	-0.0118044	0.758876	0.0266026	3.50552	0.763947	0.0221939	2.90516	0.000438482	0.0495509	THBS3;MTX1;MTX1	MTX1;MTX1;MTX1;THBS3;THBS3	MTX1;MTX1;MTX1;MTX1;THBS3;THBS3;THBS3	chr1	155177561	Body;TSS1500;TSS1500	N_Shore
cg18576206	-0.011804	0.792456	0.0174381	2.20051	0.80171	0.0164127	2.04721	0.000110606	0.0281112	SAMM50	SAMM50;SAMM50	SAMM50;SAMM50;SAMM50;SAMM50;SAMM50	chr22	44392384	3'UTR	Island
cg23682765	-0.0117991	0.709698	0.0192476	2.71208	0.717951	0.0155202	2.16174	0.000104392	0.0274472	HUNK	HUNK;HUNK	HUNK;HUNK;HUNK	chr21	33346964	Body	OpenSea
cg07180401	-0.0117946	0.770293	0.0211829	2.74998	0.776477	0.0198256	2.55327	0.000107959	0.0278363	MPZL1;MPZL1;MPZL1		MPZL1;MPZL1	chr1	167698195	Body;Body;Body	OpenSea
cg15611008	-0.0117928	0.848957	0.0180212	2.12274	0.860986	0.017778	2.06484	0.000232313	0.0386319	CSNK1G2	CSNK1G2	CSNK1G2	chr19	1952294	5'UTR	N_Shore
cg00007032	-0.0117925	0.0668421	0.0133645	19.9942	0.0770756	0.019404	25.1753	3.61019e-05	0.0183866	MTUS2;MTUS2	MTUS2;MTUS2	MTUS2;MTUS2	chr13	30002629	Body;TSS200	OpenSea
cg00185066	-0.0117921	0.775013	0.0215555	2.78131	0.780452	0.0198817	2.54746	0.00044532	0.0498471	SPRY2	SPRY2;SPRY2	SPRY2;SPRY2	chr13	80910763	3'UTR	N_Shelf
cg23629150	-0.011781	0.81079	0.0203685	2.51217	0.816263	0.0189146	2.31722	2.29581e-05	0.0152707	TOP1MT	TOP1MT;TOP1MT;TOP1MT	TOP1MT;TOP1MT;TOP1MT;TOP1MT;TOP1MT;TOP1MT;TOP1MT	chr8	144416404	Body	N_Shore
cg00830087	-0.0117775	0.16691	0.0152285	9.12382	0.177311	0.0157408	8.87753	5.71835e-05	0.02186	SPAG17	SPAG17	SPAG17	chr1	118727963	TSS200	Island
cg20318143	-0.0117695	0.734505	0.0288864	3.93277	0.73745	0.0245567	3.32995	0.000277747	0.0410714	BST2;MVB12A;BISPR;BISPR	BST2;BST2;BST2;FAM125A	FAM125A;BST2;BST2;BST2;FAM125A;FAM125A;BST2;FAM125A;FAM125A	chr19	17516370	1stExon;TSS200;TSS200;TSS200	OpenSea
cg08885409	-0.0117678	0.762274	0.0252178	3.30824	0.765893	0.020925	2.73211	6.02953e-05	0.0222223	CUEDC1	CUEDC1;CUEDC1	CUEDC1;CUEDC1	chr17	55969571	5'UTR	OpenSea
cg05838308	-0.0117633	0.695456	0.0243487	3.50111	0.697195	0.020933	3.00246	8.98311e-06	0.00986776	TGFBI	TGFBI;TGFBI	TGFBI;TGFBI;TGFBI	chr5	135367668	Body	S_Shelf
cg17358924	-0.0117632	0.680247	0.020394	2.99802	0.689493	0.0179304	2.60053	6.07011e-05	0.0222633				chr12	6383966		N_Shelf
cg21502476	-0.0117541	0.643742	0.0308957	4.7994	0.644986	0.0281	4.35668	0.000289577	0.0418005				chr3	152939561		OpenSea
cg06908739	-0.0117503	0.889376	0.0149185	1.67741	0.897981	0.0139972	1.55874	9.60324e-06	0.0101318	ERCC6;PGBD3	PGBD3	PGBD3	chr10	50732844	Body;TSS1500	OpenSea
cg16419175	-0.0117436	0.673585	0.0273775	4.06444	0.674797	0.0242935	3.60012	8.09459e-05	0.0247296	NFATC2;NFATC2;NFATC2;NFATC2;NFATC2;NFATC2;NFATC2;NFATC2	NFATC2	NFATC2	chr20	50149601	5'UTR;5'UTR;5'UTR;5'UTR;Body;Body;Body;Body	OpenSea
cg04406041	-0.0117429	0.852777	0.0119197	1.39775	0.864008	0.011017	1.27511	8.60236e-08	0.0013509	CLDN18;CLDN18			chr3	137742592	Body;Body	OpenSea
cg10540401	-0.0117346	0.810159	0.0153651	1.89656	0.818388	0.0153887	1.88036	1.18231e-05	0.011279		CALM2	CALM2;CALM2;CALM2;CALM2	chr2	47313739		OpenSea
cg11138005	-0.0117229	0.733076	0.0240422	3.27964	0.735652	0.0218185	2.96587	3.72705e-05	0.0185475	TXNRD2;TXNRD2	TXNRD2	TXNRD2;TXNRD2;TXNRD2;TXNRD2;TXNRD2;TXNRD2	chr22	19893742	Body;Body	N_Shore
cg19786066	-0.0117199	0.762996	0.0195284	2.55943	0.769137	0.0214752	2.79212	0.000204873	0.036386	DEPDC1B;DEPDC1B	DEPDC1B	DEPDC1B;DEPDC1B	chr5	59924536	Body;Body	OpenSea
cg07483000	-0.0117195	0.586231	0.035911	6.12574	0.5857	0.0277	4.72937	0.000287381	0.0416893		MEF2A	MEF2A	chr15	100036185		OpenSea
cg15766402	-0.0117182	0.847653	0.0166158	1.96021	0.857017	0.0162193	1.89253	7.6777e-05	0.0241778	XPO6;XPO6	Y_RNA;XPO6	XPO6;Y_RNA;XPO6;XPO6;XPO6	chr16	28193695	5'UTR;Body	OpenSea
cg03930921	-0.0117081	0.698192	0.0300956	4.3105	0.697464	0.0235563	3.37742	0.000331085	0.0442858	KIRREL3;KIRREL3	KIRREL3	ST3GAL4;KIRREL3;KIRREL3;KIRREL3	chr11	126301917	Body;Body	OpenSea
cg25002152	-0.0117015	0.667599	0.0220871	3.30843	0.671818	0.0200667	2.98692	2.44813e-05	0.0157782				chr10	74036833		S_Shelf
cg01325552	-0.0116989	0.870876	0.0188679	2.16654	0.880348	0.0166849	1.89527	0.000316225	0.0434732		FAM149A;FAM149A	FAM149A;FAM149A;FAM149A	chr4	187025420		N_Shore
cg16338042	-0.0116962	0.825473	0.0192333	2.32998	0.837715	0.0173896	2.07583	0.000410733	0.0482775				chr1	153361446		OpenSea
cg13180207	-0.01168	0.778428	0.0248969	3.19835	0.782559	0.0204478	2.61295	0.000323596	0.043886	AMOTL1;AMOTL1	AMOTL1	AMOTL1	chr11	94591612	Body;Body	OpenSea
cg17522423	-0.0116672	0.841535	0.0170304	2.02373	0.850287	0.0161651	1.90114	7.86372e-05	0.0243732				chr12	111218502		OpenSea
cg27266801	-0.0116528	0.6208	0.0175327	2.82421	0.63403	0.0172221	2.71629	0.000356251	0.0455182				chr20	45455111		OpenSea
cg20522555	-0.0116527	0.792525	0.0179291	2.26228	0.805795	0.015323	1.9016	6.69988e-05	0.023052				chr7	47628258		OpenSea
cg03332292	-0.0116517	0.774556	0.0185587	2.39605	0.785091	0.0163201	2.07876	0.000402691	0.0478791				chr13	99436933		OpenSea
cg04384122	-0.0116381	0.735157	0.0179517	2.44189	0.743356	0.016147	2.17217	7.5983e-05	0.0241415	CEMIP;CEMIP;CEMIP	RP11-351M8.1;RP11-351M8.2	RP11-351M8.1;RP11-351M8.2	chr15	81196438	Body;Body;Body	OpenSea
cg16589830	-0.0116363	0.604955	0.0281027	4.64542	0.606834	0.0247243	4.07432	0.000294443	0.0420372				chr1	212284214		OpenSea
cg04694024	-0.0116231	0.746133	0.0252477	3.38381	0.750624	0.0206458	2.75049	0.000269258	0.0406725	RSPRY1;RSPRY1;RSPRY1;RSPRY1	RSPRY1;RSPRY1	RSPRY1;RSPRY1;RSPRY1;RSPRY1;RSPRY1;RSPRY1;RSPRY1	chr16	57227902	5'UTR;5'UTR;5'UTR;5'UTR	OpenSea
cg07687398	-0.0116173	0.905332	0.0152273	1.68196	0.916021	0.014079	1.53697	2.83902e-05	0.0166065	PRKCD;PRKCD	PRKCD;PRKCD;PRKCD	PRKCD;PRKCD;PRKCD;PRKCD;PRKCD;PRKCD	chr3	53198666	5'UTR;5'UTR	S_Shelf
cg05639392	-0.0116129	0.622493	0.0329577	5.29447	0.624688	0.0279252	4.47026	0.00038879	0.0471397	COL4A1;COL4A1			chr13	110897046	Body;Body	OpenSea
cg14534089	-0.0116116	0.798781	0.0255582	3.19965	0.804435	0.0229479	2.85267	0.000324867	0.0439448	COL4A2			chr13	111061002	Body	OpenSea
cg16951984	-0.0116114	0.662597	0.0269131	4.06175	0.665807	0.0227153	3.41169	0.000325726	0.0439634				chr1	59084175		OpenSea
cg20278202	-0.011609	0.703291	0.020742	2.94928	0.715199	0.0183071	2.55972	0.000446565	0.0498906				chr22	35988456		OpenSea
cg10357304	-0.0116016	0.787133	0.017666	2.24435	0.796288	0.0140626	1.76602	5.14434e-05	0.0207935				chr6	137721468		OpenSea
cg05132999	-0.0115922	0.720916	0.0177347	2.46002	0.727034	0.0199155	2.73927	5.97267e-05	0.0221903	TTC39A	RP11-275F13.1;TTC39A;TTC39A;TTC39A;TTC39A;TTC39A	RP11-275F13.1;TTC39A;TTC39A;TTC39A;TTC39A;TTC39A;TTC39A;TTC39A;TTC39A	chr1	51796987	Body	S_Shore
cg03306183	-0.0115806	0.807435	0.0206627	2.55905	0.814444	0.0176946	2.17259	0.000403126	0.0478959		CTB-111F10.1	CTB-111F10.1	chr7	91273807		OpenSea
cg00185853	-0.0115628	0.661004	0.0351913	5.32391	0.660107	0.0257089	3.89465	9.18924e-05	0.0261577	TNS1	TNS1	TNS1;TNS1;TNS1	chr2	218799341	5'UTR	OpenSea
cg25422678	-0.0115598	0.640346	0.030021	4.68825	0.639473	0.0250153	3.91186	0.000156538	0.0326194	BRE;BRE;BRE;BRE;BRE			chr2	28304502	Body;Body;Body;Body;Body	OpenSea
cg05046158	-0.0115475	0.642685	0.0238437	3.71001	0.647417	0.0227915	3.52038	0.000425635	0.0489917	TRABD2A;TRABD2A;TRABD2A		C2orf89	chr2	85073913	Body;Body;Body	OpenSea
cg02068111	-0.0115473	0.642072	0.0325912	5.07594	0.6426	0.0271442	4.22412	0.000100127	0.0271075	TTLL11	TTLL11	TTLL11	chr9	124587820	Body	OpenSea
cg22862846	-0.0115462	0.910098	0.0172681	1.89739	0.919409	0.0176852	1.92354	0.000219767	0.0375735	DNAJC8	DNAJC8	DNAJC8;DNAJC8;DNAJC8	chr1	28560543	TSS1500	N_Shore
cg18762674	-0.0115429	0.808149	0.0164776	2.03893	0.8186	0.0149996	1.83234	0.00011481	0.0286919	SLC1A5;SLC1A5;SLC1A5			chr19	47284583	Body;Body;Body	OpenSea
cg17097293	-0.0115326	0.697774	0.0186519	2.67305	0.70356	0.0179397	2.54985	3.28669e-05	0.0176481	PIP5K1C			chr19	3655825	Body	N_Shelf
cg05108411	-0.0115288	0.820595	0.0135402	1.65005	0.830052	0.0145762	1.75606	5.78777e-06	0.00836875		RNU7-5P;RP11-519G16.3;RP11-519G16.3	RNU7-5P;RP11-519G16.3;RP11-519G16.3	chr15	45740221		OpenSea
cg24853190	-0.0115284	0.791818	0.0236688	2.98918	0.794345	0.0211537	2.66303	7.98919e-05	0.0245464	ANGPTL2;RALGPS1;RALGPS1;RALGPS1;RALGPS1	ANGPTL2;ANGPTL2	ANGPTL2;ANGPTL2	chr9	129883254	5'UTR;Body;Body;Body;Body	OpenSea
cg27110722	-0.011518	0.688289	0.0293591	4.26551	0.688567	0.0262795	3.81654	0.000187272	0.0352091				chr17	46080531		OpenSea
cg06119206	-0.0115163	0.791011	0.0169432	2.14197	0.801094	0.0142833	1.78297	4.31037e-05	0.01932	CASP2;CASP2;TMEM139;TMEM139;TMEM139;TMEM139;TMEM139;TMEM139;TMEM139;TMEM139;TMEM139;TMEM139;TMEM139;TMEM139	CASP2;TMEM139;TMEM139;TMEM139;AC073342.12;CASP2;CASP2;AC073342.12;TMEM139;AC073342.12	CASP2;TMEM139;TMEM139;TMEM139;AC073342.12;CASP2;CASP2;CASP2;AC073342.12;TMEM139;AC073342.12	chr7	142984226	TSS1500;TSS1500;3'UTR;3'UTR;3'UTR;3'UTR;3'UTR;3'UTR;Body;Body;Body;Body;Body;Body	N_Shore
cg02156380	-0.011515	0.620277	0.0341689	5.50865	0.619265	0.029549	4.77163	0.000245939	0.0392951	KIAA1614		KIAA1614	chr1	180882591	Body	Island
cg07406888	-0.0115122	0.866443	0.018008	2.07838	0.876044	0.015802	1.80379	0.000311756	0.0431802	KLHL31	KLHL31	KLHL31	chr6	53531538	TSS1500	OpenSea
cg19976860	-0.0115104	0.658174	0.0227751	3.46036	0.663101	0.0221691	3.34324	0.000226539	0.0381942				chr11	12111764		OpenSea
cg10780659	-0.0115034	0.742042	0.024709	3.32987	0.743031	0.0201563	2.71272	0.000278133	0.041091	WIPF1;WIPF1	AC010894.5;AC018890.6	AC010894.5;WIPF1;AC018890.6;AC018890.6	chr2	175449258	Body;Body	OpenSea
cg24172907	-0.0115033	0.810314	0.0141643	1.748	0.820123	0.0156393	1.90694	1.36454e-05	0.0119005	C9orf153;C9orf153;C9orf153	C9orf153;C9orf153	C9orf153;C9orf153	chr9	88871172	TSS1500;5'UTR;5'UTR	OpenSea
cg23028631	-0.0114927	0.831211	0.0170136	2.04685	0.839968	0.0163168	1.94255	0.000154381	0.0324165	RER1			chr1	2335500	3'UTR	S_Shore
cg04290981	-0.0114897	0.762931	0.0218405	2.86271	0.764773	0.0189609	2.47928	1.90978e-06	0.00511661	ZMYM6	RP11-244H3.1;ZMYM6NB;ZMYM6	RP11-244H3.1;ZMYM6NB;ZMYM6	chr1	35452039	3'UTR	S_Shore
cg18426910	-0.0114849	0.822202	0.0174637	2.12402	0.829944	0.0148383	1.78787	6.54765e-05	0.0228398	LOC101927787	RP4-781K5.5;RP4-781K5.4	RP4-781K5.5;RP4-781K5.4;RP4-781K5.4	chr1	234795589	Body	OpenSea
cg24451653	-0.0114843	0.743677	0.0170082	2.28704	0.755571	0.0167776	2.22052	0.000186299	0.0351057	SUFU	SUFU	SUFU	chr10	104375165	Body	OpenSea
cg15043615	-0.0114816	0.517501	0.0321555	6.21361	0.51804	0.0260903	5.03636	0.000378785	0.0466855				chr17	74025708		OpenSea
cg18800100	-0.0114791	0.812502	0.0168413	2.07277	0.821971	0.0138016	1.67909	6.58551e-05	0.0228727	TSTA3		TSTA3;TSTA3;TSTA3;TSTA3;TSTA3;TSTA3	chr8	144696356	Body	Island
cg13779854	-0.011468	0.842558	0.020475	2.4301	0.847979	0.017577	2.07281	0.000375938	0.046608	MGLL;MGLL;MGLL		MGLL;MGLL;MGLL	chr3	127496919	Body;Body;Body	OpenSea
cg09047457	-0.0114662	0.880848	0.0127618	1.44881	0.888305	0.0146224	1.6461	4.12035e-07	0.00279779				chr5	109592712		OpenSea
cg22401267	-0.0114542	0.74678	0.0144422	1.93393	0.756213	0.0144817	1.91502	1.49296e-05	0.0123498				chr1	180510053		OpenSea
cg03847034	-0.0114462	0.748907	0.0176445	2.35603	0.758518	0.0170194	2.24377	0.000267459	0.0406203	CEP164;CEP164	CEP164	CEP164;CEP164;CEP164;CEP164;CEP164	chr11	117254987	Body;Body	OpenSea
cg02687573	-0.0114428	0.901557	0.0162514	1.80259	0.909894	0.0161229	1.77195	6.39743e-05	0.0227052	MED27;MED27	RP11-32B11.2	RP11-32B11.2	chr9	134905922	Body;Body	OpenSea
cg16817550	-0.0114426	0.768467	0.022036	2.86752	0.770944	0.0200693	2.60321	0.000126035	0.0297734	UNC5B;UNC5B			chr10	73051053	Body;Body	OpenSea
cg07685390	-0.0114415	0.904468	0.0187604	2.0742	0.914371	0.0151743	1.65954	0.000167426	0.0336457				chr12	4353225		OpenSea
cg25431946	-0.0114413	0.719773	0.0318976	4.43162	0.719832	0.0282886	3.92989	0.000291255	0.0418591	LOC101060498			chr4	40313893	Body	OpenSea
cg25276443	-0.0114366	0.655334	0.0185858	2.83608	0.662568	0.0187653	2.83221	0.000256226	0.0400031				chr3	182472047		OpenSea
cg07630457	-0.0114322	0.653964	0.0341103	5.21594	0.654195	0.0243395	3.72052	0.000344915	0.0449006	TTC39C;TTC39C	TTC39C	TTC39C	chr18	21631255	5'UTR;Body	OpenSea
cg17666418	-0.01142	0.740615	0.0247041	3.33562	0.745329	0.0197874	2.65486	0.000242042	0.0391421				chr6	106612002		OpenSea
cg26242866	-0.0114156	0.704572	0.0142897	2.02814	0.713444	0.0154862	2.17063	3.13175e-05	0.0173539	LONP1			chr19	5711310	Body	N_Shore
cg04547469	-0.0114151	0.792059	0.0168427	2.12645	0.800893	0.0167622	2.09294	5.17316e-05	0.0208423		RP4-813D12.3	RP4-813D12.3;RP4-813D12.3	chr20	55844129		S_Shelf
cg08864710	-0.0114082	0.711113	0.030008	4.21987	0.711485	0.0228169	3.20694	0.000437141	0.0494997	ACTN1;ACTN1;ACTN1	ACTN1	ACTN1;ACTN1;ACTN1	chr14	69436506	Body;Body;Body	OpenSea
cg02793099	-0.0114061	0.491425	0.0170433	3.46814	0.498308	0.0174343	3.49871	0.000269369	0.0406725	PEG3;PEG3;ZIM2;PEG3;PEG3;ZIM2;ZIM2	PEG3;ZIM2;PEG3;ZIM2;PEG3;PEG3;PEG3	PEG3;PEG3;ZIM2;PEG3;ZIM2;PEG3;PEG3;PEG3;PEG3	chr19	57350004	5'UTR;5'UTR;5'UTR;5'UTR;5'UTR;5'UTR;5'UTR	Island
cg12502577	-0.0114061	0.742265	0.0216675	2.91911	0.749068	0.0174307	2.32698	0.000387334	0.0470545	NXPH4	NXPH4	NXPH4;NXPH4	chr12	57615581	Body	N_Shelf
cg00827939	-0.0114028	0.621773	0.027143	4.36542	0.623143	0.0212177	3.40494	0.000166864	0.0336294				chr22	39848852		N_Shelf
cg25699489	-0.0113876	0.83142	0.0259905	3.12604	0.833526	0.0222038	2.66384	0.000186099	0.0350893				chr17	74031052		OpenSea
cg05089469	-0.0113737	0.769528	0.0168933	2.19527	0.780101	0.0153458	1.96716	7.12122e-05	0.0235633	DCP2;DCP2;DCP2	DCP2;DCP2	DCP2;DCP2	chr5	112354166	3'UTR;3'UTR;Body	OpenSea
cg21118059	-0.0113731	0.582006	0.0357413	6.14106	0.579766	0.0271323	4.67987	0.00026268	0.0403348	PRR5;PRR5;PRR5;PRR5-ARHGAP8;PRR5;PRR5;PRR5	PRR5	PRR5;PRR5;PRR5;PRR5	chr22	45108033	Body;Body;Body;Body;5'UTR;5'UTR;Body	OpenSea
cg05251033	-0.0113667	0.533331	0.0222854	4.17853	0.541201	0.0181148	3.34715	0.000388817	0.0471397		PI16	PI16	chr6	36703699		OpenSea
cg16769489	-0.0113648	0.822701	0.0162999	1.98127	0.832048	0.0140817	1.69241	4.15086e-05	0.0192081				chr7	127805001		N_Shore
cg00454042	-0.0113613	0.100378	0.0147597	14.7041	0.111184	0.0197681	17.7796	0.000339742	0.0446114	RASGRP4;RASGRP4;RASGRP4;RASGRP4;RASGRP4;RASGRP4;RASGRP4			chr19	38908423	Body;Body;Body;Body;Body;Body;Body	N_Shore
cg06899009	-0.0113579	0.858593	0.0166988	1.9449	0.867212	0.0135707	1.56487	5.8286e-05	0.0220667	FMNL2		FMNL2	chr2	153443171	Body	OpenSea
cg14471330	-0.0113544	0.790926	0.0147118	1.86007	0.798676	0.0153789	1.92554	1.41126e-05	0.0120752	ABL1;ABL1	ABL1	ABL1	chr9	133746190	Body;Body	OpenSea
cg14821468	-0.0113473	0.611273	0.0253227	4.14262	0.612741	0.0241102	3.93481	7.20292e-05	0.0236818	ADGRB2;ADGRB2	BAI2;BAI2;BAI2;BAI2	BAI2;BAI2;BAI2;BAI2;BAI2	chr1	32230705	TSS1500;TSS1500	S_Shore
cg19208228	-0.0113465	0.819735	0.022523	2.74759	0.822772	0.0196876	2.39284	9.04389e-05	0.026051	TTC13;TTC13		TTC13	chr1	231052416	Body;Body	OpenSea
cg21580125	-0.0113437	0.835924	0.019528	2.3361	0.850114	0.0144926	1.70479	0.0003144	0.0433486	PADI1			chr1	17536863	Body	OpenSea
cg18462771	-0.0113434	0.790317	0.0133358	1.68739	0.80019	0.0138694	1.73326	3.88566e-06	0.00712875				chr22	20180585		OpenSea
cg10616859	-0.011342	0.72409	0.0170164	2.35004	0.731801	0.0173756	2.37437	0.000191011	0.0355099	C7orf27		BRAT1;BRAT1;BRAT1	chr7	2586532	Body	S_Shelf
cg10374887	-0.0113418	0.799229	0.0172344	2.15638	0.807315	0.015641	1.93741	0.000270805	0.0407054	C17orf79	C17orf79	C17orf79	chr17	30183584	Body	N_Shelf
cg10889401	-0.0113357	0.795601	0.0188621	2.3708	0.808606	0.0160862	1.98938	0.000210324	0.0368444	LPCAT1			chr5	1470186	Body	S_Shore
cg11031526	-0.0113335	0.682027	0.0294017	4.31093	0.683652	0.0247118	3.61468	0.000209823	0.0368056	BMF;BMF;BMF;BMF			chr15	40391105	Body;Body;Body;Body	OpenSea
cg19225602	-0.0113282	0.617419	0.0331776	5.37359	0.616886	0.0295666	4.79288	0.000135826	0.0307261				chr11	75269316		N_Shelf
cg20089899	-0.0113243	0.810482	0.0180963	2.23278	0.821614	0.0166622	2.02799	0.000343	0.0447762				chr17	79688684		OpenSea
cg04673032	-0.0113238	0.55859	0.0268725	4.81077	0.560559	0.0243322	4.3407	5.2757e-05	0.0210736	NOD1	NOD1;NOD1	NOD1;NOD1;NOD1;NOD1;NOD1;NOD1;NOD1	chr7	30510720	5'UTR	OpenSea
cg09248429	-0.0113211	0.626092	0.0309671	4.94609	0.628129	0.0249597	3.97366	0.000421297	0.0488476	LOC100133545	AC051649.6;MRPL23-AS1	AC051649.6;MRPL23-AS1	chr11	2011216	TSS200	N_Shelf
cg24295890	-0.0113204	0.625815	0.0135503	2.16523	0.634409	0.0146954	2.31638	1.3128e-05	0.0116162	PTPRG			chr3	61889337	Body	OpenSea
cg23429481	-0.0113149	0.750951	0.0244199	3.25187	0.754618	0.0201023	2.6639	0.000165774	0.0334985	ATP6V0D1	ATP6V0D1	ATP6V0D1;ATP6V0D1;ATP6V0D1;ATP6V0D1;ATP6V0D1	chr16	67477443	Body	OpenSea
cg04584206	-0.0113128	0.676253	0.0215859	3.19199	0.680348	0.0217576	3.19801	3.03541e-05	0.0170477	SORBS3;SORBS3	SORBS3;SORBS3	SORBS3;SORBS3;SORBS3;SORBS3;SORBS3;SORBS3;SORBS3;SORBS3;SORBS3;SORBS3;SORBS3;SORBS3;SORBS3;SORBS3	chr8	22422347	TSS1500;Body	N_Shore
cg08165744	-0.0113051	0.756447	0.0274119	3.62377	0.760182	0.0214368	2.81995	0.000361105	0.0458149	PML;PML;PML;PML	PML	PML	chr15	74331988	3'UTR;Body;Body;Body	OpenSea
cg14063109	-0.0112972	0.749204	0.0192338	2.56722	0.754732	0.0166674	2.20838	0.000108286	0.0278527	ITPR1;ITPR1;ITPR1	ITPR1	ITPR1;ITPR1;ITPR1;ITPR1	chr3	4855679	Body;Body;Body	OpenSea
cg13758305	-0.0112966	0.862927	0.0180167	2.08786	0.873291	0.0155374	1.77918	0.000281678	0.0413286	GRIA4;GRIA4;GRIA4	GRIA4	GRIA4;GRIA4	chr11	105804547	Body;Body;Body	OpenSea
cg24686386	-0.0112933	0.778257	0.0179183	2.30236	0.783539	0.0164792	2.10317	7.08366e-05	0.0235344	CRADD		CRADD	chr12	94184412	Body	OpenSea
cg13510420	-0.0112931	0.851321	0.0178821	2.10051	0.860313	0.0153608	1.78549	0.000201451	0.0362056	WDR59		WDR59;WDR59;WDR59;WDR59	chr16	74930837	Body	OpenSea
cg20595453	-0.0112908	0.634503	0.0214807	3.38544	0.639919	0.0177323	2.77103	0.000441255	0.0496948	VPS52	HCG25;HCG25;HCG25;HCG25;VPS52;VPS52	HCG25;HCG25;HCG25;HCG25;VPS52;VPS52;VPS52;VPS52	chr6	33219392	Body	S_Shore
cg08012110	-0.0112895	0.804077	0.016631	2.06833	0.813263	0.01572	1.93296	0.000130491	0.0301584	SPATA5			chr4	124234267	Body	OpenSea
cg16170467	-0.0112817	0.761329	0.0297761	3.91107	0.762024	0.0235771	3.09402	0.00042709	0.0490554		PTP4A2	PTP4A2;PTP4A2	chr1	32408314		N_Shore
cg00224480	-0.0112757	0.877267	0.0168658	1.92254	0.883233	0.0145906	1.65195	4.91529e-05	0.0204202		AC007389.3;AC074391.1	AC007389.3;AC074391.1	chr2	65849345		OpenSea
cg08221756	-0.0112689	0.141232	0.0266018	18.8356	0.154659	0.0239847	15.5082	0.000437757	0.049511		CLDN16	CLDN16	chr3	190087755		OpenSea
cg02658690	-0.0112662	0.657484	0.036399	5.5361	0.657169	0.0294276	4.47793	0.000419786	0.0487584	COL4A1			chr13	110885846	Body	OpenSea
cg26483276	-0.0112657	0.682672	0.023455	3.43576	0.685151	0.021194	3.09333	3.07132e-05	0.0171719	PPFIBP2	PPFIBP2;PPFIBP2;PPFIBP2	PPFIBP2;PPFIBP2;PPFIBP2;PPFIBP2;PPFIBP2;PPFIBP2;PPFIBP2	chr11	7615002	Body	OpenSea
cg07452914	-0.0112539	0.791274	0.0169864	2.14672	0.798644	0.0171755	2.15059	8.33015e-05	0.0251205				chr5	148291393		OpenSea
cg03737691	-0.0112486	0.225477	0.0180289	7.9959	0.234442	0.014052	5.99379	0.000154552	0.0324165	SOX18	ZNF512B;SOX18	ZNF512B;TCEA2;SOX18	chr20	62681064	TSS200	N_Shore
cg11183365	-0.0112372	0.0533464	0.0117887	22.0985	0.06067	0.0169717	27.9737	7.35988e-06	0.00905697				chr6	27064769		Island
cg00553426	-0.0112307	0.794953	0.0157428	1.98034	0.803159	0.0137728	1.71483	2.93636e-05	0.0167967	TCERG1L		TCERG1L	chr10	132918449	Body	OpenSea
cg20311723	-0.0112295	0.854862	0.0171019	2.00055	0.862868	0.0148982	1.72659	0.000244907	0.0392814	CEP164		CEP164	chr11	117192053	TSS1500	OpenSea
cg16721257	-0.0112252	0.826173	0.0185086	2.24028	0.832453	0.0143221	1.72047	0.0001697	0.0339022		RP11-473O4.3;FAM49B;FAM49B;FAM49B;FAM49B	RP11-473O4.3;FAM49B;FAM49B;FAM49B;FAM49B;FAM49B;FAM49B;FAM49B;FAM49B;FAM49B;FAM49B;FAM49B;FAM49B;FAM49B	chr8	130954845		S_Shelf
cg04257038	-0.0112236	0.824176	0.0150131	1.82159	0.835376	0.0119581	1.43146	1.00445e-05	0.0103124	OSBPL11			chr3	125275254	Body	OpenSea
cg06189394	-0.0112198	0.846117	0.0165665	1.95794	0.855683	0.0159916	1.86886	8.84153e-05	0.0257579	LRIG1		LRIG1;LRIG1	chr3	66534050	Body	OpenSea
cg22147899	-0.0112176	0.725201	0.0219337	3.0245	0.726392	0.0211546	2.91229	0.000167566	0.0336457	FGFBP1	FGFBP1	FGFBP1	chr4	15941609	TSS1500	OpenSea
cg03382923	-0.011213	0.757613	0.0221914	2.92912	0.761878	0.0185724	2.43771	0.000158051	0.0327941	ATPAF2	ATPAF2	ATPAF2;ATPAF2;ATPAF2;ATPAF2	chr17	17929854	Body	OpenSea
cg21871151	-0.0112013	0.859277	0.0165235	1.92295	0.869249	0.0170617	1.96281	0.000114037	0.0286133	TCTEX1D4;TCTEX1D4	TCTEX1D4;TCTEX1D4;TCTEX1D4	TCTEX1D4;TCTEX1D4;TCTEX1D4	chr1	45272637	5'UTR;1stExon	S_Shore
cg06875832	-0.0112011	0.785785	0.020104	2.55847	0.79257	0.017765	2.24144	0.000362218	0.0458661	RUFY1			chr5	178980927	Body	S_Shelf
cg11797485	-0.0112001	0.854585	0.0148295	1.73528	0.863354	0.0151481	1.75456	2.76545e-05	0.016486	ANP32A		ANP32A;ANP32A;ANP32A;ANP32A	chr15	69107085	Body	N_Shelf
cg00157223	-0.0111962	0.860925	0.0156742	1.82062	0.871435	0.0166777	1.91382	0.000124671	0.0296318				chr6	112691490		S_Shelf
cg19162047	-0.0111936	0.51728	0.0170775	3.3014	0.526076	0.0161681	3.07333	0.000124868	0.0296318	LOC101805491	AC018682.6	AC018682.6;AC018682.6;AC018682.6	chr2	46655935	TSS1500	OpenSea
cg10460183	-0.0111828	0.822934	0.0189356	2.30099	0.827691	0.0158474	1.91466	1.20083e-05	0.0113542	HTRA1			chr10	124223712	Body	S_Shore
cg15812202	-0.01118	0.906216	0.0170971	1.88665	0.915452	0.0146716	1.60266	0.000200531	0.0362056				chr5	149016136		OpenSea
cg17171325	-0.0111793	0.0578971	0.0140216	24.2181	0.0663003	0.016156	24.3679	6.18762e-05	0.0223679	LOC401052	AC022007.5	AC022007.5;AC022007.5;AC022007.5;AC022007.5;AC022007.5;AC022007.5;AC022007.5;AC022007.5;TMEM111	chr3	10052813	TSS200	Island
cg18822271	-0.0111789	0.179851	0.0184203	10.242	0.193788	0.0170742	8.81076	0.000128519	0.0300278	MIR3976HG	RP11-945C19.1;RP11-945C19.1	RP11-945C19.1;RP11-945C19.1	chr18	5788101	Body	OpenSea
cg27384844	-0.0111731	0.810511	0.0129964	1.60348	0.81955	0.0141964	1.73222	5.57049e-06	0.00825539	FSTL4	CTB-49A3.4;CTB-49A3.4	CTB-49A3.4;CTB-49A3.4	chr5	132600872	Body	OpenSea
cg01861913	-0.0111724	0.669492	0.0318229	4.75328	0.669897	0.0250427	3.73829	0.000133375	0.0304947	PTPRG	PTPRG	PTPRG;PTPRG	chr3	61550569	Body	Island
cg14081270	-0.0111715	0.825821	0.0173196	2.09726	0.837054	0.0145917	1.74323	4.28245e-05	0.0192915				chr11	118286105		OpenSea
cg27597264	-0.0111711	0.834382	0.0165323	1.98138	0.843264	0.0136208	1.61525	7.24809e-05	0.0237251	SCARNA27;EEF1E1;EEF1E1			chr6	8086870	TSS200;Body;Body	OpenSea
cg07244414	-0.0111685	0.722297	0.0248423	3.43935	0.724158	0.0223629	3.08812	0.00014516	0.0316597	AFAP1;AFAP1	AFAP1	AFAP1	chr4	7907223	5'UTR;5'UTR	OpenSea
cg14327394	-0.0111626	0.836808	0.0164974	1.97146	0.842604	0.0127605	1.51441	5.75342e-06	0.00836875	RGS3;RGS3;RGS3	RGS3;RGS3;RGS3;RGS3;RP11-168K11.2	RGS3;RGS3;RGS3;RGS3;RGS3;RGS3;RGS3;RP11-168K11.2;RGS3	chr9	116337285	Body;Body;5'UTR	OpenSea
cg06419139	-0.0111603	0.891707	0.0141909	1.59143	0.900698	0.0140637	1.56143	3.08422e-05	0.0171926	AKAP1;AKAP1;AKAP1	RP11-166P13.4;AKAP1;AKAP1;AKAP1;AKAP1;AKAP1	RP11-166P13.4;AKAP1;AKAP1;AKAP1;AKAP1;AKAP1;AKAP1;AKAP1;AKAP1;AKAP1;AKAP1;AKAP1;AKAP1	chr17	55173075	5'UTR;5'UTR;5'UTR	OpenSea
cg22741612	-0.0111573	0.84363	0.0146527	1.73686	0.855408	0.0155759	1.82088	4.70879e-05	0.0200798	PIEZO1;LOC100289580	RP5-1142A6.2;RP5-1142A6.2	RP5-1142A6.2;RP5-1142A6.2	chr16	88804898	Body;Body	S_Shore
cg26915158	-0.011154	0.837917	0.0175627	2.096	0.848333	0.015058	1.77501	9.71975e-05	0.026712	ADAMTS15			chr11	130339200	Body	N_Shelf
cg15106082	-0.0111442	0.705674	0.0227063	3.21768	0.709867	0.0201626	2.84033	0.000355185	0.0454456	HDAC4	HDAC4	HDAC4;HDAC4;HDAC4;HDAC4;HDAC4	chr2	240146162	Body	OpenSea
cg25023076	-0.0111423	0.821588	0.0177403	2.15927	0.829649	0.0192567	2.32107	0.000263988	0.040383				chr12	12169247		OpenSea
cg05573646	-0.0111415	0.59902	0.0328463	5.48334	0.598675	0.0272084	4.54477	0.000366665	0.0460773				chr17	74025851		OpenSea
cg09844680	-0.0111402	0.789652	0.0222604	2.81901	0.79378	0.020952	2.63953	0.000322099	0.0437764	BANP;BANP;BANP;BANP;BANP;BANP	BANP;BANP;BANP;BANP	BANP;BANP;BANP;BANP;BANP;BANP;BANP;BANP;BANP;BANP;BANP;BANP	chr16	87994684	5'UTR;5'UTR;5'UTR;5'UTR;5'UTR;5'UTR	S_Shelf
cg19079605	-0.0111401	0.860552	0.0166481	1.93458	0.867198	0.0164785	1.9002	6.1644e-05	0.0223637				chr1	24335793		OpenSea
cg19766624	-0.0111353	0.817796	0.0178043	2.17711	0.825172	0.0173857	2.10692	0.000183551	0.0349153	ID2B;PTPRG			chr3	62111806	TSS1500;Body	OpenSea
cg24807696	-0.0111275	0.107013	0.0134967	12.6121	0.119063	0.0135811	11.4066	2.14239e-06	0.00538466	PRNP;PRNP;PRNP;PRNP;PRNP;PRNP	PRNP;PRNP;PRNP	PRNP;PRNP;PRNP;PRNP	chr20	4666766	TSS1500;TSS200;TSS200;TSS200;TSS200;TSS200	N_Shore
cg26169991	-0.011125	0.716639	0.0281865	3.93315	0.718759	0.024581	3.41993	0.000142357	0.0314397				chr7	155049620		OpenSea
cg13419330	-0.0111218	0.807928	0.0192416	2.3816	0.816496	0.0149826	1.83499	0.000141944	0.0314392	IRAK2			chr3	10247487	Body	OpenSea
cg16855817	-0.0111203	0.866273	0.0148271	1.7116	0.876377	0.0120976	1.38041	6.22662e-06	0.00843844	PEX3			chr6	143774683	Body	S_Shelf
cg20334877	-0.0111195	0.715995	0.0260459	3.63773	0.718721	0.0203632	2.83325	0.000250091	0.0396202	VAT1	VAT1	VAT1	chr17	41172326	Body	N_Shore
cg11751343	-0.0111146	0.792085	0.0248136	3.13269	0.794159	0.0223175	2.8102	0.00038487	0.0469592				chr17	42676882		OpenSea
cg13215749	-0.0111099	0.743009	0.0167856	2.25914	0.754183	0.0164918	2.18671	0.000151823	0.0321264				chr14	56187903		OpenSea
cg12136497	-0.0111053	0.187158	0.0227172	12.138	0.197443	0.0202942	10.2785	0.000181441	0.0347781	ADAP2	AC091177.1;ADAP2	AC091177.1;ADAP2	chr17	29285415	3'UTR	OpenSea
cg00812435	-0.0111044	0.617882	0.0325949	5.27526	0.616464	0.0276965	4.4928	0.000140992	0.0313546				chr18	60105193		OpenSea
cg27415928	-0.011099	0.660043	0.0161233	2.44277	0.671423	0.0155415	2.31472	0.000217879	0.037422				chr8	48109917		OpenSea
cg04991337	-0.0110982	0.452233	0.0193876	4.28708	0.460408	0.0153236	3.32826	0.000356917	0.0455501	MCCC1	MCCC1;MCCC1;MCCC1;MCCC1;MCCC1;MCCC1;MCCC1;MCCC1;MCCC1	MCCC1;MCCC1;MCCC1;MCCC1;MCCC1;MCCC1;MCCC1;MCCC1;MCCC1;MCCC1;MCCC1;MCCC1;MCCC1	chr3	182817223	1stExon	Island
cg02776300	-0.011096	0.88384	0.0124755	1.41152	0.8933	0.0131862	1.47612	8.81933e-07	0.00378606		RP11-243E13.1;RP11-243E13.1	RP11-243E13.1;RP11-243E13.1	chr18	10415698		S_Shore
cg02770751	-0.011094	0.764816	0.0312609	4.08737	0.763907	0.0277701	3.63527	0.00033278	0.044333				chr19	795467		Island
cg19933018	-0.0110936	0.891359	0.0173663	1.94829	0.901419	0.0161643	1.7932	0.00026792	0.0406267	BRE;BRE;BRE;BRE;BRE;BRE			chr2	28519296	Body;Body;Body;Body;Body;Body	OpenSea
cg12964992	-0.0110918	0.756794	0.0167167	2.20888	0.766478	0.0160586	2.09511	0.000238934	0.0389682				chr9	117461104		OpenSea
cg14652362	-0.0110861	0.843274	0.0164565	1.9515	0.851249	0.0176635	2.07501	0.000382877	0.0468699	MCCC2		MCCC2;MCCC2	chr5	70892067	Body	OpenSea
cg12098228	-0.0110837	0.800598	0.0165775	2.07064	0.809178	0.0164154	2.02866	8.18519e-05	0.0248842	MAD1L1;MAD1L1;MAD1L1		MAD1L1;MAD1L1	chr7	2106321	Body;Body;Body	N_Shore
cg04584781	-0.0110804	0.0851136	0.016211	19.0463	0.0993162	0.0217538	21.9036	0.000361384	0.0458149	RAPGEFL1;RAPGEFL1;RAPGEFL1		RAPGEFL1;RAPGEFL1	chr17	38348058	Body;Body;Body	S_Shore
cg23052793	-0.0110755	0.868387	0.0149025	1.71611	0.878597	0.0186196	2.11925	0.000332154	0.04432	PRKACB;PRKACB			chr1	84547955	Body;Body	S_Shelf
cg04501475	-0.0110739	0.859784	0.0186247	2.16621	0.868644	0.0138445	1.5938	0.000293345	0.0419767	BCO1			chr16	81282147	Body	OpenSea
cg05104447	-0.0110729	0.794243	0.0153425	1.93171	0.802763	0.0147862	1.84191	4.71153e-05	0.0200798	FRS3	FRS3	FRS3	chr6	41739545	Body	OpenSea
cg07231446	-0.0110588	0.809989	0.0190116	2.34714	0.819786	0.0161381	1.96858	0.00038462	0.0469441	FHL2	FHL2;FHL2	FHL2;FHL2	chr2	106023036	5'UTR	OpenSea
cg23500208	-0.0110543	0.770849	0.0174065	2.25809	0.783752	0.0161735	2.0636	0.000321419	0.0437241	MAN2A1			chr5	109076415	Body	OpenSea
cg13702550	-0.0110541	0.643079	0.0224966	3.49826	0.646647	0.0195988	3.03083	5.15448e-05	0.020812	MLYCD	RP11-505K9.4	RP11-505K9.4;RP11-505K9.4	chr16	83940390	Body	OpenSea
cg25263140	-0.011054	0.348049	0.018461	5.30412	0.355937	0.0166136	4.66759	0.000134113	0.030555	AIM1	AIM1	AIM1	chr6	106959651	TSS200	N_Shore
cg06287079	-0.011048	0.8959	0.015361	1.71458	0.904424	0.0180489	1.99562	0.000181636	0.0347977	VPS33B;VPS33B;VPS33B		VPS33B;VPS33B;VPS33B	chr15	91544271	Body;Body;Body	OpenSea
cg14208536	-0.0110402	0.837833	0.0161704	1.93003	0.848196	0.0154799	1.82504	9.50408e-05	0.0264995				chr9	111324673		OpenSea
cg25075207	-0.0110394	0.80606	0.0166987	2.07165	0.814726	0.0141014	1.73081	4.44989e-05	0.0195562		AC016722.4	AC016722.4	chr2	47125666		OpenSea
cg05998449	-0.0110374	0.883211	0.0169141	1.91507	0.889557	0.0184139	2.07001	0.000258217	0.0401287	NAV2;NAV2;NAV2			chr11	19911623	Body;Body;Body	OpenSea
cg02562282	-0.0110362	0.78748	0.0228051	2.89596	0.789447	0.0205991	2.6093	0.000291677	0.041872	FBXL17		FBXL17	chr5	107569937	Body	OpenSea
cg16206324	-0.0110334	0.895625	0.0132843	1.48324	0.907321	0.012645	1.39366	5.70487e-06	0.00836875	MAD1L1;MAD1L1;MAD1L1			chr7	2018473	Body;Body;Body	N_Shore
cg09150320	-0.0110307	0.725828	0.0185484	2.55548	0.737049	0.0192206	2.60778	0.000354978	0.0454414	IL16;IL16;IL16	IL16;IL16	IL16;IL16;IL16;IL16;IL16	chr15	81588296	TSS1500;Body;Body	OpenSea
cg15649411	-0.0110266	0.756195	0.0277715	3.67254	0.757264	0.0223957	2.95744	0.000286365	0.0416725	SLC12A3;SLC12A3;SLC12A3	SLC12A3	SLC12A3	chr16	56943610	Body;Body;Body	OpenSea
cg05816827	-0.0110245	0.749069	0.0169026	2.25648	0.756119	0.0160435	2.12183	0.000176457	0.0343924	TENM4	ODZ4	ODZ4;ODZ4;ODZ4;ODZ4	chr11	78960662	5'UTR	OpenSea
cg01020421	-0.0110241	0.128685	0.0170946	13.2841	0.139609	0.0170757	12.2311	2.69253e-05	0.0162852	BAI1			chr8	143557441	Body	N_Shore
cg13207490	-0.0110216	0.580279	0.0360372	6.21032	0.579574	0.0291011	5.02111	0.000416498	0.0485502				chr17	34129021		OpenSea
cg05964510	-0.0110165	0.810069	0.0118527	1.46317	0.819615	0.0110944	1.35361	3.36886e-07	0.00264886		TIAM2	TIAM2;TIAM2	chr6	155281917		OpenSea
cg22134256	-0.0110164	0.895928	0.0156019	1.74143	0.90719	0.0122935	1.35512	2.38922e-05	0.015573	NUP98;NUP98;NUP98;NUP98	U6	U6	chr11	3736407	Body;Body;Body;Body	OpenSea
cg05420640	-0.0110129	0.766964	0.016909	2.20467	0.778198	0.0158877	2.04161	0.000227974	0.0382937	EXTL1		EXTL1	chr1	26359359	Body	N_Shelf
cg02714932	-0.0109962	0.85767	0.0159383	1.85832	0.866621	0.0143436	1.65512	9.34089e-05	0.0263416	VDR;VDR	VDR;VDR;VDR;VDR;RP11-89H19.1	VDR;VDR;VDR;VDR;VDR;VDR;RP11-89H19.1	chr12	48287192	5'UTR;5'UTR	OpenSea
cg07727547	-0.0109944	0.840186	0.0143924	1.71301	0.84933	0.0156192	1.839	8.80839e-05	0.0257417	RNU5E;RNU5D;CKMT2;CKMT2;CKMT2	CKMT2;CKMT2;CKMT2;CKMT2;CTC-281B15.1	CTC-281B15.1;CTC-281B15.1;CKMT2;CKMT2;CKMT2;CKMT2;CKMT2;CKMT2;CKMT2;CKMT2;CTC-281B15.1;CTC-281B15.1;CTC-281B15.1;CTC-281B15.1;CTC-281B15.1	chr5	80542999	Body;Body;5'UTR;5'UTR;5'UTR	OpenSea
cg04809692	-0.0109891	0.692108	0.0284424	4.10953	0.691507	0.0231702	3.35069	8.0174e-05	0.0246045	RALGPS1;RALGPS1;RALGPS1;RALGPS1		RALGPS1	chr9	129748189	Body;Body;Body;Body	OpenSea
cg05527622	-0.0109884	0.851262	0.0181371	2.13061	0.856479	0.0164473	1.92034	0.000326173	0.0439674	TMC3-AS1;TMC3	RP11-761I4.3;RP11-761I4.3;RP11-761I4.3;RP11-761I4.3	RP11-761I4.3;RP11-761I4.3;RP11-761I4.3;RP11-761I4.3;TMC3	chr15	81633826	Body;Body	OpenSea
cg03948236	-0.0109848	0.88693	0.0134133	1.51233	0.896772	0.0129153	1.4402	1.1338e-06	0.00422898	ADAM12;ADAM12	ADAM12	ADAM12	chr10	128078010	TSS1500;TSS1500	S_Shore
cg07068188	-0.0109763	0.822551	0.0160946	1.95667	0.829559	0.0136716	1.64806	7.459e-05	0.0240053				chr1	192571854		OpenSea
cg27498434	-0.0109732	0.703649	0.0260693	3.70487	0.705994	0.0209555	2.96822	9.17166e-05	0.0261577	GSR			chr8	30556362	Body	OpenSea
cg10155096	-0.0109699	0.783186	0.0239453	3.05742	0.786576	0.0185841	2.36266	0.000202206	0.0362209	AADACL2-AS1;AADACL2-AS1	RP11-454C18.2	RP11-454C18.2;RP11-454C18.2	chr3	151629331	Body;Body	OpenSea
cg23669833	-0.010963	0.68666	0.0157298	2.29076	0.695005	0.0165897	2.387	0.000190426	0.0354541		AC027612.5	AC027612.5	chr2	91950912		OpenSea
cg02662417	-0.0109619	0.656322	0.0270485	4.12122	0.658381	0.0219731	3.33744	0.000108536	0.0278724	ARID1B;ARID1B;ARID1B	ARID1B;ARID1B	ARID1B;ARID1B;ARID1B	chr6	157161545	Body;Body;Body	OpenSea
cg18160302	-0.0109561	0.676244	0.0310924	4.59781	0.675126	0.0249262	3.69208	0.000244916	0.0392814	CADM1;CADM1	CADM1	CADM1;CADM1;CADM1	chr11	115151454	Body;Body	OpenSea
cg19793862	-0.0109491	0.61462	0.0227801	3.70637	0.61738	0.0206037	3.33728	0.000421106	0.0488476				chr19	47324922		OpenSea
cg05618401	-0.0109487	0.838168	0.0240927	2.87445	0.840459	0.0197734	2.35269	0.000241897	0.0391421	FAM180A	FAM180A;FAM180A	FAM180A;FAM180A;FAM180A;FAM180A	chr7	135433760	TSS200	OpenSea
cg10347949	-0.010948	0.841606	0.0149186	1.77264	0.848781	0.0142206	1.67542	2.40285e-05	0.015621	XRCC3;XRCC3;XRCC3	XRCC3	XRCC3;XRCC3;XRCC3;XRCC3;XRCC3	chr14	104175748	Body;Body;Body	OpenSea
cg03275103	-0.010945	0.699845	0.0249765	3.56887	0.705313	0.0213825	3.03164	0.000366881	0.0460817	EIF4H;EIF4H		EIF4H;EIF4H	chr7	73592139	Body;Body	S_Shelf
cg26591794	-0.0109409	0.809093	0.0180662	2.2329	0.818584	0.0147596	1.80306	0.000239503	0.039027		RP11-114F10.2	RP11-114F10.2	chr12	106452478		OpenSea
cg15759482	-0.0109388	0.549929	0.0308638	5.61233	0.55348	0.0231399	4.18081	0.000147846	0.0318311	FHL3;FHL3	FHL3;FHL3	FHL3;FHL3;FHL3;FHL3;FHL3	chr1	38465830	5'UTR;5'UTR	S_Shelf
cg11205079	-0.0109303	0.704409	0.0245856	3.49024	0.705936	0.0222699	3.15466	9.19493e-05	0.0261577	PLEKHM2		PLEKHM2	chr1	16046180	Body	OpenSea
cg27019250	-0.0109255	0.0748965	0.0140954	18.8198	0.0836897	0.0160982	19.2355	0.000110805	0.0281323	HUS1	HUS1;HUS1	HUS1;HUS1;HUS1;HUS1;HUS1;HUS1	chr7	48019388	TSS200	Island
cg04051206	-0.0109219	0.76177	0.0154928	2.03379	0.774265	0.0149175	1.92667	6.51284e-05	0.0227863	TOM1L2;TOM1L2;TOM1L2;TOM1L2;TOM1L2;TOM1L2	TOM1L2;TOM1L2;TOM1L2;TOM1L2;TOM1L2	TOM1L2;TOM1L2;TOM1L2;TOM1L2;TOM1L2	chr17	17750855	3'UTR;3'UTR;3'UTR;3'UTR;3'UTR;3'UTR	OpenSea
cg12052428	-0.0109202	0.259548	0.0296369	11.4186	0.273553	0.0260505	9.52301	0.000374248	0.0464847	SAE1;SAE1;SAE1;SAE1			chr19	47655639	Body;Body;Body;Body	OpenSea
cg07214766	-0.0109198	0.794633	0.0184528	2.32218	0.802978	0.0164356	2.04683	0.000146163	0.0317379		RP11-66B24.5	RP11-66B24.5	chr15	101266757		OpenSea
cg17912203	-0.0109084	0.888137	0.0117509	1.3231	0.898075	0.010561	1.17596	1.34528e-07	0.00164734	LOC401312	AC002480.5;AC002480.2	AC002480.5;AC002480.2	chr7	22701589	Body	N_Shelf
cg09757859	-0.0109015	0.656238	0.0307644	4.68799	0.65754	0.0225035	3.42237	6.17878e-05	0.0223679	SYNPO2;SYNPO2;SYNPO2			chr4	119948505	Body;Body;Body	OpenSea
cg05072537	-0.0108965	0.850139	0.0165438	1.94601	0.858831	0.0180369	2.10017	0.000361341	0.0458149	LOC100507477;LOC100507477	RP3-332B22.1;RP3-332B22.1	RP3-332B22.1;RP3-332B22.1	chr6	140403679	Body;Body	OpenSea
cg22600802	-0.0108779	0.867875	0.0143917	1.65827	0.87753	0.0164922	1.87938	9.6241e-05	0.0265861	FAM60A;FAM60A;FAM60A	FAM60A;FAM60A;FAM60A;FAM60A;FAM60A;FAM60A	FAM60A;FAM60A;FAM60A;FAM60A;FAM60A;FAM60A;FAM60A;FAM60A	chr12	31464524	5'UTR;5'UTR;5'UTR	OpenSea
cg09596774	-0.0108759	0.66956	0.0207002	3.09162	0.676453	0.0171432	2.53428	0.000123716	0.0295588	CD34;CD34;CD34;CD34	CD34;CD34	CD34;CD34	chr1	208072567	ExonBnd;ExonBnd;Body;Body	OpenSea
cg03282313	-0.0108742	0.674989	0.020513	3.03902	0.679995	0.0179501	2.63975	0.000114155	0.028614				chr2	113545053		OpenSea
cg17138355	-0.010868	0.889326	0.0142658	1.60412	0.899055	0.0139026	1.54636	2.24269e-05	0.0150801	NEIL3	NEIL3	NEIL3;NEIL3	chr4	178230178	TSS1500	N_Shore
cg12004945	-0.0108666	0.677163	0.0305413	4.51018	0.678113	0.0245384	3.61863	0.000269424	0.0406725	PALM2;PALM2;PALM2-AKAP2;PALM2-AKAP2		PALM2	chr9	112675656	Body;Body;Body;Body	OpenSea
cg00379559	-0.0108657	0.760242	0.0174353	2.29338	0.76637	0.017586	2.29471	0.000291941	0.0418802	ZFPM1	ZFPM1	ZFPM1;ZFPM1;ZFPM1	chr16	88564934	Body	S_Shore
cg23732346	-0.0108625	0.835364	0.0156064	1.86822	0.84326	0.0145544	1.72597	8.6213e-05	0.0255244	MGA;MGA		MGA	chr15	42026571	Body;Body	OpenSea
cg16363586	-0.010856	0.724851	0.0209277	2.88716	0.730072	0.0167049	2.28812	0.000195144	0.0358791	BST2	BST2;FAM125A;BST2;BST2;BST2	BST2;FAM125A;FAM125A;FAM125A;FAM125A;BST2;BST2;BST2;BST2;FAM125A	chr19	17516329	1stExon	OpenSea
cg22486352	-0.0108553	0.817961	0.0160819	1.9661	0.826675	0.0126003	1.52421	3.38055e-05	0.0178582	PDE4B;PDE4B;PDE4B;PDE4B;PDE4B			chr1	66717231	Body;Body;Body;Body;Body	OpenSea
cg06592552	-0.0108464	0.617089	0.0356469	5.77662	0.613709	0.0278587	4.53939	0.000102282	0.027177	GAS7	GAS7	GAS7	chr17	10029217	Body	OpenSea
cg11728061	-0.0108438	0.705656	0.0245218	3.47504	0.709688	0.0217848	3.06963	0.000170509	0.0339729	ARHGAP27;ARHGAP27	ARHGAP27;ARHGAP27;ARHGAP27	ARHGAP27;ARHGAP27;ARHGAP27;ARHGAP27;ARHGAP27;ARHGAP27;ARHGAP27	chr17	43487926	Body;5'UTR	OpenSea
cg27652490	-0.0108418	0.72163	0.0287811	3.98834	0.722319	0.0230665	3.1934	0.000235129	0.0387234	KLHL26			chr19	18761402	Body	Island
cg07493958	-0.0108386	0.852064	0.0183368	2.15205	0.85725	0.0166932	1.94729	9.22248e-05	0.0261577				chr20	43984247		OpenSea
cg01337997	-0.0108356	0.770615	0.0232429	3.01615	0.771983	0.021487	2.78335	0.00024272	0.0392092				chr1	212694273		OpenSea
cg06408776	-0.0108286	0.695692	0.0203971	2.93191	0.697643	0.0206767	2.96379	0.000280685	0.0412883	TST;TST			chr22	37413588	Body;Body	N_Shore
cg20490874	-0.0108195	0.821152	0.0178715	2.1764	0.829259	0.0144923	1.74762	0.000352926	0.0453535	NUAK1	NUAK1	NUAK1	chr12	106460134	3'UTR	N_Shore
cg27150552	-0.0108184	0.892458	0.0176833	1.98142	0.898686	0.0184512	2.05313	0.00041986	0.0487584	SUNC1;SUNC1	SUN3;SUN3;SUN3;SUN3;SUN3	SUN3;SUN3;SUN3;SUN3;SUN3;SUN3;SUN3;SUN3	chr7	48026856	3'UTR;3'UTR	OpenSea
cg04660234	-0.010818	0.413355	0.0169278	4.09521	0.42085	0.0154916	3.68103	0.000119504	0.0293262	DCAF10	DCAF10;DCAF10;RP11-613M10.9	DCAF10;DCAF10;EXOSC3;EXOSC3;RP11-613M10.9	chr9	37800484	TSS1500	N_Shore
cg12501957	-0.0108176	0.739824	0.0161596	2.18426	0.746637	0.0154613	2.07079	0.000204698	0.036386		FAM19A2;FAM19A2	FAM19A2;FAM19A2;FAM19A2;FAM19A2	chr12	62629234		OpenSea
cg13941508	-0.0108146	0.85241	0.0126439	1.48331	0.861897	0.0113769	1.31998	6.80323e-07	0.00338785				chr2	101434082		N_Shore
cg26462892	-0.0108093	0.770722	0.0197004	2.5561	0.776107	0.0169305	2.18146	6.47351e-05	0.0227344	AKAP13;AKAP13	AKAP13	AKAP13	chr15	86039647	Body;Body	OpenSea
cg08437931	-0.0108031	0.800579	0.0166489	2.07961	0.81084	0.0171916	2.12022	0.000388936	0.0471397				chr3	129245700		OpenSea
cg20488627	-0.0107992	0.678063	0.0245138	3.61527	0.680446	0.0200152	2.94149	5.62186e-05	0.021702		CTD-2561B21.11	CTD-2561B21.11	chr17	78995230		OpenSea
cg07078005	-0.0107976	0.879793	0.0149523	1.69953	0.884833	0.0163955	1.85295	6.98254e-05	0.0234094		snoU13	snoU13	chr2	88311064		OpenSea
cg20293888	-0.0107937	0.15807	0.0144548	9.14451	0.168728	0.0141325	8.37594	1.60552e-05	0.012818	GNA12;GNA12			chr7	2861750	Body;Body	OpenSea
cg17393917	-0.0107861	0.716007	0.0314882	4.39776	0.714701	0.0235176	3.29055	0.000355677	0.045496	NUAK1	NUAK1;NUAK1	NUAK1;NUAK1	chr12	106533840	TSS200	S_Shore
cg26450839	-0.0107808	0.802857	0.0175616	2.18739	0.811795	0.0169525	2.08827	0.000288133	0.0417387				chr3	107718572		OpenSea
cg00903154	-0.0107804	0.780169	0.014737	1.88895	0.788207	0.0149347	1.89477	5.51637e-05	0.0215572	ZNF174;ZNF174	LA16c-306E5.2	LA16c-306E5.2	chr16	3453729	Body;Body	S_Shelf
cg00900847	-0.0107766	0.769135	0.0244553	3.17959	0.769905	0.0206502	2.68217	0.000200797	0.0362056	MRAP;MRAP;MRAP	MRAP;MRAP;MRAP;MRAP;MRAP	MRAP;MRAP;MRAP;MRAP;MRAP	chr21	33671227	5'UTR;5'UTR;5'UTR	N_Shore
cg10328047	-0.0107738	0.700186	0.0245854	3.51126	0.701991	0.020414	2.90802	0.00033917	0.0446024	PLEC1;PLEC1;PLEC1;PLEC1	PLEC	PLEC;PLEC	chr8	145024774	Body;1stExon;Body;Body	Island
cg05562203	-0.0107721	0.695609	0.0231117	3.32251	0.697379	0.0208104	2.98408	5.73879e-05	0.0219091	ISLR;ISLR	ISLR;ISLR;RP11-665J16.1	ISLR;ISLR;ISLR;ISLR;RP11-665J16.1	chr15	74465748	TSS1500;TSS1500	N_Shore
cg07637584	-0.0107698	0.761092	0.016595	2.18043	0.76872	0.0152607	1.98521	0.000117706	0.0291239	SKI		SKI	chr1	2172290	Body	OpenSea
cg00066854	-0.0107627	0.825394	0.0180879	2.19142	0.834683	0.0132741	1.59032	0.000128323	0.0300009				chr10	113987376		OpenSea
cg03047689	-0.0107585	0.882723	0.0180222	2.04165	0.888837	0.0162122	1.82397	8.94401e-05	0.025885	NAV2;NAV2;NAV2;NAV2	NAV2	NAV2	chr11	19895774	Body;Body;Body;Body	OpenSea
cg03004102	-0.0107564	0.797581	0.0186524	2.33862	0.807685	0.0165607	2.0504	0.000287436	0.0416893	CD34;CD34	CD34;CD34;CD34;CD34	CD34;CD34;CD34;CD34	chr1	208060750	3'UTR;3'UTR	OpenSea
cg09553840	-0.0107505	0.830224	0.0274399	3.30512	0.830537	0.0219867	2.64729	0.000432597	0.0493549	ASAP1		ASAP1;ASAP1;ASAP1;ASAP1;ASAP1	chr8	131217021	Body	OpenSea
cg24887134	-0.0107425	0.815136	0.017439	2.13939	0.825353	0.0182204	2.20759	0.000241512	0.0391094	PVRL4		PVRL4	chr1	161051407	Body	S_Shore
cg04987734	-0.0107397	0.750418	0.0149792	1.99611	0.759025	0.0134868	1.77686	2.31592e-05	0.0152954	CDC42BPB			chr14	103415873	Body	OpenSea
cg07341534	-0.010739	0.868877	0.0146527	1.6864	0.87652	0.0147103	1.67826	6.21823e-05	0.0223902	HDAC4	HDAC4;HDAC4	HDAC4;HDAC4;HDAC4;HDAC4;HDAC4;HDAC4	chr2	240071233	Body	OpenSea
cg00119904	-0.0107381	0.817681	0.0207116	2.53297	0.821035	0.0197433	2.40469	0.000158882	0.0328753	SYN3;SYN3;SYN3	LL22NC01-116C6.1	LL22NC01-116C6.1;SYN3	chr22	33179113	Body;Body;Body	OpenSea
cg07356096	-0.0107344	0.878862	0.0159694	1.81706	0.886753	0.0127245	1.43495	3.42822e-05	0.0179703				chr14	65874540		N_Shelf
cg06901407	-0.0107328	0.842568	0.0173966	2.06471	0.85109	0.0171721	2.01766	0.000372447	0.046391	PAPPA2;PAPPA2			chr1	176640312	Body;Body	OpenSea
cg17724207	-0.0107257	0.784704	0.0152798	1.9472	0.793735	0.0134954	1.70023	4.46167e-05	0.0195927	FAIM;FAIM;FAIM;FAIM	FAIM;FAIM;FAIM;FAIM	FAIM;FAIM;FAIM;FAIM;FAIM;FAIM	chr3	138327158	TSS1500;TSS1500;TSS1500;TSS1500	N_Shore
cg04051365	-0.0107248	0.859094	0.0126586	1.47349	0.868685	0.0123114	1.41725	1.02914e-06	0.00411678				chr3	193586394		N_Shore
cg10251230	-0.0107213	0.770917	0.0247168	3.20615	0.772849	0.0203775	2.63667	0.000248956	0.0395494		RP11-467L20.10	RP11-467L20.10	chr11	61517852		N_Shore
cg12247200	-0.0107199	0.879049	0.0150319	1.71002	0.888403	0.0151911	1.70993	9.83138e-05	0.0269157	ABAT	RNU7-63P;ABAT	RNU7-63P;ABAT;ABAT;ABAT	chr16	8799962	5'UTR	OpenSea
cg01963353	-0.0107096	0.751297	0.0190946	2.54155	0.760137	0.0168732	2.21976	0.000332193	0.04432	FKBP1A;FKBP1A;FKBP1A;FKBP1A-SDCBP2;SDCBP2-AS1;SDCBP2-AS1;SDCBP2-AS1		FKBP1A	chr20	1358875	Body;Body;Body;Body;Body;Body;Body	OpenSea
cg19144066	-0.0107084	0.883001	0.0133324	1.5099	0.894305	0.0126032	1.40928	7.40995e-06	0.00907739	SNX9	RP3-403L10.3;SNX9	RP3-403L10.3;SNX9	chr6	158308771	Body	OpenSea
cg08793501	-0.010706	0.767236	0.0182101	2.37347	0.771732	0.0190071	2.46291	0.000293818	0.0419962	LOC100506314;HEBP1	HEBP1;RP11-392P7.8;HEBP1;RP11-392P7.8;RP11-392P7.8;RP11-392P7.8;RP11-392P7.8	HEBP1;RP11-392P7.8;HEBP1;RP11-392P7.8;RP11-392P7.8;RP11-392P7.8;RP11-392P7.8	chr12	13132544	TSS1500;Body	OpenSea
cg02214993	-0.0107017	0.730119	0.0210933	2.88902	0.730493	0.0206188	2.82259	0.000437192	0.0494997	DHX32	DHX32	DHX32	chr10	127544807	Body	OpenSea
cg19705736	-0.0106916	0.628065	0.0165365	2.63292	0.638014	0.0165018	2.58643	0.000248416	0.0394767				chr8	20089911		OpenSea
cg00328720	-0.0106868	0.83759	0.0186035	2.22108	0.846692	0.0154567	1.82554	0.00043167	0.0493107	EXTL3	EXTL3;EXTL3;EXTL3	EXTL3;EXTL3;EXTL3;EXTL3;EXTL3;EXTL3;EXTL3	chr8	28562890	5'UTR	S_Shelf
cg25938569	-0.0106868	0.767554	0.0164961	2.14918	0.776885	0.0151631	1.95178	0.000147209	0.0317987	SERINC2	SERINC2	SERINC2;SERINC2	chr1	31894682	Body	OpenSea
cg23515340	-0.0106829	0.739496	0.0238046	3.21903	0.740995	0.020126	2.71608	0.000249983	0.0396202	DLG1;DLG1;DLG1;DLG1	DLG1	DLG1;DLG1;DLG1;DLG1	chr3	196923202	Body;Body;Body;Body	OpenSea
cg13012110	-0.0106812	0.816359	0.0168777	2.06744	0.826212	0.0148791	1.80088	0.000262701	0.0403348	VTI1A			chr10	114563726	Body	OpenSea
cg23265776	-0.0106744	0.888231	0.0144309	1.62467	0.898137	0.0146889	1.63549	8.80133e-05	0.0257311	NSUN6	RP11-499P20.2;NSUN6	RP11-499P20.2;NSUN6	chr10	18835453	Body	OpenSea
cg04172656	-0.0106721	0.842808	0.016478	1.95513	0.851573	0.0167105	1.96231	0.00032607	0.0439674	GOLGA4;GOLGA4;GOLGA4;GOLGA4	RN5S129;GOLGA4	RN5S129;GOLGA4	chr3	37381704	ExonBnd;ExonBnd;Body;Body	OpenSea
cg22817185	-0.0106695	0.766198	0.0167679	2.18845	0.776102	0.0149822	1.93045	0.000284481	0.0415035		AC096559.2	AC096559.2	chr2	12739085		OpenSea
cg16743940	-0.0106639	0.786008	0.0196779	2.50353	0.793406	0.0169439	2.13559	0.000151656	0.0321211				chr9	110349640		OpenSea
cg02777535	-0.0106631	0.130784	0.0142881	10.925	0.139071	0.0143643	10.3287	5.44424e-05	0.0214261	LOC100128822	RP5-1129J21.3	RP5-1129J21.3	chr7	152161078	TSS200	Island
cg23179181	-0.0106579	0.298281	0.0183135	6.13968	0.308585	0.0173213	5.61314	0.000272163	0.0407475	CORO6	CORO6;CORO6	CORO6;CORO6;CORO6	chr17	27945461	Body	S_Shore
cg25475324	-0.0106577	0.714722	0.0254678	3.56331	0.714357	0.0228291	3.19575	0.000100088	0.0271075	HSPG2;HSPG2			chr1	22253877	Body;Body	OpenSea
cg15274735	-0.0106572	0.804836	0.0165604	2.05761	0.811573	0.0164274	2.02414	0.000171072	0.0339763				chr18	46057682		OpenSea
cg08465676	-0.0106512	0.865984	0.0157822	1.82246	0.875135	0.0147009	1.67984	0.000161764	0.033141	APOPT1;APOPT1;APOPT1;APOPT1;APOPT1;APOPT1	RP11-73M18.2;APOPT1;RP11-73M18.2	APOPT1;APOPT1;RP11-73M18.2;RP11-73M18.2;APOPT1;APOPT1;APOPT1;APOPT1;APOPT1;APOPT1;RP11-73M18.2;KLC1	chr14	104038032	Body;Body;Body;Body;Body;Body	OpenSea
cg26300517	-0.0106505	0.818773	0.0129035	1.57596	0.825781	0.012758	1.54497	2.18788e-06	0.00544757				chr4	38732661		OpenSea
cg16739178	-0.010647	0.739261	0.0214916	2.90718	0.741391	0.0206241	2.78181	0.000372018	0.046391				chr16	85470674		OpenSea
cg10486417	-0.010646	0.651392	0.0252956	3.88331	0.653762	0.0225938	3.45597	0.000202491	0.036236	ENG;ENG;ENG	RN5S296;ENG	RN5S296;ENG	chr9	130603515	Body;Body;5'UTR	OpenSea
cg08621778	-0.0106421	0.923804	0.0170894	1.8499	0.93456	0.0143619	1.53675	0.000288668	0.0417453	ARL8A			chr1	202102420	3'UTR	OpenSea
cg14655858	-0.0106414	0.890759	0.015373	1.72584	0.900892	0.0142206	1.5785	0.000182253	0.0348296	ASH2L;ASH2L	RP11-90P5.4	RP11-90P5.4;ASH2L;ASH2L	chr8	37978472	Body;Body	OpenSea
cg13932473	-0.0106372	0.852601	0.0148179	1.73797	0.8642	0.0147019	1.70122	6.22278e-05	0.0223902	DVL1	DVL1	DVL1;DVL1	chr1	1282742	Body	N_Shore
cg17023693	-0.0106148	0.73652	0.0231084	3.13751	0.737909	0.0215605	2.92184	0.000135175	0.0306652	RARRES1;RARRES1			chr3	158436346	Body;Body	OpenSea
cg07925925	-0.0106147	0.735459	0.0213379	2.9013	0.741032	0.0166833	2.25136	0.000269593	0.0406725	LHFPL2	LHFPL2;LHFPL2	LHFPL2;LHFPL2;LHFPL2;LHFPL2;LHFPL2	chr5	77825383	5'UTR	OpenSea
cg03690528	-0.010611	0.855325	0.0127437	1.48992	0.866618	0.0132949	1.53412	5.95488e-06	0.00841072	ADAMTS9-AS2;MIR548A2	ADAMTS9-AS2	ADAMTS9-AS2;ADAMTS9-AS2;ADAMTS9-AS2;ADAMTS9-AS2	chr3	64706119	Body;Body	OpenSea
cg09701955	-0.0106099	0.872397	0.0149376	1.71225	0.882581	0.0133731	1.51522	6.04704e-05	0.0222223				chr2	236224496		OpenSea
cg12765886	-0.0106042	0.754201	0.0258409	3.42627	0.754648	0.0196907	2.60926	0.000220605	0.0376356	TLCD2;MIR22HG;MIR22HG;MIR22HG;MIR22HG	TLCD2;MIR22HG;MIR22HG	TLCD2;MIR22HG;MIR22HG	chr17	1614953	TSS1500;Body;Body;Body;Body	S_Shore
cg17432022	-0.0106039	0.0655662	0.00865367	13.1984	0.0733306	0.0204887	27.9401	0.000379251	0.0466855	CAPN12	CAPN12	CAPN12	chr19	39226740	Body	Island
cg10843537	-0.0105793	0.775068	0.0257249	3.31905	0.777049	0.0221036	2.84456	0.00012944	0.0300725	PITPNM2;PITPNM2	PITPNM2;PITPNM2;PITPNM2	PITPNM2;PITPNM2;PITPNM2;PITPNM2;PITPNM2;PITPNM2;PITPNM2	chr12	123526216	5'UTR;5'UTR	OpenSea
cg10158280	-0.0105762	0.757907	0.0161202	2.12693	0.765797	0.0178258	2.32774	0.000338188	0.0445798	MYO1D			chr17	30954650	Body	OpenSea
cg22900639	-0.0105722	0.811696	0.0211783	2.60914	0.815558	0.0177716	2.17908	0.000354594	0.0454414				chr16	81749462		OpenSea
cg08805149	-0.0105667	0.776677	0.0149417	1.92379	0.786766	0.0164906	2.096	5.82042e-05	0.0220469				chr5	133838091		OpenSea
cg04965012	-0.0105656	0.774109	0.0181364	2.34288	0.78016	0.0180826	2.31781	0.000339002	0.0446024				chr9	136048801		OpenSea
cg16589807	-0.0105596	0.78561	0.0217598	2.7698	0.787274	0.0202603	2.57348	0.000195846	0.0358791	CFDP1		CFDP1;CFDP1;CFDP1	chr16	75328793	Body	OpenSea
cg13524364	-0.010556	0.736664	0.0219302	2.97696	0.740286	0.0218285	2.94866	0.000362384	0.0458671				chr2	171774593		OpenSea
cg04921488	-0.0105526	0.814876	0.0150188	1.84308	0.82281	0.0150422	1.82814	9.23439e-05	0.0261577				chr14	100422583		OpenSea
cg15246686	-0.0105445	0.787843	0.0168047	2.133	0.795341	0.0155815	1.9591	0.000388214	0.0471057	MAMDC2;MAMDC2	RP11-195E11.2	RP11-195E11.2	chr9	72715990	Body;Body	OpenSea
cg05069228	-0.0105425	0.673904	0.0290468	4.31022	0.673968	0.0223528	3.31659	0.000102939	0.0272569	PTPRG			chr3	61793623	Body	OpenSea
cg22229016	-0.0105404	0.846747	0.0194074	2.292	0.85107	0.0163056	1.91589	1.91925e-05	0.0138798	SEMA3B;SEMA3B	SEMA3B;U73167.7	SEMA3B;SEMA3B;U73167.7	chr3	50304279	TSS1500;TSS1500	OpenSea
cg18668092	-0.0105374	0.799846	0.017272	2.15941	0.81135	0.0153033	1.88615	0.000251105	0.0397047	CEBPB-AS1			chr20	48804024	Body	N_Shelf
cg07588216	-0.0105363	0.786611	0.0178365	2.26751	0.797068	0.015777	1.97937	0.000440131	0.0496621	ENTPD6;ENTPD6	ENTPD6;ENTPD6	ENTPD6;ENTPD6;ENTPD6;ENTPD6;ENTPD6	chr20	25204045	Body;Body	OpenSea
cg13238348	-0.0105355	0.763174	0.0170098	2.22883	0.77202	0.0155576	2.01518	0.000303545	0.0426895	TF	TF;TF;TFP1	TF;TF;TF;TF;TF;TF;TF;TFP1	chr3	133465935	Body	S_Shore
cg07195218	-0.0105311	0.795642	0.0154344	1.93986	0.801386	0.0159556	1.99101	0.000216897	0.037369	DCTN3;DCTN3;DCTN3;DCTN3;DCTN3	DCTN3;DCTN3	DCTN3;DCTN3;DCTN3	chr9	34617100	Body;Body;Body;Body;Body	OpenSea
cg13533616	-0.0105291	0.788755	0.0141427	1.79303	0.795853	0.0124043	1.55861	8.05502e-06	0.00950873	PPP2R4;PPP2R4;PPP2R4;PPP2R4		PPP2R4	chr9	131889368	Body;Body;Body;Body	OpenSea
cg16958035	-0.0105211	0.821359	0.0158823	1.93367	0.828622	0.0166195	2.00568	0.000151356	0.0321179				chr10	89866320		OpenSea
cg08259307	-0.0105209	0.869701	0.0151	1.73623	0.878511	0.013117	1.4931	7.05029e-05	0.02346	ZMYND11;ZMYND11;ZMYND11;ZMYND11;ZMYND11;ZMYND11;ZMYND11	ZMYND11	ZMYND11	chr10	280824	Body;Body;Body;Body;Body;Body;Body	OpenSea
cg22272697	-0.0105042	0.781762	0.0170335	2.17887	0.790139	0.015801	1.99978	0.0004459	0.0498836	NDRG2;NDRG2;NDRG2;NDRG2;NDRG2;NDRG2;NDRG2;NDRG2;NDRG2;NDRG2;NDRG2;NDRG2;NDRG2;NDRG2;NDRG2;NDRG2;NDRG2;NDRG2;NDRG2	NDRG2;AL161668.5;AL161668.5;NDRG2;NDRG2	NDRG2;NDRG2;NDRG2;NDRG2;NDRG2;NDRG2;NDRG2;NDRG2;NDRG2;NDRG2;TPPP2;NDRG2;AL161668.5;NDRG2;AL161668.5;NDRG2;NDRG2;NDRG2;NDRG2	chr14	21491080	Body;Body;Body;Body;Body;Body;Body;Body;Body;Body;Body;Body;5'UTR;ExonBnd;ExonBnd;ExonBnd;ExonBnd;ExonBnd;Body	N_Shore
cg11746809	-0.0105041	0.828832	0.0124349	1.50029	0.839603	0.011762	1.4009	4.33319e-06	0.00735624		RP11-196G11.2	RP11-196G11.2	chr16	31054328		S_Shore
cg22837107	-0.010504	0.757399	0.016539	2.18365	0.767047	0.0170047	2.2169	0.000195796	0.0358791	TEX2;TEX2	TEX2	TEX2	chr17	62314379	5'UTR;5'UTR	OpenSea
cg07154944	-0.0104961	0.863701	0.0155719	1.80293	0.871399	0.0164656	1.88956	0.000291039	0.0418497	KIAA0831		ATG14	chr14	55855938	Body	OpenSea
cg01805241	-0.0104953	0.802245	0.0159426	1.98724	0.809062	0.0154756	1.91279	4.00998e-05	0.01897	COPG1		COPG1;COPG1;COPG1	chr3	128972423	Body	S_Shelf
cg18118497	-0.0104842	0.0602551	0.0134836	22.3775	0.0738941	0.0231224	31.2913	0.000379384	0.0466941	MAST4;MAST4	MAST4;MAST4;MAST4-AS1	MAST4;MAST4;MAST4;MAST4;MAST4-AS1	chr5	66299875	Body;Body	Island
cg22570007	-0.0104834	0.891382	0.0154779	1.73639	0.900951	0.0139661	1.55015	0.000134422	0.0305844	RBM33		RBM33	chr7	155493554	Body	OpenSea
cg11174847	-0.0104821	0.854545	0.0205296	2.4024	0.861208	0.0152526	1.77107	0.000122877	0.0295072	NNAT;NNAT;BLCAP;NNAT;BLCAP;NNAT;BLCAP;BLCAP;BLCAP	BLCAP;BLCAP;BLCAP;BLCAP;BLCAP;NNAT;NNAT;NNAT;NNAT;BLCAP;BLCAP	BLCAP;BLCAP;BLCAP;BLCAP;BLCAP;BLCAP;BLCAP;BLCAP;NNAT;NNAT;NNAT;NNAT;BLCAP;BLCAP	chr20	36149706	5'UTR;1stExon;5'UTR;1stExon;5'UTR;5'UTR;5'UTR;5'UTR;5'UTR	Island
cg13825098	-0.01048	0.62315	0.0261802	4.20127	0.62252	0.0239636	3.84946	0.000104222	0.0274267		RP11-222N13.1;RP11-222N13.1	RP11-222N13.1;RP11-222N13.1	chr11	15934588		OpenSea
cg05702968	-0.0104797	0.793767	0.0166884	2.10243	0.802394	0.0143382	1.78692	9.58968e-05	0.0265456	GSN;GSN;GSN;GSN;GSN;GSN;GSN;GSN-AS1	GSN;GSN;GSN;GSN;RP11-477J21.6;GSN-AS1;GSN	GSN;GSN;GSN;GSN;GSN;GSN;GSN;GSN;RP11-477J21.6;GSN;GSN-AS1;GSN	chr9	124043556	5'UTR;5'UTR;5'UTR;5'UTR;5'UTR;5'UTR;5'UTR;Body	OpenSea
cg14993161	-0.0104777	0.811292	0.0140933	1.73714	0.820933	0.0146644	1.78631	7.17206e-05	0.0236458				chr2	3173294		OpenSea
cg01824180	-0.0104768	0.720427	0.0236918	3.28858	0.723736	0.0186648	2.57896	0.000136569	0.0307989	JDP2;JDP2;JDP2;JDP2	JDP2;JDP2;JDP2;JDP2;JDP2	JDP2;JDP2;JDP2;JDP2;JDP2;JDP2;JDP2	chr14	75897762	5'UTR;5'UTR;5'UTR;TSS1500	S_Shelf
cg02386822	-0.0104765	0.171262	0.0256574	14.9814	0.183482	0.0234685	12.7907	0.000339059	0.0446024	MUC1;MUC1;MUC1;MUC1;MUC1;MUC1;MUC1	MUC1;MUC1;MUC1;MUC1;MUC1	MUC1;MUC1;MUC1;MUC1;MUC1;MUC1	chr1	155162871	TSS200;TSS200;TSS200;TSS200;TSS200;TSS200;TSS200	N_Shore
cg23744644	-0.0104751	0.820152	0.0152664	1.86141	0.829739	0.0135677	1.63518	9.55913e-05	0.0265456		GRIK4;GRIK4	GRIK4;GRIK4;GRIK4;GRIK4	chr11	120473325		OpenSea
cg25478161	-0.0104727	0.80148	0.015787	1.96974	0.808132	0.015709	1.94387	0.000146899	0.0317691	SPG11;SPG11	SPG11;SPG11;SPG11;SPG11;SPG11	SPG11;SPG11;SPG11;SPG11;SPG11	chr15	44956258	TSS1500;TSS1500	S_Shore
cg12263716	-0.0104724	0.735579	0.0151382	2.058	0.741435	0.0140911	1.90051	2.19938e-05	0.0150069	STARD5		STARD5;STARD5	chr15	81608619	Body	OpenSea
cg07190224	-0.0104557	0.838587	0.0166642	1.98718	0.846887	0.015217	1.79682	0.000415424	0.0485123	TATDN2;GHRLOS;GHRLOS;GHRLOS;GHRLOS;GHRLOS;GHRLOS	TATDN2;TATDN2;TATDN2	TATDN2;TATDN2;TATDN2;TATDN2;TATDN2	chr3	10321811	3'UTR;TSS1500;TSS1500;TSS1500;TSS1500;TSS1500;TSS1500	OpenSea
cg01711061	-0.0104555	0.813352	0.0168411	2.07058	0.822877	0.0136209	1.65528	0.00012263	0.0295039	FOXO3;FOXO3	FOXO3	FOXO3	chr6	108951696	Body;Body	OpenSea
cg19029418	-0.0104524	0.840852	0.0151024	1.79609	0.851462	0.0120816	1.41893	2.55049e-05	0.0159403				chr9	102036562		OpenSea
cg09329278	-0.0104515	0.64025	0.0305763	4.77569	0.639697	0.0243191	3.80166	0.000417695	0.0486139	PTPRG	PTPRG	PTPRG;PTPRG	chr3	61674008	Body	OpenSea
cg21566771	-0.010449	0.689287	0.01883	2.73181	0.696329	0.0220635	3.16855	0.000399568	0.0477471	RNF144A	RNF144A	RNF144A	chr2	7169401	Body	N_Shelf
cg03480206	-0.0104468	0.882122	0.0137489	1.55862	0.889685	0.0146728	1.64921	4.25813e-05	0.0192737				chr14	24914181		S_Shelf
cg20418754	-0.0104365	0.0955993	0.0157584	16.4838	0.105747	0.0168128	15.8992	7.00874e-05	0.0234094	OSGIN2;OSGIN2	OSGIN2;U6;OSGIN2;OSGIN2	OSGIN2;U6;OSGIN2;OSGIN2	chr8	90913880	TSS1500;TSS1500	N_Shore
cg02754513	-0.0104342	0.766386	0.0222785	2.90696	0.768308	0.0194063	2.52585	0.000189132	0.0353807	DAPK1;DAPK1;DAPK1;DAPK1		DAPK1;DAPK1;DAPK1	chr9	90134494	Body;Body;Body;Body	OpenSea
cg24457538	-0.010423	0.895953	0.0165997	1.85274	0.904014	0.0148249	1.6399	0.000323843	0.043886	OPN4;OPN4;OPN4;OPN4	OPN4;OPN4;OPN4	OPN4;OPN4;OPN4	chr10	88414321	1stExon;1stExon;5'UTR;5'UTR	OpenSea
cg05481243	-0.0104215	0.864796	0.0123248	1.42517	0.875204	0.0135164	1.54437	6.0747e-06	0.00841801	BID;BID	BID;BID;BID;BID;BID	BID;BID;BID;BID;BID;BID	chr22	18258640	TSS1500;TSS1500	S_Shore
cg19582460	-0.0104194	0.772096	0.0152442	1.97439	0.782206	0.0146431	1.87203	0.000119966	0.0293613	CRAMP1L			chr16	1672051	Body	N_Shelf
cg14849423	-0.0104167	0.52249	0.0143915	2.75441	0.530462	0.013215	2.49123	7.81548e-05	0.0243246	MIMT1;PEG3;PEG3;ZIM2;PEG3;PEG3;ZIM2;ZIM2	PEG3;ZIM2;PEG3;ZIM2;PEG3;PEG3;PEG3	PEG3;PEG3;ZIM2;PEG3;ZIM2;PEG3;PEG3;PEG3;PEG3	chr19	57351791	TSS1500;5'UTR;5'UTR;5'UTR;5'UTR;5'UTR;5'UTR;5'UTR	Island
cg03395573	-0.0104164	0.732353	0.0170484	2.32789	0.739532	0.0175855	2.37792	7.16513e-05	0.0236458	LIMS1;LIMS1;LIMS1;LIMS1;LIMS1	LIMS1;LIMS1	LIMS1;LIMS1;LIMS1	chr2	109246327	5'UTR;5'UTR;Body;Body;Body	OpenSea
cg01699630	-0.0104107	0.812108	0.015472	1.90516	0.820689	0.0153564	1.87116	0.000160664	0.0330783	ARG1	ARG1;ARG1;ARG1;ARG1	ARG1;ARG1;ARG1;ARG1;ARG1;ARG1;ARG1;ARG1	chr6	131894023	TSS1500	OpenSea
cg17256108	-0.0104058	0.846608	0.0132491	1.56496	0.857111	0.0119124	1.38984	3.44612e-06	0.00679191	INPP5A	INPP5A	INPP5A;INPP5A	chr10	134553540	Body	N_Shore
cg01791121	-0.0104058	0.71616	0.0151075	2.10951	0.724375	0.0149117	2.05855	0.000245165	0.0392814	LCTL	LCTL;LCTL;LCTL	LCTL;LCTL;LCTL;LCTL;LCTL	chr15	66857640	1stExon	OpenSea
cg02106174	-0.0103973	0.804794	0.0166899	2.07381	0.813319	0.0154858	1.90403	0.000349312	0.0452304	CYB561A3;CYB561A3;CYB561A3;CYB561A3	CYBASC3;CYBASC3;CYBASC3;CYBASC3;CYBASC3;CYBASC3;CYBASC3;CYBASC3	CYBASC3;CYBASC3;CYBASC3;CYBASC3;CYBASC3;CYBASC3;CYBASC3;CYBASC3;CYBASC3;CYBASC3;CYBASC3;CYBASC3;CYBASC3;CYBASC3;CYBASC3;CYBASC3;CYBASC3;CYBASC3;CYBASC3;CYBASC3	chr11	61125096	TSS1500;5'UTR;5'UTR;5'UTR	OpenSea
cg13745832	-0.0103927	0.746709	0.0225463	3.01942	0.747436	0.0197969	2.64864	3.95142e-05	0.0188557	FAM18B2	FAM18B2;CDRT4	FAM18B2;FAM18B2-CDRT4;CDRT4;CDRT4;CDRT4	chr17	15405942	3'UTR	OpenSea
cg02391146	-0.010391	0.796591	0.0138484	1.73846	0.804359	0.0135421	1.68358	6.05079e-05	0.0222223	EGFLAM;EGFLAM;EGFLAM;EGFLAM	EGFLAM;EGFLAM;EGFLAM	EGFLAM;EGFLAM;EGFLAM;EGFLAM;EGFLAM	chr5	38448161	5'UTR;Body;Body;Body	OpenSea
cg23509526	-0.0103845	0.763983	0.0144714	1.8942	0.774716	0.0136422	1.76093	7.65035e-05	0.0241732	LINC01125	AC017099.3;AC017099.3;AC017099.3	AC017099.3;AC017099.3;AC017099.3	chr2	98295080	Body	OpenSea
cg19471156	-0.0103798	0.821597	0.0140222	1.7067	0.829696	0.0137514	1.6574	1.15167e-05	0.0111649	BEAN1;BEAN1	CTD-2258A20.2;BEAN1;RP11-403P17.5	BEAN1;CTD-2258A20.2;BEAN1;TK2;RP11-403P17.5;BEAN1	chr16	66520465	Body;Body	OpenSea
cg23614000	-0.0103697	0.439902	0.0159124	3.61726	0.450998	0.0153994	3.41451	0.000177433	0.0344878	MYBPC3	MYBPC3	MYBPC3	chr11	47353259	3'UTR	OpenSea
cg26820845	-0.0103665	0.0709226	0.012634	17.8137	0.0804401	0.0156725	19.4835	2.82169e-05	0.0165961				chr8	25910898		S_Shore
cg01916169	-0.0103664	0.7224	0.0236346	3.27167	0.723324	0.0218115	3.01546	0.000326834	0.0439961				chr22	39661152		OpenSea
cg26971423	-0.0103565	0.725789	0.0225619	3.1086	0.73058	0.0198362	2.71513	0.00040119	0.0478405				chr15	63785031		OpenSea
cg10524369	-0.0103545	0.12598	0.0167122	13.2657	0.136458	0.0155492	11.3949	0.000215587	0.0373028	MACROD2-IT1;MACROD2	MACROD2-IT1;MACROD2	MACROD2-IT1;MACROD2;MACROD2;MACROD2;MACROD2;MACROD2	chr20	14534929	TSS200;Body	OpenSea
cg07563020	-0.0103362	0.694867	0.0272538	3.92216	0.696643	0.0223832	3.21301	0.000305071	0.0427778				chr2	43385231		OpenSea
cg16216349	-0.0103255	0.744188	0.0244832	3.28992	0.746053	0.0207946	2.78729	0.000291716	0.041872	IRF2			chr4	185316749	Body	OpenSea
cg14428870	-0.0103113	0.199221	0.0174236	8.7459	0.209991	0.0161094	7.67146	0.000212225	0.0370213	STXBP5-AS1	RP11-497D6.4	RP11-497D6.4;RP11-497D6.4;RP11-497D6.4;RP11-497D6.4;RP11-497D6.4	chr6	147223397	Body	OpenSea
cg13663303	-0.0102977	0.816543	0.015437	1.89052	0.824931	0.0135953	1.64806	0.000161643	0.0331254	AGXT2		AGXT2	chr5	35046992	Body	OpenSea
cg03309031	-0.0102946	0.0668651	0.0132551	19.8236	0.0784619	0.0183043	23.3289	8.21343e-05	0.0249599	ETS2;ETS2	ETS2;ETS2	ETS2;ETS2;ETS2;TMPRSS3	chr21	40177075	TSS1500;TSS200	Island
cg11784626	-0.0102799	0.739949	0.0263294	3.55827	0.742403	0.023915	3.2213	0.000244	0.0392814	CTBP2;CTBP2	CTBP2;CTBP2;CTBP2;CTBP2;CTBP2	CTBP2;CTBP2;CTBP2;CTBP2;CTBP2;CTBP2;CTBP2	chr10	126782538	5'UTR;5'UTR	OpenSea
cg01729721	-0.0102745	0.756086	0.0143999	1.90453	0.764397	0.0143697	1.87987	9.50298e-05	0.0264995				chr2	158786941		OpenSea
cg11260269	-0.0102696	0.8999	0.0140027	1.55603	0.908186	0.01388	1.52833	9.20663e-05	0.0261577	AACS	AACS	AACS;AACS	chr12	125590885	Body	OpenSea
cg23953034	-0.0102514	0.822753	0.0146394	1.77932	0.832783	0.014096	1.69264	0.000162727	0.0331996	NFKBIL2		TONSL	chr8	145666078	Body	N_Shore
cg03510264	-0.0102483	0.846533	0.0156893	1.85336	0.855161	0.0127157	1.48694	0.000122085	0.0294648				chr9	114714784		OpenSea
cg26608371	-0.010247	0.875904	0.0151443	1.72899	0.886787	0.0127998	1.44339	3.69858e-05	0.0185168				chr2	171018800		OpenSea
cg06398129	-0.0102448	0.870263	0.0154538	1.77576	0.875639	0.0153228	1.7499	6.14905e-05	0.0223634	PRKCE			chr2	46246083	Body	OpenSea
cg18786772	-0.0102446	0.786788	0.0209333	2.6606	0.790146	0.017643	2.23288	9.78852e-05	0.0268713	TRPM1;TRPM1;TRPM1;TRPM1	TRPM1	TRPM1	chr15	31362018	3'UTR;Body;Body;Body	OpenSea
cg26799245	-0.0102425	0.751407	0.0212234	2.82449	0.754912	0.018453	2.44439	0.00041165	0.0483171	GNG4;GNG4;GNG4;MIR5096	GNG4	GNG4	chr1	235716542	Body;Body;Body;Body	OpenSea
cg25214561	-0.0102388	0.736021	0.0256133	3.47997	0.737365	0.0210123	2.84965	0.000208034	0.036667	ATG7;ATG7;ATG7		ATG7	chr3	11494984	Body;Body;Body	OpenSea
cg22860762	-0.0102381	0.803171	0.0214543	2.6712	0.805785	0.0196166	2.43447	0.000315774	0.0434555	DISP1	DISP1	DISP1;DISP1	chr1	223088637	5'UTR	OpenSea
cg16504108	-0.0102287	0.726961	0.0165418	2.27547	0.73462	0.0145888	1.9859	0.000290468	0.0418295	THSD4			chr15	71510536	Body	S_Shelf
cg00902153	-0.0102168	0.757039	0.0186218	2.45982	0.762996	0.0175967	2.30626	0.00040751	0.0481487	LPP;LPP;LPP		LPP	chr3	188506715	Body;Body;Body	OpenSea
cg07025295	-0.0102111	0.783328	0.0135202	1.726	0.793375	0.0130869	1.64953	8.55766e-06	0.00966283				chr5	133927138		OpenSea
cg03892820	-0.0102079	0.663258	0.029498	4.44743	0.662443	0.0245113	3.70013	0.000206878	0.0365869				chr2	129137199		OpenSea
cg11893488	-0.0102032	0.827744	0.01436	1.73484	0.836579	0.0148381	1.77366	0.000136767	0.0307989	COL4A2			chr13	111144464	Body	OpenSea
cg04441687	-0.0101991	0.749391	0.0162817	2.17266	0.757031	0.0154269	2.03782	0.000391496	0.0472812				chr11	85869322		OpenSea
cg19188282	-0.0101895	0.842055	0.0203009	2.41087	0.845874	0.0166667	1.97035	8.17117e-05	0.0248619	FGD4;FGD4;FGD4;FGD4;FGD4	FGD4;FGD4;FGD4;FGD4;FGD4;FGD4	FGD4;FGD4;FGD4;FGD4;FGD4;FGD4;FGD4;FGD4;FGD4;FGD4;FGD4;FGD4;FGD4	chr12	32686638	5'UTR;5'UTR;5'UTR;TSS1500;Body	OpenSea
cg20137441	-0.0101881	0.797751	0.0127469	1.59785	0.807473	0.0112835	1.39739	5.96881e-06	0.00841072	FBRSL1			chr12	133130026	Body	N_Shore
cg26102423	-0.0101858	0.713247	0.0204623	2.8689	0.720736	0.0172885	2.39873	4.01732e-05	0.0189777	PTK2;PTK2;PTK2	PTK2;PTK2;PTK2;PTK2;PTK2;PTK2;PTK2;PTK2;PTK2	PTK2;PTK2;PTK2;PTK2;PTK2;PTK2;PTK2;PTK2;PTK2;PTK2;PTK2;PTK2;PTK2;PTK2;PTK2;PTK2;PTK2;PTK2;PTK2;PTK2;PTK2;PTK2	chr8	141966016	Body;5'UTR;5'UTR	OpenSea
cg06676490	-0.0101824	0.823839	0.0141597	1.71874	0.832101	0.0141017	1.69471	8.56616e-05	0.0254247	CLIP2;CLIP2	CLIP2;CLIP2	CLIP2;CLIP2	chr7	73819172	3'UTR;3'UTR	OpenSea
cg17460054	-0.010178	0.758422	0.01785	2.35358	0.762437	0.0169687	2.22559	0.00014402	0.0315876	FSTL3			chr19	679234	Body	N_Shore
cg05840901	-0.0101758	0.882539	0.014258	1.61556	0.893324	0.0139235	1.55862	0.000119941	0.0293613	MRFAP1;MRFAP1;MRFAP1	MRFAP1;MRFAP1;MRFAP1	MRFAP1;MRFAP1;MRFAP1;MRFAP1	chr4	6641005	TSS1500;TSS1500;TSS1500	N_Shore
cg23785280	-0.0101626	0.859325	0.015485	1.802	0.867995	0.0168453	1.94071	0.000365165	0.0459941				chr12	27971832		OpenSea
cg26883238	-0.0101541	0.820526	0.0209048	2.54774	0.822389	0.018798	2.28578	0.000144322	0.0315876	FAM149B1			chr10	74942372	Body	OpenSea
cg24595920	-0.0101509	0.828651	0.0140926	1.70067	0.839507	0.0131781	1.56975	4.65551e-05	0.0200202				chr17	17402172		S_Shore
cg23290739	-0.010149	0.838679	0.0128301	1.5298	0.8486	0.0125434	1.47812	1.80618e-05	0.0134781				chr14	102223459		N_Shelf
cg07622251	-0.0101468	0.652149	0.0231283	3.54647	0.657497	0.0198413	3.0177	0.000349232	0.0452304				chr17	31287976		OpenSea
cg27000413	-0.0101447	0.18241	0.0188506	10.3342	0.192117	0.0206377	10.7423	0.000211425	0.0369681				chr3	112497351		OpenSea
cg25965776	-0.0101409	0.669893	0.0311116	4.64427	0.667709	0.0258805	3.87601	6.81274e-05	0.0232662	SCFD2	RP11-752D24.2	RP11-752D24.2	chr4	53823843	Body	OpenSea
cg04228042	-0.0101332	0.213733	0.0203395	9.51629	0.223331	0.0215781	9.6619	0.000246835	0.0393465	ART4	RP11-233G1.4;ART4;ART4;C12orf60	RP11-233G1.4;ART4;ART4;ART4;C12orf60;C12orf60	chr12	14996527	TSS200	OpenSea
cg21135616	-0.010133	0.827048	0.0104532	1.26391	0.83666	0.00841874	1.00623	1.60154e-08	0.000737834	HDAC4	HDAC4;HDAC4	HDAC4;HDAC4;HDAC4;HDAC4	chr2	240294246	5'UTR	OpenSea
cg19063930	-0.0101322	0.807196	0.0172058	2.13155	0.81327	0.0161163	1.98167	0.000128858	0.0300507	KIAA1217;KIAA1217;KIAA1217;KIAA1217	KIAA1217;KIAA1217;KIAA1217	KIAA1217;KIAA1217;KIAA1217	chr10	24496596	TSS1500;TSS1500;TSS1500;5'UTR	OpenSea
cg04488869	-0.010131	0.806467	0.0199125	2.4691	0.814293	0.0160382	1.96958	0.000251209	0.0397047	PALLD;PALLD;PALLD	PALLD;PALLD	PALLD;PALLD;PALLD	chr4	169563103	5'UTR;Body;Body	OpenSea
cg03134661	-0.0101188	0.829211	0.0157883	1.90401	0.836866	0.0149568	1.78724	0.000365837	0.046034	UHRF1;UHRF1	UHRF1	UHRF1	chr19	4919655	Body;Body	S_Shelf
cg26292910	-0.0101172	0.830831	0.0162972	1.96155	0.8375	0.0153096	1.82802	0.000178925	0.034579	IP6K2;IP6K2;IP6K2;IP6K2;IP6K2;IP6K2;IP6K2;IP6K2	IP6K2;IP6K2;IP6K2;IP6K2;IP6K2;IP6K2;IP6K2;IP6K2	IP6K2;IP6K2;IP6K2;IP6K2;IP6K2;IP6K2;IP6K2;IP6K2;IP6K2;IP6K2;IP6K2;IP6K2;IP6K2;IP6K2;IP6K2;IP6K2	chr3	48732762	5'UTR;5'UTR;5'UTR;5'UTR;Body;5'UTR;5'UTR;Body	OpenSea
cg17833746	-0.010117	0.84171	0.0158163	1.87907	0.850359	0.0144178	1.6955	0.000132699	0.0304147	STAT3;STAT3;STAT3	STAT3	STAT3	chr17	40489785	Body;Body;Body	OpenSea
cg13265003	-0.0101161	0.719473	0.02059	2.86182	0.724585	0.017438	2.40662	0.000264467	0.0404232	SLC37A1	SLC37A1	SLC37A1;SLC37A1;SLC37A1	chr21	43919023	TSS1500	S_Shore
cg23871080	-0.0101095	0.741706	0.024624	3.31991	0.744071	0.0203813	2.73916	0.000426966	0.0490554	RAD51B;RAD51B;RAD51B	RAD51B	RAD51B;RAD51B;RAD51B;RAD51B;RAD51B;RAD51B;RAD51B;RAD51B;RAD51B;RAD51B	chr14	68918823	Body;Body;Body	OpenSea
cg08264577	-0.0101001	0.710471	0.0269282	3.79019	0.710063	0.0232114	3.26893	0.000206362	0.0365533	DCPS	DCPS	DCPS	chr11	126202150	Body	OpenSea
cg00632783	-0.0100996	0.830436	0.0164649	1.98268	0.838163	0.013403	1.5991	0.000308192	0.0430039				chr5	54022750		OpenSea
cg27598684	-0.0100978	0.644497	0.0315195	4.89055	0.644473	0.0250634	3.88897	0.000393476	0.047342	EXT1			chr8	118946927	Body	OpenSea
cg01007483	-0.0100906	0.774851	0.0163691	2.11254	0.784151	0.0131802	1.68082	0.000401767	0.0478638	GPC1		GPC1	chr2	241385321	Body	OpenSea
cg14422692	-0.0100866	0.76179	0.0156943	2.06019	0.766594	0.0157431	2.05365	0.000121346	0.0294389	SEC1P	AC008888.7	AC008888.7;AC008888.7	chr19	49181553	Body	N_Shore
cg00348467	-0.0100852	0.791558	0.0244988	3.09501	0.792151	0.0200435	2.53027	0.000365357	0.0460063				chr17	43222121		Island
cg00017059	-0.0100831	0.889485	0.0161595	1.81672	0.898745	0.0132998	1.47982	0.000336091	0.0444554	SRBD1			chr2	45797255	Body	OpenSea
cg03325095	-0.0100805	0.872406	0.0126114	1.44559	0.881397	0.013816	1.56752	2.46348e-05	0.0157802	PTPN14			chr1	214603549	Body	OpenSea
cg24838825	-0.0100799	0.796008	0.019562	2.45752	0.798963	0.0186301	2.33178	0.000163743	0.0333379				chr10	111693923		OpenSea
cg26977742	-0.0100798	0.899272	0.0124219	1.38133	0.907775	0.01208	1.33073	7.46883e-06	0.00908626	EFR3A	EFR3A;EFR3A	EFR3A;EFR3A;EFR3A	chr8	132947732	Body	OpenSea
cg07163668	-0.0100785	0.77623	0.0157403	2.02778	0.782545	0.0135541	1.73205	1.61979e-05	0.0128526				chr5	150541167		S_Shelf
cg12123199	-0.0100785	0.675495	0.0186118	2.75528	0.679251	0.0154734	2.27801	8.43076e-05	0.0252708	CALML4;CALML4;CALML4;CALML4;CALML4;CALML4;CALML4;CALML4;CALML4	CALML4;CALML4;CALML4;CALML4;CALML4;CALML4	CALML4;CALML4;CALML4;CALML4;CALML4;CALML4;CALML4;CALML4	chr15	68497939	5'UTR;5'UTR;1stExon;1stExon;1stExon;1stExon;5'UTR;5'UTR;Body	OpenSea
cg07475527	-0.0100648	0.913793	0.0141719	1.55089	0.924117	0.0148074	1.60233	0.000136751	0.0307989		RP4-594I10.2	RP4-594I10.2	chr1	24864545		S_Shelf
cg11002235	-0.0100545	0.62918	0.0351892	5.59286	0.627398	0.0291891	4.6524	0.000441293	0.0496948	FGF1;FGF1;FGF1;FGF1;FGF1;FGF1;FGF1;FGF1;FGF1;FGF1;FGF1	FGF1;FGF1;FGF1;FGF1;FGF1;FGF1	FGF1;FGF1;FGF1;FGF1;FGF1;FGF1;FGF1;FGF1;FGF1;FGF1;AC005592.2	chr5	142024839	TSS1500;5'UTR;5'UTR;5'UTR;5'UTR;5'UTR;5'UTR;5'UTR;5'UTR;5'UTR;5'UTR	OpenSea
cg07079231	-0.0100516	0.861	0.0128363	1.49086	0.870312	0.0150842	1.7332	7.00622e-05	0.0234094	DNAH3;TMEM159	TMEM159;TMEM159;TMEM159;TMEM159;TMEM159;TMEM159	TMEM159;TMEM159;TMEM159;TMEM159;TMEM159;TMEM159;TMEM159	chr16	21169331	Body;TSS1500	N_Shore
cg24269471	-0.0100507	0.771659	0.0151332	1.96113	0.779692	0.0147139	1.88715	0.000333344	0.0443698				chr6	35161383		OpenSea
cg08588122	-0.0100493	0.821704	0.0157573	1.91764	0.831581	0.0153378	1.84442	0.000349557	0.0452369	ENOX1;ENOX1;ENOX1			chr13	43834894	Body;Body;Body	OpenSea
cg24765030	-0.0100444	0.636487	0.0310114	4.87227	0.635137	0.0242894	3.82428	0.000140244	0.0312549	CABLES1;CABLES1;CABLES1;CABLES1	CABLES1	CABLES1	chr18	20772509	5'UTR;Body;Body;Body	OpenSea
cg10338263	-0.0100411	0.855417	0.0142671	1.66785	0.863598	0.0144356	1.67156	0.000120467	0.0294018				chr2	198342900		OpenSea
cg16205718	-0.0100398	0.818513	0.0123726	1.5116	0.827451	0.0107795	1.30273	4.31924e-06	0.00734927	C1orf127			chr1	11017759	Body	OpenSea
cg03781376	-0.0100391	0.725401	0.0161922	2.23218	0.730796	0.0149707	2.04855	7.05046e-05	0.02346	LARP1		LARP1	chr5	154185306	Body	OpenSea
cg14065205	-0.0100272	0.679218	0.0223013	3.28337	0.681915	0.0182805	2.68075	8.91084e-05	0.025869	DOK4	DOK4	DOK4;DOK4;DOK4;DOK4;DOK4	chr16	57521018	TSS1500	OpenSea
cg05305434	-0.0100261	0.79153	0.0134177	1.69516	0.800825	0.0150895	1.88424	8.93019e-05	0.0258849	LSP1	LSP1	LSP1	chr11	1874049	TSS200	OpenSea
cg16594502	-0.0100223	0.615987	0.0228503	3.70954	0.620098	0.0191171	3.08291	0.000193944	0.0357959		RP11-521C20.4	RP11-521C20.4;RP11-521C20.4	chr15	40339900		OpenSea
cg04936554	-0.0100184	0.764723	0.0138561	1.8119	0.772775	0.0135473	1.75307	4.34e-05	0.0193658	TNS3	TNS3;TNS3;TNS3	TNS3;TNS3;TNS3;TNS3	chr7	47622718	TSS1500	S_Shore
cg11874719	-0.0100167	0.774583	0.0198834	2.56698	0.776794	0.0158071	2.03491	6.00942e-05	0.0222017		LITAF	LITAF	chr16	11723666		OpenSea
cg16904106	-0.0100125	0.866706	0.0152174	1.75578	0.874965	0.0108436	1.23932	3.75283e-05	0.0186264	TPD52L2;TPD52L2;TPD52L2;TPD52L2;TPD52L2;TPD52L2;TPD52L2;TPD52L2;TPD52L2;TPD52L2;TPD52L2	TPD52L2;TPD52L2;TPD52L2	TPD52L2;TPD52L2;TPD52L2	chr20	62521331	Body;Body;3'UTR;3'UTR;3'UTR;3'UTR;3'UTR;3'UTR;3'UTR;3'UTR;3'UTR	OpenSea
cg23887506	-0.0100114	0.916925	0.0143433	1.56429	0.923715	0.0141202	1.52864	0.000112192	0.028312	CDK19;CDK19;CDK19;CDK19	CDK19	CDK19;CDK19;CDK19;CDK19	chr6	111068354	5'UTR;5'UTR;Body;Body	OpenSea
cg02279591	-0.0100074	0.873876	0.0150751	1.72508	0.880928	0.015743	1.78709	0.000393579	0.047342	RFESD;RFESD;RFESD	RFESD;RFESD;SPATA9	RFESD;RFESD;SPATA9;RFESD;SPATA9;SPATA9	chr5	94989328	Body;Body;5'UTR	OpenSea
cg21994774	-0.0100059	0.661811	0.0306372	4.6293	0.659086	0.0247158	3.75001	9.34812e-05	0.0263499	BCAR1;BCAR1;BCAR1;BCAR1;BCAR1	BCAR1;BCAR1	BCAR1;BCAR1;BCAR1;BCAR1;BCAR1	chr16	75294768	5'UTR;Body;Body;Body;Body	OpenSea
cg25475980	-0.0100043	0.776548	0.0218858	2.81834	0.780233	0.0196597	2.51973	0.000368404	0.0461875	LHFPL2	LHFPL2;LHFPL2	LHFPL2;LHFPL2;LHFPL2;LHFPL2;LHFPL2	chr5	77936665	5'UTR	OpenSea
cg13796737	-0.0099953	0.672652	0.0225719	3.35566	0.673291	0.019522	2.89949	6.11131e-05	0.0223396	SFI1;SFI1;SFI1;SFI1;SFI1		SFI1;SFI1;SFI1;SFI1;SFI1	chr22	31968954	Body;Body;Body;Body;Body	OpenSea
cg26539306	-0.00999359	0.826199	0.0168934	2.04471	0.82902	0.0139345	1.68084	9.58216e-05	0.0265456	IFNA1;IFNA1	IFNA1;IFNA1	IFNA1;IFNA1	chr9	21441126	1stExon;3'UTR	OpenSea
cg10504333	-0.00998867	0.808441	0.0125377	1.55085	0.815134	0.0113176	1.38844	4.67655e-06	0.00769484	PDDC1	PDDC1	PDDC1;PDDC1;PDDC1;PDDC1;PDDC1	chr11	773052	Body	N_Shelf
cg13011184	-0.00998829	0.885316	0.00938686	1.06028	0.892518	0.0148727	1.66638	4.08553e-07	0.00279779	SLC39A11;SLC39A11			chr17	71026936	Body;Body	OpenSea
cg17835294	-0.00998713	0.740011	0.0266641	3.60321	0.740592	0.0213124	2.87776	0.000432874	0.0493633	RAD51B		RAD51B;RAD51B;RAD51B	chr14	69047604	Body	OpenSea
cg03302822	-0.00998336	0.721508	0.016838	2.33372	0.726165	0.0138856	1.91219	0.000165321	0.0334568	C10orf28	C10orf28;C10orf28;C10orf28;C10orf28	C10orf28;C10orf28;C10orf28;C10orf28	chr10	99928067	5'UTR	OpenSea
cg23381609	-0.00997584	0.745804	0.0147538	1.97824	0.754933	0.0148048	1.96108	0.000195776	0.0358791	SLC9A9			chr3	143000682	Body	OpenSea
cg05021267	-0.00997561	0.81129	0.0179702	2.21502	0.815104	0.0177014	2.17167	3.30873e-05	0.0176989	POFUT1	POFUT1	POFUT1	chr20	30819868	Body	OpenSea
cg01303385	-0.00996944	0.792332	0.0143693	1.81354	0.802622	0.0130027	1.62003	8.88872e-05	0.0258378	PHLDB2;PHLDB2;PLCXD2	PHLDB2;PHLDB2;PLCXD2;PHLDB2;PHLDB2	PLCXD2;PHLDB2;PHLDB2;PLCXD2;PLCXD2;PHLDB2;PHLDB2	chr3	111451470	5'UTR;1stExon;Body	OpenSea
cg23023285	-0.00995285	0.450916	0.0154946	3.43625	0.456314	0.0157437	3.45019	0.000351294	0.045307	GRB10	GRB10;GRB10;GRB10;GRB10;GRB10	GRB10;GRB10;GRB10;GRB10;GRB10;GRB10;GRB10;GRB10	chr7	50850635	5'UTR	Island
cg10580539	-0.00994949	0.843582	0.0155648	1.84508	0.851054	0.0144893	1.70252	0.00033794	0.044568		RP11-123O10.4	RP11-123O10.4	chr12	67411708		OpenSea
cg14248883	-0.00994714	0.808627	0.0170126	2.10389	0.815508	0.0134982	1.65519	0.000169193	0.0338487	TUSC8	RP11-269C23.3	RP11-269C23.3	chr13	44978677	Body	OpenSea
cg05964212	-0.00994528	0.761499	0.0173931	2.28406	0.769583	0.0139424	1.81168	0.000258669	0.0401336	SLC25A20	SLC25A20;SLC25A20;SLC25A20	SLC25A20;SLC25A20;SLC25A20	chr3	48936979	TSS1500	S_Shore
cg04347477	-0.00993035	0.753887	0.0308311	4.08962	0.751086	0.0268801	3.57883	0.000358922	0.0456928	NCOR2;NCOR2	NCOR2;NCOR2	NCOR2;NCOR2;NCOR2;NCOR2;NCOR2	chr12	125002007	5'UTR;5'UTR	Island
cg10236780	-0.00992614	0.815222	0.0175675	2.15493	0.821158	0.0175827	2.14121	0.000381828	0.046786				chr1	236096728		OpenSea
cg22531521	-0.00992582	0.802753	0.0127824	1.59232	0.81286	0.0119783	1.4736	1.29908e-05	0.011602	POMGNT2	RP11-136C24.2;C3orf39;C3orf39	RP11-136C24.2;C3orf39;C3orf39	chr3	43128049	5'UTR	OpenSea
cg00533296	-0.00991061	0.672745	0.0272842	4.05565	0.671958	0.0235284	3.50148	0.000364291	0.0459518	FAM53B	RP11-12J10.3	RP11-12J10.3	chr10	126334917	Body	OpenSea
cg04692698	-0.00989948	0.826756	0.0130493	1.57838	0.835236	0.0123451	1.47804	3.06113e-05	0.0171485	IDNK;IDNK;IDNK;IDNK	C9orf103	C9orf103;C9orf103	chr9	86258128	Body;Body;Body;Body	OpenSea
cg22944003	-0.00989512	0.83252	0.013115	1.57534	0.841038	0.0128336	1.52592	1.17282e-05	0.0112171	NDST1;NDST1	snoU13	snoU13	chr5	149924082	Body;Body	OpenSea
cg12749226	-0.00989356	0.826738	0.0165656	2.00373	0.835265	0.0146087	1.74899	0.000222223	0.0377858	ORMDL3	ORMDL3	ORMDL3;GSDMB	chr17	38077703	3'UTR	OpenSea
cg09226434	-0.0098889	0.888045	0.0125905	1.41778	0.898386	0.0117499	1.30789	1.74618e-05	0.0133503	TSHZ2	RP11-15M15.1	RP11-15M15.1	chr20	51787571	Body	OpenSea
cg14733147	-0.0098885	0.78105	0.0255258	3.26814	0.780023	0.0221835	2.84395	0.000422308	0.0488712	EPN2;EPN2;EPN2	EPN2;EPN2	EPN2;EPN2;EPN2	chr17	19199402	5'UTR;Body;Body	OpenSea
cg16862260	-0.00988794	0.882048	0.0150782	1.70946	0.890037	0.0136296	1.53135	0.00023656	0.038808	LDB3;LDB3;LDB3;LDB3;LDB3;LDB3	LDB3	LDB3	chr10	88445516	Body;Body;Body;Body;Body;Body	OpenSea
cg14178436	-0.00988525	0.797567	0.0161698	2.0274	0.806947	0.0149337	1.85064	0.000205028	0.036386		RP11-15I11.2	RP11-15I11.2	chr1	212362064		OpenSea
cg25007414	-0.00988446	0.821639	0.0149749	1.82256	0.829935	0.0124091	1.49519	0.00017534	0.0343311				chr15	63250281		OpenSea
cg09955097	-0.00988084	0.673935	0.0274105	4.06723	0.674775	0.0216482	3.20821	0.000304485	0.0427415	VAC14	VAC14	VAC14;VAC14;VAC14;VAC14;VAC14	chr16	70725120	Body	OpenSea
cg16672203	-0.00988077	0.82096	0.0154774	1.88528	0.827966	0.0161197	1.9469	0.000185467	0.0350373	C6orf27	VWA7	VWA7;VWA7;VWA7	chr6	31744391	Body	OpenSea
cg22295169	-0.00987941	0.751472	0.0146223	1.94582	0.759562	0.0125075	1.64667	9.44844e-05	0.0264629	FADS2;FADS2;FADS2		FADS2;FADS2;FADS2;FADS2;FADS2	chr11	61615526	Body;Body;Body	OpenSea
cg13369939	-0.00987794	0.544724	0.0129665	2.38038	0.550269	0.0121077	2.20032	1.78015e-05	0.0134066	ZIM2;ZIM2;PEG3;MIMT1;PEG3;PEG3;PEG3;ZIM2	PEG3;ZIM2;PEG3;PEG3;ZIM2	PEG3;PEG3;ZIM2;PEG3;PEG3;PEG3;ZIM2	chr19	57352176	TSS200;TSS200;TSS200;TSS200;TSS200;TSS200;TSS200;TSS200	Island
cg14414541	-0.00987771	0.879141	0.0147597	1.67888	0.888509	0.0145942	1.64255	0.000194781	0.035845	RELB			chr19	45531951	Body	OpenSea
cg05223396	-0.00987449	0.767426	0.0269646	3.51364	0.766538	0.0223745	2.9189	0.000271604	0.040716	SH3PXD2B			chr5	171830155	Body	OpenSea
cg19471343	-0.00987298	0.793999	0.01664	2.09572	0.798929	0.0156417	1.95783	0.000350518	0.0452578				chr3	183631171		OpenSea
cg14987309	-0.00986648	0.739506	0.0236609	3.19956	0.740874	0.0199193	2.68863	0.000145179	0.0316597	AGAP1;AGAP1			chr2	236843038	Body;Body	OpenSea
cg09403153	-0.00986456	0.853845	0.015601	1.82715	0.85924	0.0127158	1.47989	7.41785e-05	0.0239407	OSBPL2;OSBPL2;OSBPL2	OSBPL2;OSBPL2	OSBPL2;OSBPL2	chr20	60844373	Body;Body;5'UTR	OpenSea
cg15388355	-0.00985874	0.849097	0.013674	1.61042	0.855961	0.0147416	1.72223	7.83919e-05	0.0243274	LOC100507391	AC090505.6	AC090505.6	chr3	194432314	Body	OpenSea
cg26038353	-0.0098574	0.846286	0.0149603	1.76776	0.85395	0.0169257	1.98205	0.000240323	0.0390456				chr1	31545670		OpenSea
cg10900323	-0.00983167	0.895218	0.0126051	1.40805	0.902952	0.014728	1.6311	3.27402e-05	0.0176292				chr6	157004450		N_Shelf
cg11961495	-0.00983167	0.78263	0.0187737	2.3988	0.787412	0.0161248	2.04783	0.000252692	0.0397599	ZMIZ1	ZMIZ1	ZMIZ1	chr10	80873797	5'UTR	OpenSea
cg14506556	-0.00983131	0.775404	0.0149924	1.9335	0.783568	0.0150435	1.91987	0.000444137	0.0497981	SLC12A9;SLC12A9;SLC12A9	SLC12A9;SLC12A9	SLC12A9;SLC12A9;SLC12A9;SLC12A9;SLC12A9;SLC12A9;SLC12A9;SLC12A9;SLC12A9;SLC12A9	chr7	100457698	Body;Body;Body	OpenSea
cg03739014	-0.00981198	0.751013	0.0133862	1.78241	0.761655	0.0133315	1.75033	7.5771e-05	0.0241274	LEFTY2;LEFTY2	LEFTY2;LEFTY2	LEFTY2;LEFTY2	chr1	226130557	TSS1500;TSS1500	S_Shelf
cg24752715	-0.00980553	0.742122	0.0195397	2.63294	0.744487	0.0161425	2.16827	0.000194056	0.0357959	EPS8L3;EPS8L3;EPS8L3	EPS8L3;RP4-735C1.4	EPS8L3;EPS8L3;RP4-735C1.4;RP4-735C1.4	chr1	110302332	Body;Body;Body	OpenSea
cg11237901	-0.00980426	0.575179	0.0256795	4.46461	0.576036	0.0228099	3.95981	8.27263e-05	0.024993	IFFO2			chr1	19272128	Body	OpenSea
cg15224326	-0.00979009	0.855452	0.0164579	1.92389	0.859926	0.015318	1.78132	0.000148634	0.0319219	TBXAS1;TBXAS1;TBXAS1;TBXAS1;TBXAS1;TBXAS1	TBXAS1	TBXAS1;TBXAS1;TBXAS1;TBXAS1	chr7	139611445	Body;Body;Body;Body;Body;Body	OpenSea
cg08381046	-0.00978755	0.74279	0.0273093	3.67659	0.742745	0.0232391	3.12881	0.000371481	0.0463401				chr5	112294315		OpenSea
cg07948194	-0.00978552	0.892038	0.0135304	1.51679	0.896751	0.0115239	1.28508	1.03669e-05	0.0105399	SLC30A10	SLC30A10	SLC30A10;SLC30A10;SLC30A10	chr1	220099770	Body	N_Shore
cg21578541	-0.00978126	0.727677	0.0179274	2.46365	0.736034	0.0144616	1.9648	0.000249915	0.0396202	TLR9;TLR9	TLR9;TLR9	TLR9;TLR9	chr3	52260090	5'UTR;1stExon	OpenSea
cg19198546	-0.00977529	0.0994276	0.0180087	18.1123	0.107209	0.0166318	15.5134	0.000409963	0.0482448	SPATS2L;SPATS2L;SPATS2L;SPATS2L;SPATS2L;SPATS2L;SPATS2L	SPATS2L;SPATS2L;SPATS2L;SPATS2L;SPATS2L;SPATS2L;SPATS2L;SPATS2L	SPATS2L;SPATS2L;SPATS2L;SPATS2L;SPATS2L;SPATS2L;SPATS2L;SPATS2L;SPATS2L;SPATS2L;SPATS2L;SPATS2L;SPATS2L;SPATS2L;SPATS2L;SPATS2L;SPATS2L;SPATS2L	chr2	201172754	TSS1500;5'UTR;5'UTR;5'UTR;5'UTR;5'UTR;5'UTR	S_Shore
cg19143336	-0.009771	0.138907	0.018519	13.3319	0.148287	0.0181092	12.2123	0.000188667	0.0353539	GPD1L		GPD1L;GPD1L	chr3	32148863	Body	Island
cg12038298	-0.0097674	0.728501	0.0185568	2.54726	0.732799	0.0156433	2.13473	0.000186996	0.0351926	TNNT3;TNNT3;TNNT3;TNNT3		TNNT3	chr11	1951814	Body;Body;Body;Body	S_Shore
cg24235882	-0.00976193	0.724775	0.0220412	3.04111	0.72744	0.016004	2.20005	0.000329287	0.0441921	CHIC2		CHIC2	chr4	54928822	Body	N_Shore
cg01804153	-0.00975835	0.804749	0.0184633	2.29429	0.810514	0.01822	2.24795	0.000442306	0.0497074	SMYD3;SMYD3	SMYD3	SMYD3;SMYD3;SMYD3;SMYD3;SMYD3;SMYD3	chr1	246012677	Body;Body	OpenSea
cg26599296	-0.00975195	0.784442	0.018755	2.39087	0.788489	0.0171759	2.17833	0.000383057	0.0468699				chr19	11256864		OpenSea
cg27246104	-0.00974712	0.7579	0.0224743	2.96533	0.757612	0.0187725	2.47785	0.000234633	0.0387156				chr2	8767362		OpenSea
cg25685456	-0.00974605	0.849431	0.0159127	1.87334	0.861314	0.0154737	1.79653	0.000431153	0.0492668		RP11-439L18.2;RP11-439L18.1	RP11-439L18.2;RP11-439L18.1	chr6	143269881		S_Shore
cg11292771	-0.00974545	0.769058	0.0134142	1.74424	0.776069	0.0123939	1.59701	5.37592e-05	0.0213236				chr19	34740773		OpenSea
cg17776832	-0.00974052	0.83148	0.0116388	1.39977	0.839084	0.00953514	1.13638	1.18033e-06	0.00423555	MIR6729;MIIP	MIIP	MIIP;MIIP;MIIP;MIIP;MIIP	chr1	12088729	TSS1500;Body	OpenSea
cg00496967	-0.00973511	0.657011	0.0174744	2.65969	0.660867	0.0155844	2.35817	7.90603e-05	0.0244333	CDRT4	CDRT4;CDRT4	CDRT4;FAM18B2-CDRT4;CDRT4;CDRT4;CDRT4	chr17	15371256	TSS1500	OpenSea
cg01441811	-0.0097132	0.729016	0.0120497	1.65287	0.734789	0.0150331	2.04591	1.42423e-05	0.0121167				chr6	111931482		OpenSea
cg13877715	-0.00970992	0.726816	0.0198932	2.73703	0.730161	0.0160067	2.19221	0.000289964	0.0418005	KIAA0319L	KIAA0319L	KIAA0319L;KIAA0319L;KIAA0319L	chr1	35914081	Body	OpenSea
cg12642525	-0.00970946	0.876375	0.0143868	1.64162	0.885866	0.0139192	1.57125	0.000293949	0.0419989	LTBP1;LTBP1;LTBP1;LTBP1;LTBP1			chr2	33436737	Body;Body;Body;Body;Body	OpenSea
cg15293854	-0.0097093	0.858397	0.0181059	2.10927	0.861452	0.0154213	1.79015	0.000328592	0.0441372	BRD7;BRD7		BRD7	chr16	50374696	Body;Body	OpenSea
cg06952719	-0.00970584	0.0958865	0.0155205	16.1863	0.101781	0.0163601	16.0738	0.000450049	0.0499835	CHKA;CHKA	CHKA;CHKA;CTD-2655K5.1	CHKA;CHKA;CHKA;CTD-2655K5.1	chr11	67889381	TSS1500;TSS1500	Island
cg05546038	-0.0097047	0.808519	0.0160953	1.99071	0.812331	0.0148702	1.83056	5.45151e-05	0.0214433	NOL3	NOL3;NOL3;NOL3;NOL3;NOL3;NOL3	NOL3;NOL3;NOL3;NOL3;NOL3;NOL3;NOL3;NOL3;NOL3;NOL3;NOL3	chr16	67207033	TSS1500	N_Shore
cg09351288	-0.00970415	0.735976	0.0164834	2.23967	0.740061	0.0155065	2.09531	9.89187e-05	0.0269668	TRIM7;TRIM7;TRIM7;TRIM7;TRIM7	TRIM7;CTC-338M12.6;CTC-338M12.6;CTC-338M12.6;CTC-338M12.6;CTC-338M12.6	TRIM7;CTC-338M12.6;CTC-338M12.6;CTC-338M12.6;CTC-338M12.6;CTC-338M12.6	chr5	180625118	Body;Body;Body;Body;Body	S_Shelf
cg19337234	-0.00970365	0.556909	0.0152827	2.74419	0.562067	0.0137231	2.44154	0.000223228	0.0378533		ARAP1-AS1	ARAP1-AS1	chr11	72395029		OpenSea
cg00474281	-0.00969588	0.862597	0.0151715	1.75882	0.870981	0.0143284	1.64509	0.00026828	0.0406574	CREM;CREM;CREM;CREM;CREM;CREM;CREM;CREM;CREM;CREM;CREM	CREM;CREM;CREM	CREM;CREM;CREM;CREM;CREM;CREM;CREM;CREM;CREM;CREM	chr10	35437439	5'UTR;5'UTR;Body;Body;Body;Body;Body;Body;Body;Body;Body	OpenSea
cg11611341	-0.00969073	0.777959	0.0133644	1.71788	0.787126	0.0139995	1.77856	0.000159283	0.0329252				chr6	164061946		OpenSea
cg27268839	-0.00968356	0.766732	0.0232919	3.03781	0.767301	0.0211227	2.75285	3.78996e-05	0.0186792	PCSK7		PCSK7;PCSK7;PCSK7;PCSK7	chr11	117090997	Body	OpenSea
cg08333224	-0.00968112	0.135592	0.0199198	14.691	0.1473	0.0168234	11.4212	0.000138452	0.0310382				chr4	611926		OpenSea
cg20707774	-0.00965735	0.789718	0.0146579	1.8561	0.798701	0.0134968	1.68985	0.000145614	0.0316597	CHI3L1		CHI3L1;CHI3L1;CHI3L1	chr1	203149828	Body	OpenSea
cg16060302	-0.00965216	0.777869	0.0228591	2.93868	0.7794	0.017804	2.28432	0.00043967	0.049625				chr1	55741012		OpenSea
cg25403974	-0.00964681	0.665199	0.0129664	1.94925	0.673572	0.0113891	1.69086	4.21155e-05	0.0192737	LOC728743	ZNF775	ZNF775;ZNF775;ZNF775;ZNF775;ZNF775;ZNF775;ZNF775;ZNF775	chr7	150105495	Body	Island
cg18094046	-0.00964085	0.813876	0.0155252	1.90757	0.823955	0.0137426	1.66788	0.000408778	0.04823		Y_RNA	Y_RNA	chr11	8966376		OpenSea
cg03466198	-0.00963759	0.809675	0.016995	2.09899	0.815765	0.014434	1.76939	0.000207768	0.0366374	GRB10;GRB10;GRB10;GRB10	GRB10	GRB10	chr7	50727932	Body;Body;Body;Body	OpenSea
cg17466748	-0.00962167	0.868798	0.0112402	1.29376	0.878806	0.0116671	1.32761	7.96056e-06	0.00946858	FOXK1		FOXK1;FOXK1	chr7	4797989	Body	N_Shore
cg25759381	-0.00962116	0.707259	0.0158483	2.24081	0.71675	0.0128848	1.79768	0.000387345	0.0470545	TSSK2;DGCR14;TSSK2	TSSK2;DGCR14;TSSK2	TSSK2;DGCR14;TSSK2	chr22	19118539	1stExon;3'UTR;5'UTR	N_Shore
cg23663547	-0.00961863	0.620462	0.0266336	4.29253	0.621043	0.0222388	3.58089	0.000152934	0.032261	CCR7	CCR7	CCR7	chr17	38710320	3'UTR	OpenSea
cg00044665	-0.00961415	0.729996	0.0207079	2.83672	0.733262	0.0198309	2.70448	0.000246951	0.0393566	CDH5	CDH5;CDH5	CDH5;CDH5;CDH5	chr16	66400411	TSS200	OpenSea
cg04566748	-0.00961389	0.869149	0.0147509	1.69717	0.877948	0.0157515	1.79413	0.000441369	0.0496948	LOC101928008;SBF2	RP11-1H15.2	SBF2;RP11-1H15.2;SBF2	chr11	9861196	Body;Body	OpenSea
cg12001120	-0.00961288	0.651676	0.0221143	3.39345	0.653055	0.019551	2.99378	0.000109996	0.0280229	WNT10A	WNT10A	WNT10A	chr2	219751342	Body	S_Shelf
cg17627919	-0.00960701	0.870706	0.0140645	1.6153	0.878284	0.0140605	1.60091	0.000237461	0.0388896	FRAS1;FRAS1			chr4	79086486	Body;Body	OpenSea
cg16381655	-0.00960037	0.760292	0.0138157	1.81715	0.77012	0.0149146	1.93666	0.000266149	0.0405144				chr10	44839937		OpenSea
cg04874865	-0.00959655	0.84172	0.0109716	1.30347	0.851306	0.0105826	1.2431	3.70246e-06	0.00691404	CYP11A1;CYP11A1	CYP11A1;CYP11A1	CYP11A1;CYP11A1	chr15	74636306	Body;Body	OpenSea
cg23501773	-0.0095907	0.694436	0.0138998	2.00159	0.701464	0.0148278	2.11384	0.00024202	0.0391421	SEBOX;SEBOX	SEBOX;CTB-96E2.3	SEBOX;CTB-96E2.3;SARM1	chr17	26692844	Body;TSS1500	OpenSea
cg20615735	-0.00958958	0.875383	0.0108642	1.24108	0.884232	0.0101097	1.14333	7.53717e-07	0.00352194	NAV2-AS5;NAV2	NAV2-AS5;NAV2-AS5;NAV2-AS5	NAV2-AS5;NAV2-AS5;NAV2-AS5	chr11	19526981	Body;Body	OpenSea
cg19046661	-0.00958832	0.802612	0.0156337	1.94785	0.807944	0.0142461	1.76325	3.21329e-05	0.0174881	NCOR2;NCOR2;NCOR2	NCOR2	NCOR2	chr12	124926203	Body;Body;Body	N_Shelf
cg08421353	-0.00958606	0.763986	0.0148096	1.93847	0.770459	0.0153071	1.98675	0.000283618	0.0414505	CXCL16	CXCL16;CXCL16;RP11-314A20.5	CXCL16;CXCL16;RP11-314A20.5	chr17	4637092	3'UTR	S_Shore
cg26971427	-0.00958602	0.856812	0.0141109	1.64691	0.866161	0.0120889	1.39569	9.69526e-05	0.0266938	BCAS3;BCAS3	AC079005.1	AC079005.1	chr17	58887548	Body;Body	OpenSea
cg00167981	-0.00957922	0.765605	0.0216397	2.82649	0.766867	0.0195765	2.55279	0.000261904	0.0403348	PTCH1;PTCH1;PTCH1;PTCH1;PTCH1;PTCH1;PTCH1		PTCH1;PTCH1	chr9	98221588	Body;Body;Body;Body;Body;Body;Body	OpenSea
cg10990080	-0.00956929	0.844638	0.0137708	1.63038	0.85001	0.0160526	1.88852	0.000213186	0.0371059	NT5E;NT5E		NT5E	chr6	86194886	Body;Body	OpenSea
cg27186519	-0.00956762	0.709216	0.0250296	3.5292	0.709907	0.0211959	2.98573	0.000288144	0.0417387				chr11	46732376		OpenSea
cg04632887	-0.0095587	0.896709	0.014679	1.63698	0.906312	0.0127373	1.40539	4.32685e-05	0.0193297	AVP	AVP	AVP	chr20	3065559	TSS200	S_Shore
cg27565185	-0.00955796	0.838756	0.014186	1.69131	0.845306	0.0148447	1.75613	0.000167674	0.0336457	CP;CP		CP;CP;CP;CP;CP	chr3	148917762	Body;Body	OpenSea
cg17558303	-0.0095529	0.875029	0.0116258	1.32862	0.88212	0.0108743	1.23275	3.90616e-06	0.00712875				chr2	182678354		OpenSea
cg05382446	-0.00954938	0.773553	0.012285	1.58812	0.780091	0.0119063	1.52628	1.81794e-05	0.0135253	ALDH5A1;ALDH5A1		ALDH5A1;ALDH5A1	chr6	24523085	Body;Body	OpenSea
cg19741112	-0.00954828	0.873505	0.0132325	1.51487	0.879573	0.0115854	1.31716	4.58783e-05	0.0198308		TBC1D7	TBC1D7	chr6	13299692		OpenSea
cg05093437	-0.00954795	0.665288	0.0185138	2.78282	0.67112	0.015485	2.30734	0.000183231	0.0349153				chr4	186462673		OpenSea
cg03398958	-0.00954487	0.842591	0.015632	1.85523	0.849043	0.0130221	1.53374	0.000124929	0.0296342	CASC21;CASC8	RP11-382A18.1;RP11-382A18.1;RP11-382A18.1	RP11-382A18.1;RP11-382A18.1;RP11-382A18.1	chr8	128315259	Body;Body	OpenSea
cg09117643	-0.00953484	0.794274	0.0105594	1.32944	0.802589	0.0118766	1.47978	7.43514e-06	0.00907739	WBSCR28	WBSCR28	WBSCR28;WBSCR28	chr7	73275265	TSS1500	OpenSea
cg01649266	-0.00953365	0.8155	0.0123427	1.51351	0.824159	0.0112726	1.36777	1.74974e-05	0.0133503	PTPN21		PTPN21;PTPN21	chr14	88952788	Body	OpenSea
cg06888755	-0.00952607	0.781419	0.0130766	1.67344	0.789204	0.0132055	1.67327	0.000136231	0.0307989	ADCK1;ADCK1			chr14	78313053	Body;Body	OpenSea
cg12485042	-0.00952076	0.809265	0.0109926	1.35834	0.817396	0.00983096	1.20272	5.83296e-07	0.0032949				chr8	125187836		OpenSea
cg01561422	-0.00952054	0.818106	0.0190743	2.33152	0.819879	0.0175684	2.1428	8.81679e-05	0.0257531				chr11	1982840		N_Shore
cg09851245	-0.00951263	0.639301	0.0266279	4.16516	0.639598	0.0215038	3.36207	0.000208649	0.0367146	LOC645676;ASH1L	RP11-29H23.1;RP11-29H23.1;ASH1L;ASH1L;ASH1L	RP11-29H23.1;RP11-29H23.1;ASH1L;ASH1L;ASH1L	chr1	155530423	TSS1500;5'UTR	N_Shore
cg23505788	-0.00951163	0.822208	0.0130248	1.58413	0.828844	0.0138333	1.66899	4.42074e-05	0.0195276	RNF216;RNF216	RNF216	RNF216;RNF216	chr7	5666411	Body;Body	OpenSea
cg07822203	-0.00950917	0.741673	0.0138419	1.86631	0.751004	0.0156076	2.07823	0.000413207	0.0483628				chr3	177719585		OpenSea
cg14541111	-0.00950484	0.668272	0.027827	4.16403	0.667772	0.0252473	3.78083	0.000380415	0.0467396	FAM53B-AS1;FAM53B-AS1;FAM53B	RP11-464O2.2;RP11-464O2.2;RP11-464O2.2;RP11-12J10.3	RP11-464O2.2;RP11-464O2.2;RP11-464O2.2;RP11-12J10.3	chr10	126392634	Body;Body;Body	OpenSea
cg04104695	-0.00950457	0.659997	0.0171186	2.59374	0.66288	0.0165288	2.49348	6.32197e-05	0.0226071	CXXC5	CXXC5;CXXC5	CXXC5;CXXC5;CXXC5;CXXC5;CXXC5;CXXC5;CXXC5;CXXC5;CXXC5;CXXC5;CXXC5;CXXC5;CXXC5;CXXC5	chr5	139058749	5'UTR	N_Shore
cg00325023	-0.00949752	0.794642	0.0159608	2.00856	0.800149	0.0152066	1.90047	0.000448176	0.0499494	CEP250		CEP250	chr20	34085630	Body	OpenSea
cg02036540	-0.00949626	0.890629	0.0142746	1.60275	0.899089	0.012888	1.43345	0.000185337	0.0350373		GLOD4	GLOD4;GLOD4	chr17	662382		OpenSea
cg16279624	-0.00948775	0.831135	0.0174575	2.10044	0.834782	0.0158386	1.89733	0.000227749	0.0382937	GPATCH8;GPATCH8;GPATCH8;GPATCH8;GPATCH8;GPATCH8			chr17	42502891	Body;Body;Body;Body;Body;Body	OpenSea
cg18326783	-0.00948768	0.736027	0.0184387	2.50517	0.742875	0.0152099	2.04744	0.000337654	0.044568	LZTS2	RP11-108L7.7;LZTS2	RP11-108L7.7;LZTS2	chr10	102765364	Body	Island
cg18276184	-0.00948642	0.825358	0.0143666	1.74065	0.83283	0.0142946	1.71639	0.000316982	0.0435088	STEAP3;STEAP3;STEAP3	STEAP3	STEAP3	chr2	120010230	Body;Body;Body	OpenSea
cg04037609	-0.00947519	0.834171	0.0149348	1.79038	0.843011	0.0143763	1.70535	0.00037628	0.0466271	LINC01214			chr3	150021406	Body	OpenSea
cg17770593	-0.00947403	0.768488	0.0139368	1.81353	0.775894	0.0126731	1.63336	0.000127506	0.0299599	SRCAP		SRCAP	chr16	30727452	Body	OpenSea
cg01814632	-0.0094725	0.80706	0.0139431	1.72764	0.812879	0.0140425	1.7275	8.36363e-05	0.0251664				chr1	95086280		OpenSea
cg06960771	-0.00947041	0.786336	0.0182754	2.32413	0.789757	0.0175631	2.22386	0.000254129	0.0398284	OGDH;OGDH	OGDH	OGDH	chr7	44748098	3'UTR;3'UTR	OpenSea
cg12188454	-0.00946905	0.885756	0.0138199	1.56024	0.892634	0.0139781	1.56594	0.000230711	0.0384872	PRC1-AS1;PRC1;PRC1;PRC1	AC068831.8	PRC1;PRC1;PRC1;AC068831.8;PRC1	chr15	91519934	Body;Body;Body;Body	OpenSea
cg00422626	-0.00946889	0.742286	0.0153596	2.06922	0.74994	0.0122076	1.62781	0.000292829	0.0419351	SMIM6;RECQL5	C17orf110	C17orf110	chr17	73643374	5'UTR;Body	OpenSea
cg01618151	-0.00946753	0.727697	0.0196716	2.70327	0.732546	0.0180399	2.46262	0.000320717	0.043718	C6orf81			chr6	35707957	Body	OpenSea
cg02833089	-0.00946157	0.864264	0.0132066	1.52808	0.871896	0.0131801	1.51166	3.99439e-05	0.01897	CUX1;CUX1;CUX1;CUX1;CUX1;CUX1;CUX1	CUX1	CUX1;CUX1	chr7	101477052	Body;Body;Body;Body;Body;Body;Body	OpenSea
cg05328670	-0.00946084	0.792819	0.0132776	1.67473	0.800275	0.0138789	1.73427	6.75321e-05	0.0231821	MBTPS1		MBTPS1;MBTPS1	chr16	84096367	Body	OpenSea
cg09732284	-0.00945772	0.781344	0.0132943	1.70147	0.788872	0.013508	1.71231	0.000149467	0.0319855	INPP5A	INPP5A;INPP5A	INPP5A;INPP5A;INPP5A	chr10	134539989	Body	Island
cg06545200	-0.00945448	0.854726	0.0133333	1.55995	0.860335	0.0135309	1.57275	2.20545e-05	0.0150135				chr2	11009092		OpenSea
cg10616850	-0.0094527	0.841334	0.0132113	1.57028	0.850008	0.0115629	1.36033	1.21481e-05	0.0113953	IRF2		IRF2	chr4	185336688	Body	OpenSea
cg16706240	-0.00944964	0.604928	0.0162864	2.69229	0.607699	0.0163284	2.68692	7.38966e-05	0.0239161	NCOR2;NCOR2			chr12	124872365	Body;Body	Island
cg10955960	-0.00944187	0.892188	0.0138241	1.54946	0.898793	0.0110733	1.23202	2.50242e-05	0.0158834	DSE;DSE			chr6	116748028	Body;Body	OpenSea
cg08755009	-0.00943435	0.771174	0.0110788	1.43661	0.77935	0.0113489	1.4562	7.02229e-06	0.00885282	SNX29			chr16	12548896	Body	OpenSea
cg16063018	-0.00942861	0.836333	0.0141267	1.68912	0.844802	0.0152329	1.80313	0.000350131	0.045245				chr12	3446079		OpenSea
cg03723757	-0.00942417	0.88082	0.0152938	1.73631	0.889136	0.0143594	1.61498	0.000351867	0.0453363	ZFYVE9;ZFYVE9	ZFYVE9	ZFYVE9	chr1	52760227	Body;Body	OpenSea
cg03540694	-0.00942379	0.903561	0.0125049	1.38396	0.911022	0.013672	1.50073	9.05285e-05	0.026051	TOP3A	TOP3A	TOP3A;TOP3A;TOP3A	chr17	18210638	Body	OpenSea
cg00987136	-0.00942055	0.849728	0.0138487	1.62978	0.858775	0.0155557	1.81139	0.000287126	0.0416893	PSMB7;LOC100129034	PSMB7;PSMB7	PSMB7;PSMB7	chr9	127115791	3'UTR;Body	OpenSea
cg01699819	-0.00941839	0.844705	0.0156606	1.85398	0.85321	0.0127717	1.4969	0.000145506	0.0316597	C7orf50;C7orf50;C7orf50	C7orf50	C7orf50	chr7	1052092	Body;Body;Body	N_Shore
cg10068403	-0.00941008	0.814626	0.0167574	2.05707	0.820641	0.0115762	1.41063	0.000436133	0.0494537				chr14	95836587		OpenSea
cg20800391	-0.00940969	0.830198	0.014082	1.69622	0.837378	0.0129981	1.55223	0.000105604	0.0275662	NRM;KIAA1949	NRM;PPP1R18	NRM;NRM;NRM;NRM;NRM;PPP1R18	chr6	30657088	Body;TSS1500	S_Shore
cg07557796	-0.00940562	0.0713637	0.0130499	18.2864	0.0786821	0.0169946	21.5991	0.000344205	0.0448473	ROCK1	ROCK1	ROCK1	chr18	18690791	1stExon	N_Shore
cg04497717	-0.00940461	0.791996	0.0135651	1.71277	0.800909	0.0114468	1.42923	6.49233e-05	0.0227465	EIF3B;EIF3B		EIF3B;EIF3B;EIF3B	chr7	2414218	Body;Body	OpenSea
cg13301099	-0.00939286	0.832748	0.0134386	1.61376	0.842226	0.0137144	1.62835	6.66157e-05	0.0229837				chr7	47313683		OpenSea
cg17558189	-0.00939144	0.794258	0.0176898	2.22721	0.800816	0.0163925	2.04697	0.000295538	0.0421292				chr1	59371809		S_Shore
cg01101472	-0.00938504	0.803258	0.0142437	1.77324	0.813462	0.016051	1.97318	0.000376073	0.046617	SAMD9	SAMD9	SAMD9;SAMD9	chr7	92748657	TSS1500	OpenSea
cg16758484	-0.00937931	0.824155	0.0160505	1.94751	0.834065	0.012476	1.49581	0.00021773	0.0374136	TTC27;TTC27		TTC27	chr2	33030624	Body;Body	OpenSea
cg19412769	-0.00937758	0.840301	0.010525	1.25252	0.850037	0.0082214	0.967181	8.2358e-08	0.0013509	ADGRL2	LPHN2;LPHN2;LPHN2	LPHN2;LPHN2;LPHN2;LPHN2	chr1	82172218	5'UTR	OpenSea
cg09444379	-0.00937702	0.772219	0.0149661	1.93806	0.779447	0.0145307	1.86423	0.000341728	0.0447039	NXPE3;NXPE3	FAM55C;FAM55C;FAM55C;FAM55C	FAM55C;FAM55C;FAM55C;FAM55C;FAM55C;FAM55C	chr3	101503735	5'UTR;5'UTR	OpenSea
cg11554421	-0.00937159	0.856865	0.0142052	1.65781	0.865639	0.0144749	1.67216	0.000287313	0.0416893	TNXB			chr6	32016690	Body	OpenSea
cg24718275	-0.00937055	0.876611	0.0140536	1.60317	0.882916	0.0131878	1.49367	0.000106588	0.0276551	ZBTB22;ZBTB22			chr6	33283770	Body;Body	N_Shore
cg12713819	-0.00936051	0.775111	0.0184976	2.38645	0.777748	0.016644	2.14003	0.000386556	0.0470406	PTPRK;PTPRK;PTPRK;PTPRK;PTPRK;PTPRK	PTPRK;PTPRK;RP11-73O6.4	PTPRK;PTPRK;PTPRK;RP11-73O6.4	chr6	128832673	5'UTR;Body;Body;Body;Body;Body	OpenSea
cg24566250	-0.00935922	0.90185	0.0149484	1.65752	0.911212	0.0138449	1.5194	0.000201703	0.0362056	WNT16;WNT16	WNT16;WNT16	WNT16;WNT16	chr7	120979480	3'UTR;3'UTR	OpenSea
cg04241282	-0.00935335	0.804269	0.0118202	1.46968	0.813895	0.0123661	1.51937	6.11694e-06	0.00841801	LARS2			chr3	45520639	Body	OpenSea
cg19580293	-0.00935234	0.824932	0.0147564	1.7888	0.835287	0.012707	1.52127	0.000298454	0.0423299	CTBP2;CTBP2;CTBP2;CTBP2	CTBP2;CTBP2;CTBP2;CTBP2;CTBP2	CTBP2;CTBP2;CTBP2;CTBP2;CTBP2;CTBP2;CTBP2;CTBP2	chr10	126790228	5'UTR;5'UTR;5'UTR;5'UTR	OpenSea
cg18435593	-0.00934873	0.825022	0.0136488	1.65436	0.833151	0.0138078	1.6573	0.00035103	0.0452952	RARRES1;RARRES1	MFSD1;RARRES1;RARRES1	MFSD1;RARRES1;RARRES1;RARRES1;RP11-379F4.4;RP11-379F4.4	chr3	158451358	TSS1500;TSS1500	S_Shore
cg08473941	-0.00934159	0.850682	0.0128957	1.51592	0.858775	0.0116497	1.35655	3.92515e-05	0.0188251				chr20	17833015		OpenSea
cg19485280	-0.00933834	0.0991758	0.0163526	16.4885	0.10996	0.0168468	15.3208	0.00037381	0.0464639		AC016725.4	AC016725.4	chr2	135494047		OpenSea
cg16123305	-0.00933434	0.695502	0.0314337	4.51957	0.69329	0.0251377	3.62586	0.000233606	0.0386806	ADAM10	ADAM10	ADAM10;ADAM10;ADAM10	chr15	58961447	Body	OpenSea
cg15005255	-0.00933434	0.8881	0.0113774	1.2811	0.893558	0.0116894	1.30818	8.42975e-06	0.00964779	KIAA1683;KIAA1683;KIAA1683			chr19	18368728	Body;Body;Body	Island
cg01263739	-0.00933348	0.826746	0.0142424	1.7227	0.833323	0.0131978	1.58375	0.000104977	0.0275429				chr2	113696908		OpenSea
cg08197105	-0.00932819	0.770447	0.015912	2.0653	0.777139	0.0142016	1.82742	0.000343	0.0447762	SEZ6;SEZ6		SEZ6;SEZ6;SEZ6;SEZ6;SEZ6;SEZ6;SEZ6	chr17	27284655	Body;Body	OpenSea
cg05860310	-0.00932582	0.898864	0.0142872	1.58947	0.905802	0.0140338	1.54933	0.000416365	0.0485473		RP1-15D23.2	RP1-15D23.2	chr1	172768126		OpenSea
cg08875080	-0.00931841	0.844325	0.012422	1.47123	0.851243	0.0130618	1.53444	6.28406e-05	0.0225672		CTD-2228K2.5	EXOC3;EXOC3;CTD-2228K2.5;EXOC3	chr5	468780		S_Shelf
cg11247720	-0.00931823	0.687529	0.0179272	2.60749	0.692216	0.0147718	2.13399	0.000357979	0.0455954	ZNF423;ZNF423			chr16	49719002	Body;Body	OpenSea
cg14007076	-0.00931765	0.838073	0.0132077	1.57596	0.846537	0.0109044	1.28812	1.55783e-05	0.0126072	METTL20;METTL20;METTL20			chr12	31815292	Body;Body;Body	OpenSea
cg27638835	-0.00931602	0.812853	0.0140673	1.73061	0.820819	0.0120321	1.46586	4.71288e-05	0.0200798	AXIN1;AXIN1	AXIN1	AXIN1;AXIN1	chr16	386373	Body;Body	OpenSea
cg14612881	-0.00931329	0.886726	0.0140288	1.58209	0.895159	0.0110941	1.23935	6.43596e-05	0.0227052	NUP214	RP11-544A12.8;NUP214	NUP214;RP11-544A12.8;NUP214;NUP214;NUP214;NUP214;NUP214;NUP214;NUP214	chr9	134067433	Body	OpenSea
cg25739689	-0.00931326	0.903435	0.0131774	1.45859	0.91088	0.0124594	1.36785	7.40292e-05	0.0239382	COL4A2	COL4A2	COL4A2	chr13	111141839	Body	OpenSea
cg09622871	-0.00930977	0.798533	0.0163197	2.04371	0.804341	0.0176712	2.19697	0.000438162	0.0495287	DNAJC18		DNAJC18	chr5	138755643	Body	OpenSea
cg18274510	-0.00930937	0.77626	0.0165393	2.13063	0.780192	0.0153431	1.96658	0.000284167	0.0414849	HERC4;HERC4	HERC4	HERC4;HERC4;HERC4;HERC4	chr10	69736743	Body;Body	OpenSea
cg01823975	-0.00930806	0.835976	0.0148611	1.7777	0.844743	0.0132825	1.57237	0.000194337	0.0358163	COTL1		COTL1	chr16	84613567	Body	OpenSea
cg01597399	-0.00930805	0.850098	0.013724	1.6144	0.855568	0.0126714	1.48105	0.000100015	0.0271075	DCTD;DCTD		DCTD	chr4	183819366	Body;Body	OpenSea
cg23506827	-0.00930608	0.816195	0.0117309	1.43727	0.825	0.0124929	1.51429	4.85128e-05	0.0203695	CUEDC1;CUEDC1			chr17	55955719	Body;Body	OpenSea
cg00696082	-0.00930487	0.707263	0.0225365	3.18644	0.7083	0.0188398	2.65987	0.000323629	0.043886				chr6	143905448		OpenSea
cg20489026	-0.00930257	0.0303337	0.0119549	39.4112	0.0387453	0.0175994	45.4232	0.000290341	0.0418193	KCNJ9			chr1	160053931	Body	Island
cg06056441	-0.00928549	0.868545	0.0127072	1.46304	0.8764	0.0122593	1.39882	7.92814e-05	0.0244511				chr21	27244263		OpenSea
cg02865822	-0.0092748	0.546595	0.0279625	5.11576	0.546891	0.0242709	4.43797	0.000411318	0.0483006	DGKZ;DGKZ;DGKZ;DGKZ	DGKZ;DGKZ;DGKZ;DGKZ	DGKZ;DGKZ;DGKZ;DGKZ;DGKZ;DGKZ;DGKZ;DGKZ	chr11	46383141	Body;TSS200;Body;Body	OpenSea
cg16331225	-0.00927431	0.893204	0.0132018	1.47803	0.899343	0.0133514	1.48458	0.000126805	0.0299009	LINC01214	RP11-483E7.1	RP11-483E7.1	chr3	150006019	Body	OpenSea
cg02731193	-0.00927411	0.846351	0.0137614	1.62597	0.855551	0.0135315	1.58161	0.000326219	0.0439674	GCLC		GCLC	chr6	53407186	Body	N_Shore
cg03768345	-0.00926727	0.831116	0.0139539	1.67894	0.841467	0.0145679	1.73125	0.000384616	0.0469441				chr14	103027280		OpenSea
cg04094641	-0.00926723	0.606757	0.0219142	3.61169	0.610381	0.0187221	3.06728	0.000442495	0.049714	SAG	SAG;SAG;SAG	SAG;SAG;SAG;SAG;SAG;SAG;SAG;SAG;SAG	chr2	234216050	TSS1500	OpenSea
cg24541294	-0.00926238	0.868524	0.0151596	1.74544	0.875424	0.0140893	1.60943	0.000332207	0.04432	DYRK1A;DYRK1A;DYRK1A;DYRK1A;DYRK1A	DYRK1A;DYRK1A;DYRK1A;DYRK1A;DYRK1A;DYRK1A	DYRK1A;DYRK1A;DYRK1A;DYRK1A;DYRK1A;DYRK1A;DYRK1A;DYRK1A;TMPRSS3	chr21	38791736	TSS1500;TSS1500;5'UTR;1stExon;5'UTR	OpenSea
cg13988606	-0.00925714	0.106546	0.0138495	12.9986	0.115958	0.0117927	10.1698	3.71716e-05	0.0185456	PPM1J	RP11-426L16.9;PPM1J;PPM1J	PPM1J;PPM1J;PPM1J;RP11-426L16.9;PPM1J;PPM1J	chr1	113258121	TSS200	Island
cg00599163	-0.00925512	0.819958	0.0158322	1.93085	0.826362	0.0157091	1.90099	0.000205025	0.036386		AC009299.3;AC009299.2;AC009299.2	AC009299.3;AC009299.3;AC009299.2;AC009299.2	chr2	162100495		N_Shore
cg11416061	-0.00925218	0.865255	0.0143846	1.66247	0.874345	0.0125824	1.43907	0.000226619	0.0381942				chr9	83643546		OpenSea
cg03540051	-0.00924275	0.819127	0.0144188	1.76026	0.827024	0.0127372	1.54013	0.000210387	0.0368468	C6orf47	C6orf47;C6orf47-AS1	C6orf47;C6orf47-AS1	chr6	31626915	1stExon	N_Shore
cg26435617	-0.00923436	0.824785	0.0137157	1.66295	0.83344	0.0139871	1.67824	0.000262648	0.0403348	CCDC88C		CCDC88C;CCDC88C	chr14	91805781	Body	OpenSea
cg06890610	-0.00923021	0.813345	0.0124063	1.52534	0.820215	0.0125016	1.52419	2.748e-05	0.0164362	SNX29			chr16	12530114	Body	OpenSea
cg13039512	-0.00922109	0.789459	0.0135049	1.71065	0.797671	0.0127187	1.59448	7.83583e-05	0.0243274	OR10AD1	OR10AD1	OR10AD1	chr12	48596195	1stExon	S_Shelf
cg12165656	-0.00922035	0.824016	0.0150041	1.82085	0.830419	0.0138196	1.66417	9.59168e-05	0.0265456				chr22	35773941		N_Shelf
cg12701905	-0.00921838	0.897576	0.0118743	1.32293	0.903949	0.0117961	1.30495	1.42746e-05	0.0121174	MYO5B			chr18	47405595	Body	OpenSea
cg18577232	-0.00921644	0.82063	0.01384	1.68651	0.829235	0.0125329	1.51138	0.00025795	0.0401287	LINC00486	LINC00486;LINC00486	LINC00486;LINC00486	chr2	33064929	Body	OpenSea
cg05985303	-0.00921184	0.222995	0.0255986	11.4795	0.235933	0.020613	8.73681	0.000274177	0.0408998	WNT6	WNT6;WNT6	WNT6;WNT6	chr2	219723705	TSS1500	Island
cg22960952	-0.00920698	0.114502	0.01925	16.8119	0.125084	0.0165727	13.2493	0.000348254	0.0451962	C4orf26	C4orf26;C4orf26	C4orf26;C4orf26	chr4	76481169	TSS200	OpenSea
cg09529454	-0.00919928	0.821257	0.0135947	1.65536	0.829117	0.0142633	1.72029	0.000332708	0.0443313				chr17	55094077		OpenSea
cg02236896	-0.00919883	0.832302	0.0134123	1.61147	0.838356	0.0139324	1.66187	0.000166726	0.0336294	ZNF695	ZNF695	ZNF695	chr1	247169036	Body	N_Shore
cg04754236	-0.0091844	0.757057	0.0130873	1.7287	0.764148	0.0131899	1.7261	0.000116906	0.0290309	TKFC		DDB1;DAK;DAK;DAK;DAK;DAK	chr11	61109711	Body	S_Shelf
cg13857210	-0.00918053	0.8795	0.0141409	1.60783	0.887024	0.0145797	1.64367	0.000250021	0.0396202				chr9	138999217		OpenSea
cg12492330	-0.00917964	0.867802	0.013772	1.587	0.874758	0.0145855	1.66738	0.000362103	0.0458661		AC114765.2;AC114765.1	AC114765.2;AC114765.1	chr2	221018920		OpenSea
cg15969756	-0.00917714	0.788187	0.014716	1.86707	0.795452	0.0135837	1.70767	0.000240976	0.0390711	RAI14;RAI14;RAI14;RAI14;RAI14;RAI14	RAI14;RAI14	RAI14;RAI14;RAI14;RAI14;RAI14;RAI14;RAI14;RAI14	chr5	34756596	Body;Body;Body;Body;Body;Body	OpenSea
cg20589691	-0.00917687	0.836081	0.0124941	1.49436	0.844448	0.011187	1.32478	4.24893e-05	0.0192737		LINC00371;LINC00371	LINC00371;LINC00371;LINC00371	chr13	51672329		OpenSea
cg09216320	-0.00917385	0.825883	0.0115166	1.39446	0.834207	0.0117661	1.41046	4.90598e-05	0.0204192	C14orf149		C14orf149;C14orf149	chr14	59943950	Body	OpenSea
cg06530900	-0.00916913	0.854311	0.0144585	1.69242	0.861166	0.0139252	1.61702	0.000259014	0.0401336	FSTL4	FSTL4	FSTL4;FSTL4	chr5	132560411	Body	OpenSea
cg23481315	-0.00916477	0.840398	0.0135424	1.61143	0.849757	0.012617	1.48478	0.000160216	0.03303	MAGI1;MAGI1;MAGI1	Y_RNA	Y_RNA;MAGI1	chr3	65990468	Body;Body;Body	OpenSea
cg27348232	-0.00916476	0.851725	0.0141185	1.65764	0.86334	0.0144419	1.6728	0.000393568	0.047342	LYST;LYST;LYST	LYST-IT2;LYST;LYST	LYST-IT2;LYST;LYST;LYST;LYST;LYST;LYST	chr1	236004310	Body;5'UTR;5'UTR	OpenSea
cg05306183	-0.00916266	0.836334	0.0142237	1.70072	0.842903	0.0140531	1.66723	0.000342359	0.0447316	MTMR9	MTMR9	MTMR9	chr8	11144705	Body	S_Shelf
cg14972382	-0.00915362	0.824256	0.0139416	1.69142	0.831819	0.0138572	1.66589	0.000417201	0.0485908	TIGAR			chr12	4466567	3'UTR	OpenSea
cg24579212	-0.00915308	0.0801789	0.0108961	13.5898	0.0870988	0.012884	14.7924	4.29158e-05	0.0192996	TUBE1;C6orf225;C6orf225	TUBE1;C6orf225;TUBE1;C6orf225	TUBE1;C6orf225;TUBE1;C6orf225	chr6	112408909	TSS200;1stExon;5'UTR	Island
cg24501177	-0.00914652	0.777113	0.0176872	2.27602	0.783011	0.0178392	2.27829	0.000448962	0.0499768				chr15	70726696		OpenSea
cg05746227	-0.00914175	0.0964935	0.0100186	10.3827	0.102587	0.0164451	16.0303	0.000276354	0.0410357		RP11-528L24.3	RP11-528L24.3;RP11-528L24.3	chr5	54516830		Island
cg23610040	-0.0091336	0.772335	0.0125435	1.62411	0.782501	0.0129603	1.65627	0.000105256	0.02755				chr8	38419426		OpenSea
cg00573890	-0.00913012	0.83195	0.013044	1.56788	0.838327	0.0137244	1.63711	7.85652e-05	0.0243609	OGFRP1	Z83851.3;Z83851.3;Z83851.3	Z83851.3;Z83851.3;Z83851.3;TCF20	chr22	42664620	TSS1500	N_Shore
cg06616081	-0.00912722	0.664004	0.0237375	3.5749	0.662719	0.0194944	2.94158	8.09434e-05	0.0247296	TSPAN3;TSPAN3;TSPAN3	RP11-797A18.4;RP11-797A18.3;TSPAN3	RP11-797A18.4;RP11-797A18.3;TSPAN3	chr15	77336938	3'UTR;3'UTR;3'UTR	OpenSea
cg25373438	-0.00912563	0.76698	0.0143317	1.86859	0.775176	0.015092	1.94691	0.00043957	0.049625	WDR27	WDR27	WDR27;WDR27	chr6	170028109	Body	OpenSea
cg02871545	-0.00912509	0.819419	0.013749	1.6779	0.828414	0.011043	1.33303	6.94796e-05	0.0233779	DIS3L2;DIS3L2;DIS3L2;DIS3L2		DIS3L2;DIS3L2	chr2	233105048	Body;Body;Body;Body	OpenSea
cg03437540	-0.00912303	0.771655	0.0166715	2.16048	0.775889	0.0159184	2.05163	0.000273049	0.0408161	PRR5;PRR5-ARHGAP8;PRR5;PRR5;PRR5;PRR5	PRR5;PRR5-ARHGAP8;PRR5-ARHGAP8;ARHGAP8;PRR5;PRR5;PRR5	PRR5;PRR5;PRR5;PRR5-ARHGAP8;PRR5-ARHGAP8;PRR5;ARHGAP8;PRR5;PRR5;PRR5;PRR5;PRR5;PRR5;PRR5	chr22	45097327	5'UTR;TSS1500;5'UTR;5'UTR;5'UTR;TSS1500	N_Shore
cg04127242	-0.00912112	0.876911	0.0139616	1.59214	0.883964	0.0114253	1.29251	4.77744e-05	0.0202186	MAN1B1;MAN1B1;MAN1B1	MAN1B1	MAN1B1;MAN1B1;MAN1B1;MAN1B1	chr9	139990710	Body;Body;Body	OpenSea
cg12886462	-0.00911948	0.815503	0.0128237	1.57249	0.821944	0.0115616	1.40662	7.26499e-05	0.0237701	CARD14;CARD14	RP11-334C17.5;RP11-334C17.5;CARD14	CARD14;RP11-334C17.5;RP11-334C17.5;RP11-334C17.5;RP11-334C17.5;CARD14;CARD14	chr17	78177140	Body;Body	OpenSea
cg12576411	-0.00911823	0.821133	0.0134704	1.64047	0.828901	0.0114714	1.38393	8.86006e-05	0.0257817				chr13	22694106		OpenSea
cg15982230	-0.00911706	0.901789	0.0142897	1.5846	0.907823	0.013123	1.44554	0.000369692	0.0462541	STK40;STK40;STK40	STK40;STK40;STK40;STK40;STK40	STK40;STK40;STK40;STK40;STK40;STK40;STK40	chr1	36828279	5'UTR;5'UTR;5'UTR	OpenSea
cg20362797	-0.00911021	0.798495	0.014142	1.77108	0.808672	0.0114908	1.42094	6.32241e-05	0.0226071	CCDC14;CCDC14	CCDC14;CCDC14;CCDC14	CCDC14;CCDC14;CCDC14;CCDC14;CCDC14;CCDC14;CCDC14;CCDC14;CCDC14;CCDC14;CCDC14;CCDC14;CCDC14;CCDC14	chr3	123668491	5'UTR;Body	OpenSea
cg02162815	-0.00910563	0.911072	0.0134465	1.4759	0.920295	0.0133014	1.44534	0.000103429	0.0273285	TTC8;TTC8;TTC8;TTC8;TTC8;TTC8	Y_RNA;TTC8	Y_RNA;TTC8;TTC8;TTC8	chr14	89305821	5'UTR;5'UTR;Body;Body;Body;Body	OpenSea
cg00044249	-0.00909951	0.725391	0.0131076	1.80698	0.730812	0.0121976	1.66905	0.000125152	0.0296439	SEMA4B;SEMA4B		SEMA4B;SEMA4B;SEMA4B;SEMA4B;SEMA4B	chr15	90768542	Body;Body	OpenSea
cg17939833	-0.00909674	0.87899	0.0125107	1.4233	0.885531	0.012445	1.40537	5.02155e-05	0.0205982	ARSB;ARSB	ARSB	ARSB	chr5	78183021	Body;Body	OpenSea
cg16268734	-0.00909309	0.895277	0.0143036	1.59768	0.903842	0.0109479	1.21126	0.000176135	0.0343786	CS	CS;CS	CS;CS;CS;CS;CS;CS;CS;CS;CS;CS;CS;CS;CS;CS	chr12	56690194	Body	N_Shelf
cg09174681	-0.00909258	0.887556	0.0143302	1.61457	0.894604	0.0121448	1.35757	0.000181996	0.0348256	TOP1MT		TOP1MT	chr8	144403126	Body	N_Shore
cg21931317	-0.00908574	0.880007	0.0125527	1.42643	0.88912	0.0107713	1.21146	4.14699e-05	0.0192081				chr2	43411533		OpenSea
cg06066132	-0.00907878	0.875122	0.0127958	1.46217	0.883009	0.0130579	1.47879	0.000179102	0.034579	CNRIP1;CNRIP1	CNRIP1;CNRIP1	CNRIP1;CNRIP1	chr2	68520246	Body;3'UTR	OpenSea
cg08443130	-0.00907645	0.824428	0.01273	1.5441	0.832434	0.0136703	1.6422	0.000197811	0.0360142	EEFSEC			chr3	128117563	Body	OpenSea
cg03476875	-0.00907141	0.854684	0.0144603	1.69189	0.862392	0.0136605	1.58403	0.000381361	0.0467747	LOC101927066			chr8	98182787	Body	OpenSea
cg09255853	-0.00906339	0.754877	0.0134218	1.77801	0.761899	0.0118143	1.55064	0.000129728	0.0300938	ZSCAN30;ZSCAN30;ZSCAN30	ZSCAN30	ZSCAN30	chr18	32864319	5'UTR;5'UTR;5'UTR	OpenSea
cg03344097	-0.00906314	0.79497	0.012989	1.6339	0.803723	0.0132766	1.65188	0.000198528	0.0360812	HSD17B4;HSD17B4;HSD17B4;HSD17B4;HSD17B4	HSD17B4	HSD17B4;HSD17B4;HSD17B4;HSD17B4;HSD17B4;HSD17B4	chr5	118832319	Body;Body;Body;Body;Body	OpenSea
cg23894003	-0.00906083	0.788074	0.0125511	1.59263	0.795927	0.0118733	1.49176	6.18274e-05	0.0223679	FBRS	FBRS;FBRS	FBRS;FBRS;FBRS	chr16	30676444	Body	OpenSea
cg14864181	-0.00905855	0.772781	0.0123469	1.59773	0.782502	0.0116446	1.48813	4.27128e-05	0.0192915	SAYSD1;SAYSD1	SAYSD1;SAYSD1	SAYSD1;SAYSD1	chr6	39084160	TSS1500;TSS1500	S_Shore
cg25102206	-0.00903559	0.805199	0.0246464	3.06091	0.805005	0.0201192	2.49927	0.000142805	0.0314637	JDP2;JDP2;JDP2;JDP2	JDP2;JDP2;JDP2;JDP2;JDP2	JDP2;JDP2;JDP2;JDP2;JDP2;JDP2;JDP2	chr14	75897342	5'UTR;5'UTR;5'UTR;TSS1500	S_Shore
cg27579356	-0.00903094	0.706066	0.0146716	2.07794	0.715281	0.0123343	1.72439	0.000129453	0.0300725		RP11-419K12.1	RP11-419K12.1	chr8	130696198		OpenSea
cg18320790	-0.00903074	0.799324	0.0138645	1.73453	0.805781	0.0152346	1.89066	0.000411721	0.0483176	ABHD2;ABHD2	ABHD2;ABHD2	ABHD2;ABHD2;ABHD2;ABHD2;ABHD2;ABHD2;ABHD2	chr15	89638573	5'UTR;5'UTR	OpenSea
cg01956563	-0.00902499	0.780185	0.0156684	2.0083	0.790057	0.0147538	1.86744	0.000390508	0.0472153	PROSER2;PROSER2-AS1	RP11-401F24.4;C10orf47;RP11-401F24.4	RP11-401F24.4;C10orf47;RP11-401F24.4	chr10	11911291	Body;Body	N_Shore
cg07825483	-0.00902375	0.858346	0.0143448	1.67121	0.865519	0.0160594	1.85547	0.000242903	0.0392218	FGGY;FGGY		FGGY;FGGY;FGGY	chr1	60130046	Body;Body	OpenSea
cg03169557	-0.00902204	0.848712	0.0209485	2.46826	0.853516	0.0191646	2.24537	0.000359436	0.0457195	SPG7;SPG7	SPG7	SPG7;SPG7;SPG7;SPG7;SPG7	chr16	89598950	Body;Body	OpenSea
cg27392559	-0.00902091	0.814504	0.0101383	1.24472	0.823138	0.00987765	1.2	1.17647e-06	0.00423555	MYO18A;MYO18A	TIAF1	MYO18A;TIAF1;MYO18A;MYO18A;MYO18A	chr17	27410759	Body;Body	S_Shelf
cg23950331	-0.00901251	0.787613	0.0164738	2.09161	0.792211	0.0162872	2.05591	0.000347342	0.0451458	SLC5A2;SLC5A2	SLC5A2	SLC5A2;SLC5A2;SLC5A2	chr16	31494181	TSS1500;TSS1500	OpenSea
cg13887829	-0.00901138	0.815085	0.0215428	2.64301	0.815738	0.0199432	2.4448	0.000343252	0.0447934	PPP2R5C;PPP2R5C;PPP2R5C;PPP2R5C;PPP2R5C	PPP2R5C;CTD-2017C7.1	PPP2R5C;PPP2R5C;PPP2R5C;PPP2R5C;PPP2R5C;PPP2R5C;CTD-2017C7.1	chr14	102300771	Body;Body;Body;Body;Body	OpenSea
cg19613578	-0.009004	0.703584	0.0146705	2.08512	0.708819	0.0162277	2.2894	0.000212569	0.0370553				chr8	142055822		OpenSea
cg07185181	-0.008999	0.844595	0.014779	1.74984	0.853145	0.0120142	1.40823	0.000324703	0.0439448		RP11-550I24.2;RP11-550I24.2;RP11-550I24.2	RP11-550I24.2;RP11-550I24.2;RP11-550I24.2	chr3	156967557		OpenSea
cg07537420	-0.00899565	0.78777	0.0120546	1.53022	0.795534	0.0121402	1.52604	4.63304e-05	0.0199465	PPP4C;PPP4C;PPP4C;PPP4C;PPP4C		PPP4C;PPP4C;PPP4C;PPP4C;PPP4C;PPP4C;PPP4C	chr16	30094685	Body;Body;Body;Body;Body	OpenSea
cg22244978	-0.00898567	0.885746	0.0132776	1.49903	0.89461	0.0134044	1.49835	0.000262105	0.0403348				chr10	54147598		OpenSea
cg05045540	-0.00898559	0.709867	0.0141633	1.99521	0.715598	0.012815	1.79081	0.000229876	0.0384568	MYO15A			chr17	18051089	Body	OpenSea
cg12577372	-0.00896323	0.799398	0.0199419	2.49462	0.803191	0.0171584	2.13628	0.000344787	0.0448918	RUSC1;C1orf104;RUSC1	RUSC1-AS1;RUSC1-AS1;RUSC1-AS1;RUSC1-AS1	RUSC1-AS1;RUSC1-AS1;RUSC1;RUSC1;RUSC1-AS1;RUSC1-AS1;RUSC1	chr1	155292208	Body;5'UTR;Body	N_Shore
cg24300993	-0.00896019	0.774783	0.0114413	1.47671	0.7822	0.0129004	1.64924	4.32933e-05	0.0193297	TRAPPC9;TRAPPC9		TRAPPC9	chr8	141309247	Body;Body	OpenSea
cg18449888	-0.00895777	0.812534	0.0128885	1.58621	0.821228	0.012236	1.48997	4.43377e-05	0.0195276	NUAK2			chr1	205280384	Body	OpenSea
cg09708840	-0.0089569	0.870095	0.0105274	1.20992	0.877133	0.0108985	1.24252	6.1869e-06	0.008426	FSTL4	CTB-49A3.4	CTB-49A3.4	chr5	132597809	Body	OpenSea
cg16208049	-0.00895682	0.116584	0.0146948	12.6045	0.125095	0.0159102	12.7185	0.000387782	0.0470839				chr4	160997172		OpenSea
cg13868143	-0.00895181	0.782566	0.0142973	1.82698	0.791337	0.0137018	1.73148	0.000314318	0.0433486		ADCY7	ADCY7;ADCY7	chr16	50282715		S_Shelf
cg13352515	-0.00894904	0.859819	0.0112427	1.30756	0.867288	0.0143711	1.65701	0.0001396	0.0311739	CRYGB			chr2	209010095	Body	OpenSea
cg06924895	-0.00894824	0.0676733	0.0089101	13.1664	0.0746359	0.00975426	13.0691	2.69562e-07	0.00239706				chr1	193506757		OpenSea
cg14985030	-0.00894119	0.753884	0.0121239	1.60819	0.761503	0.0142548	1.87193	0.000144269	0.0315876	TSC2;TSC2;TSC2		TSC2;TSC2;TSC2	chr16	2113561	Body;Body;Body	S_Shore
cg04426842	-0.00893648	0.812171	0.0123771	1.52396	0.819166	0.0125468	1.53165	9.07415e-05	0.0260609	SH3PXD2A			chr10	105362550	Body	Island
cg08658111	-0.00893301	0.890327	0.0112307	1.26141	0.898162	0.0111268	1.23884	1.94731e-05	0.0140267	COLQ;COLQ;COLQ;COLQ;COLQ;COLQ	COLQ;COLQ	COLQ;COLQ	chr3	15499705	ExonBnd;ExonBnd;ExonBnd;Body;Body;Body	OpenSea
cg09548519	-0.0089328	0.851087	0.0118054	1.3871	0.85869	0.0105433	1.22783	1.54885e-05	0.0125617	CRYL1	CRYL1	CRYL1	chr13	21049787	Body	OpenSea
cg07631271	-0.00892002	0.798206	0.014931	1.87057	0.803689	0.0140439	1.74742	0.000379728	0.0467134				chr17	48439268		OpenSea
cg17786201	-0.00889965	0.81105	0.0143113	1.76454	0.819778	0.0124868	1.52319	0.000212167	0.0370198	TTC7A;TTC7A;TTC7A;TTC7A	AC093732.1;TTC7A	AC093732.1;TTC7A;TTC7A;TTC7A;TTC7A;TTC7A;TTC7A;TTC7A	chr2	47264351	Body;Body;Body;Body	OpenSea
cg20434586	-0.00889899	0.143847	0.0128092	8.90478	0.150651	0.011705	7.76962	0.0001091	0.0278899	TTBK1			chr6	43237511	Body	Island
cg12588957	-0.00889678	0.787201	0.0117799	1.49642	0.795214	0.0126698	1.59326	9.48075e-05	0.0264938	LOC283440	RP11-885B4.1	RP11-885B4.1	chr12	2881593	TSS1500	OpenSea
cg27563485	-0.008892	0.818252	0.0133564	1.63231	0.827229	0.0144058	1.74146	0.000249533	0.0396159	RHOBTB1;RHOBTB1;RHOBTB1;RHOBTB1	RHOBTB1	RHOBTB1	chr10	62635639	Body;Body;Body;Body	OpenSea
cg24315709	-0.00888921	0.839147	0.0117756	1.40328	0.847714	0.0122812	1.44875	5.06052e-05	0.0206023	UTS2B	UTS2D	UTS2D;UTS2D;UTS2D	chr3	191019934	5'UTR	OpenSea
cg14071307	-0.00888867	0.823035	0.0142598	1.73258	0.832863	0.0132186	1.58713	0.000383133	0.0468699				chr2	72022663		OpenSea
cg27062183	-0.00888274	0.913742	0.0132315	1.44805	0.921109	0.0128665	1.39684	0.000344041	0.0448416	RPAP3;RPAP3;RPAP3	RPAP3	RPAP3	chr12	48059376	Body;Body;Body	OpenSea
cg13179330	-0.00887578	0.763975	0.0137221	1.79614	0.7714	0.0142582	1.84836	0.000293792	0.0419962	RPL23AP32;SPTBN1	AC092839.3	AC092839.3	chr2	54756247	TSS200;Body	OpenSea
cg15739551	-0.00885929	0.813855	0.013186	1.62019	0.821918	0.0123749	1.50561	0.00017368	0.0341493	RGL1;RGL1;RGL1	RP11-444D13.1;RP11-444D13.1	RP11-444D13.1;RP11-444D13.1	chr1	183723994	Body;Body;Body	OpenSea
cg20383903	-0.00885822	0.10094	0.0123719	12.2567	0.109187	0.0115461	10.5746	5.38202e-05	0.0213273	HS3ST6	HS3ST6;HS3ST6;HS3ST6	HS3ST6;HS3ST6;HS3ST6	chr16	1968255	1stExon	Island
cg06579558	-0.00885645	0.847947	0.0129203	1.52371	0.854568	0.0124779	1.46014	0.000241188	0.0390971	NQO1;NQO1;NQO1;NQO1			chr16	69745106	Body;Body;Body;Body	OpenSea
cg03598080	-0.00884718	0.0747008	0.0129412	17.3241	0.0812719	0.0136681	16.8178	0.000270444	0.0406874	BCL11A;BCL11A;BCL11A	BCL11A;BCL11A;BCL11A;BCL11A;BCL11A;BCL11A;BCL11A	BCL11A;BCL11A;BCL11A;BCL11A;BCL11A;BCL11A;BCL11A;BCL11A	chr2	60781869	TSS1500;TSS1500;TSS1500	Island
cg16341499	-0.00883479	0.866022	0.0114133	1.3179	0.872981	0.0119872	1.37313	2.28159e-05	0.0152303	POLR3B;POLR3B			chr12	106828451	Body;Body	OpenSea
cg02810650	-0.0088268	0.679912	0.0134419	1.977	0.689329	0.0116065	1.68373	0.000292551	0.0419194	SEMA6C;SEMA6C;SEMA6C;SEMA6C;SEMA6C;SEMA6C	SEMA6C	SEMA6C;SEMA6C;SEMA6C	chr1	151107362	ExonBnd;ExonBnd;ExonBnd;Body;Body;Body	S_Shore
cg15611278	-0.00882622	0.858928	0.0137335	1.59891	0.86829	0.0136158	1.56812	0.000333923	0.0443881	DOCK1;DOCK1			chr10	129239703	Body;Body	OpenSea
cg05227101	-0.00880869	0.60789	0.0248667	4.09066	0.608061	0.0212248	3.49057	0.00026074	0.0402744	TNIP1;TNIP1;TNIP1	TNIP1;TNIP1	TNIP1;TNIP1;TNIP1;TNIP1	chr5	150466809	TSS200;TSS200;5'UTR	OpenSea
cg11544194	-0.00880792	0.87164	0.0139178	1.59674	0.879927	0.0104543	1.18809	0.000196076	0.0358965	C9orf91	C9orf91	C9orf91	chr9	117384195	Body	OpenSea
cg05177551	-0.00880569	0.829117	0.0136806	1.65002	0.834401	0.0136995	1.64184	0.000309113	0.043059				chr16	24738208		N_Shelf
cg04078367	-0.00879401	0.112837	0.0125394	11.1129	0.121484	0.0126307	10.397	0.000142113	0.0314392	LINC-PINT;LINC-PINT;LINC-PINT;LINC-PINT;LINC-PINT;LINC-PINT;LINC-PINT;LINC-PINT	AC058791.2;AC058791.2;AC058791.2;AC058791.2;AC058791.2	AC058791.2;AC058791.2;AC058791.2;AC058791.2;AC058791.2;AC058791.2	chr7	130667184	Body;Body;Body;Body;Body;Body;Body;Body	OpenSea
cg15814188	-0.00879323	0.832996	0.0131437	1.57788	0.840883	0.0138245	1.64405	0.00036818	0.046175	RALA;RALA	RALA;RALA	RALA;RALA;RALA	chr7	39726374	ExonBnd;Body	OpenSea
cg17202382	-0.0087927	0.0504155	0.0105699	20.9656	0.0585274	0.0139185	23.7812	0.000350286	0.045245	C8orf59;C8orf59;C8orf59;C8orf59	C8orf59;C8orf59;C8orf59;C8orf59;C8orf59;C8orf59;C8orf59;CA13;C8orf59;CA13	C8orf59;C8orf59;C8orf59;C8orf59;C8orf59;C8orf59;C8orf59;CA13;C8orf59;C8orf59;CA13;C8orf59;CA13;CA13;CA13	chr8	86132994	TSS1500;TSS1500;TSS1500;TSS1500	Island
cg03224163	-0.00879129	0.786451	0.0145077	1.84471	0.791315	0.0121834	1.53963	0.000216226	0.0373269	HIPK2;HIPK2			chr7	139420300	Body;Body	S_Shelf
cg13360325	-0.00878877	0.777819	0.0165775	2.13129	0.781047	0.0138554	1.77396	0.000162018	0.0331605	KIRREL;KIRREL	KIRREL	KIRREL	chr1	158054982	Body;Body	OpenSea
cg11361954	-0.00878521	0.77239	0.0178551	2.31167	0.777565	0.0180716	2.32413	0.000115935	0.0288954	C7orf65	C7orf65	C7orf65	chr7	47701131	3'UTR	OpenSea
cg23327334	-0.00878319	0.816514	0.0149822	1.8349	0.825241	0.0118954	1.44144	0.00020133	0.0362056	GRK6;GRK6;GRK6		GRK6;GRK6;GRK6;GRK6	chr5	176855304	Body;Body;Body	S_Shore
cg08722660	-0.00878167	0.772925	0.0126927	1.64217	0.781321	0.0111814	1.43109	9.88076e-05	0.0269463				chr1	201099406		OpenSea
cg08585669	-0.00876847	0.882874	0.0131793	1.49277	0.890635	0.0138011	1.54958	0.000351113	0.045297	ERBB2	ERBB2	ERBB2	chr17	37853032	5'UTR	N_Shelf
cg07909384	-0.00875317	0.883826	0.0136329	1.54249	0.892732	0.0108369	1.21391	8.3184e-05	0.0251053	MIR181B2;MIR181A2HG;NR6A1;NR6A1;NR6A1	MIR181B2;MIR181A2HG	MIR181B2;MIR181A2HG	chr9	127455749	TSS1500;Body;Body;Body;Body	OpenSea
cg02635592	-0.00875048	0.0644068	0.0153986	23.9084	0.0723825	0.0133568	18.453	0.000165245	0.0334568				chr3	98376574		S_Shore
cg17093522	-0.00875038	0.807052	0.0141314	1.75099	0.811341	0.0141508	1.74413	0.00012009	0.0293724		RP1-102E24.8	RP1-102E24.8	chr12	6502902		OpenSea
cg23705082	-0.00875017	0.736195	0.0131552	1.78692	0.742942	0.0134437	1.80952	0.000217553	0.0374041	TBC1D22A;TBC1D22A;TBC1D22A;TBC1D22A;TBC1D22A		TBC1D22A	chr22	47293262	Body;Body;Body;Body;Body	OpenSea
cg03629391	-0.0087498	0.870107	0.0134386	1.54447	0.87678	0.0122798	1.40056	0.000217179	0.0373964				chr1	155274787		N_Shelf
cg25798120	-0.0087442	0.793383	0.013186	1.66199	0.799286	0.0140953	1.76349	0.000389344	0.0471637	KLHL42	RP11-860B13.3;KLHDC5	RP11-860B13.3;KLHDC5	chr12	27953833	3'UTR	OpenSea
cg26513734	-0.00873627	0.869033	0.0137827	1.58598	0.877864	0.0128148	1.45977	0.000384534	0.0469441	EPHX1	EPHX1	EPHX1;EPHX1;EPHX1	chr1	225996982	TSS1500	N_Shore
cg07588047	-0.00872641	0.87989	0.0125507	1.4264	0.885803	0.0109173	1.23248	1.48573e-05	0.012331	NEDD4L;NEDD4L;NEDD4L;NEDD4L	NEDD4L;NEDD4L	NEDD4L;NEDD4L	chr18	55792422	Body;Body;Body;5'UTR	OpenSea
cg25586543	-0.00872362	0.816698	0.0126423	1.54798	0.824386	0.0111466	1.35211	6.21028e-05	0.0223902	CTNNA1;CTNNA1;CTNNA1;CTNNA1;CTNNA1		CTNNA1;CTNNA1;CTNNA1	chr5	138261855	Body;Body;Body;Body;Body	OpenSea
cg05980083	-0.00872157	0.851825	0.0130327	1.52997	0.860844	0.0117529	1.36528	0.000211288	0.0369528	PTPN3;PTPN3;PTPN3;PTPN3;PTPN3;PTPN3;PTPN3;PTPN3			chr9	112191166	5'UTR;Body;Body;1stExon;1stExon;5'UTR;Body;Body	OpenSea
cg12076858	-0.00871357	0.837014	0.0128827	1.53913	0.844856	0.0136867	1.62001	0.000412888	0.0483411	FCRL5;FCRL5	FCRL5	FCRL5;FCRL5;FCRL5;FCRL5	chr1	157488849	Body;Body	OpenSea
cg17678224	-0.00871238	0.858074	0.0142506	1.66077	0.863945	0.0107991	1.24997	0.000124058	0.0295588	SEC24D	SEC24D	SEC24D;SEC24D	chr4	119736228	Body	OpenSea
cg24018485	-0.0087106	0.857655	0.0141256	1.647	0.865939	0.0123943	1.43132	0.000245411	0.0392825	TTI1;TTI1			chr20	36623579	Body;Body	OpenSea
cg16508913	-0.00869782	0.887764	0.0129951	1.4638	0.895414	0.0150626	1.6822	0.000425488	0.0489909	GALNTL4	GALNTL4	GALNTL4	chr11	11609419	Body	OpenSea
cg13504750	-0.00869573	0.616565	0.028241	4.58037	0.615639	0.0239155	3.88466	0.000314624	0.0433582	ERVV-1			chr19	53517160	TSS200	OpenSea
cg06535102	-0.00869397	0.831717	0.0206035	2.47722	0.832942	0.0197428	2.37025	0.000109964	0.0280229				chr1	95101861		OpenSea
cg02038561	-0.0086936	0.13393	0.0202317	15.1062	0.143407	0.0204676	14.2724	0.00022393	0.037938	BZW2;BZW2;BZW2	BZW2	BZW2;BZW2	chr7	16707812	Body;Body;Body	OpenSea
cg20839724	-0.00868828	0.90097	0.0140585	1.56038	0.908336	0.0132456	1.45823	0.000437798	0.049511	SPG11;SPG11		SPG11;SPG11	chr15	44891233	Body;Body	OpenSea
cg12274883	-0.00868825	0.174854	0.0228096	13.0449	0.182711	0.0196555	10.7577	0.000387363	0.0470545				chr6	159538356		OpenSea
cg06273744	-0.00868336	0.903553	0.0126094	1.39553	0.911106	0.0126447	1.38784	0.000120506	0.0294018	ADSL;ADSL	ADSL	ADSL;ADSL	chr22	40754965	Body;Body	OpenSea
cg12159571	-0.00868035	0.756264	0.0109491	1.44778	0.764806	0.0116192	1.51923	2.65637e-05	0.0162852	TBC1D14;TBC1D14;TBC1D14;TBC1D14	TBC1D14	TBC1D14;TBC1D14	chr4	7000710	Body;Body;Body;Body	OpenSea
cg16096796	-0.00867388	0.138095	0.0138992	10.0649	0.144546	0.0136255	9.42642	0.000303662	0.0426895		LMO1	LMO1	chr11	8290295		Island
cg25480971	-0.00867227	0.705711	0.019424	2.75241	0.706776	0.0167294	2.367	0.000269791	0.0406725	SRC;SRC		SRC;SRC	chr20	36022108	Body;Body	OpenSea
cg25393009	-0.0086687	0.877501	0.0132926	1.51483	0.88373	0.0131585	1.48897	0.000300535	0.0424871	PDE3B	PDE3B	PDE3B	chr11	14691641	Body	OpenSea
cg08871999	-0.008668	0.105616	0.0158696	15.0257	0.114742	0.0159936	13.9387	0.000440882	0.0496942				chr5	131470095		OpenSea
cg10280339	-0.00866747	0.86214	0.0140676	1.6317	0.867146	0.0141162	1.62789	0.000152692	0.0322283				chr15	65812328		S_Shelf
cg07810967	-0.00866022	0.850289	0.00967056	1.13733	0.857748	0.0100123	1.16728	7.45674e-07	0.00352194	IL13	IL13;IL13;AC004041.2	IL13;IL13;IL13;IL13;IL13;IL13;AC004041.2	chr5	131993925	1stExon	S_Shore
cg06520829	-0.0086591	0.781984	0.0177422	2.26887	0.784898	0.0165478	2.10827	0.000369977	0.0462737				chr1	21680109		OpenSea
cg24776350	-0.00865831	0.82925	0.0172386	2.07882	0.833875	0.0177304	2.12627	0.000407798	0.0481675	KDM6B;TMEM88	KDM6B;TMEM88;TMEM88	KDM6B;TMEM88;TMEM88	chr17	7757236	3'UTR;TSS1500	Island
cg04088174	-0.00865829	0.853851	0.0137966	1.61581	0.859203	0.0108984	1.26843	0.000156888	0.0326252		CTC-339F2.2;COMMD10	CTC-339F2.2;COMMD10;COMMD10	chr5	115640408		OpenSea
cg20553394	-0.00864976	0.070741	0.0130723	18.4792	0.0800251	0.0157836	19.7233	0.000269155	0.0406725	TM7SF2	TM7SF2;TM7SF2;TM7SF2;AP003068.9;TM7SF2;TM7SF2	TM7SF2;TM7SF2;TM7SF2;TM7SF2;TM7SF2;TM7SF2;TM7SF2;TM7SF2;TM7SF2;TM7SF2;TM7SF2;TM7SF2;TM7SF2;TM7SF2;AP003068.9;TM7SF2;TM7SF2;TM7SF2;TM7SF2;TM7SF2;TM7SF2;TM7SF2;TM7SF2	chr11	64879336	TSS200	Island
cg16074010	-0.00864698	0.846002	0.0125918	1.48838	0.854286	0.0123925	1.45063	0.000177004	0.0344491	PACS2;PACS2;PACS2		PACS2;PACS2;PACS2	chr14	105854783	Body;Body;Body	S_Shelf
cg27648611	-0.0086313	0.767336	0.0134272	1.74985	0.773412	0.0140805	1.82056	0.000145633	0.0316597				chr17	15307527		OpenSea
cg24283804	-0.00861367	0.838342	0.0135009	1.61043	0.84508	0.0113142	1.33883	0.000204172	0.0363673	POLE	POLE;POLE;POLE	POLE;POLE;POLE;POLE;POLE	chr12	133219305	Body	OpenSea
cg06588562	-0.00861355	0.817292	0.015236	1.8642	0.825183	0.0124257	1.50581	0.000125124	0.0296439	CAP1;CAP1	CAP1	CAP1	chr1	40532873	Body;Body	OpenSea
cg02430348	-0.00860585	0.888445	0.0127866	1.43921	0.895116	0.011722	1.30955	0.000124277	0.0295733				chr11	58987422		OpenSea
cg15677694	-0.00860541	0.869484	0.012717	1.46259	0.874902	0.0132479	1.51422	0.000199541	0.0361443	SYN3;SYN3;SYN3		SYN3	chr22	33129869	Body;Body;Body	OpenSea
cg00994907	-0.00859558	0.822839	0.0130833	1.59002	0.83074	0.0126199	1.51911	0.000185044	0.0350106	RBM19;RBM19;RBM19			chr12	114273586	Body;Body;Body	OpenSea
cg19752143	-0.00859267	0.87738	0.0132924	1.51501	0.88472	0.0144742	1.63602	0.000443598	0.0497826	PREPL;PREPL;PREPL;PREPL;PREPL;PREPL;PREPL			chr2	44552508	Body;Body;Body;Body;Body;Body;Body	OpenSea
cg05832094	-0.00859113	0.797344	0.0159907	2.0055	0.802628	0.0140287	1.74785	0.0004194	0.0487235	SLC13A3;SLC13A3;SLC13A3;SLC13A3;SLC13A3	SLC13A3;SLC13A3;SLC13A3	SLC13A3;SLC13A3;SLC13A3	chr20	45188337	3'UTR;3'UTR;3'UTR;3'UTR;3'UTR	OpenSea
cg07420465	-0.00858965	0.882786	0.0112064	1.26943	0.890723	0.0121325	1.3621	4.84805e-05	0.0203674	CSDE1;CSDE1;CSDE1			chr1	115277091	Body;Body;Body	OpenSea
cg07163321	-0.0085849	0.90921	0.0124046	1.36432	0.91738	0.014067	1.53339	0.000284033	0.0414849	DNAJB14;DNAJB14;DNAJB14	DNAJB14	DNAJB14;DNAJB14;DNAJB14;DNAJB14;DNAJB14;DNAJB14	chr4	100851701	Body;Body;Body	OpenSea
cg20999102	-0.00856904	0.767993	0.0119937	1.56169	0.775789	0.0147991	1.90761	0.000415999	0.048545				chr18	77516008		Island
cg09939625	-0.00856796	0.841297	0.0154393	1.83518	0.847083	0.0135312	1.59738	0.00038867	0.0471397	ARPC1B	ARPC1B;ARPC1B;ARPC1B	ARPC1B;ARPC1B;ARPC1B;ARPC1B;ARPC1B;ARPC1B;ARPC1B;ARPC1B;ARPC1B;ARPC1B;ARPC1B;ARPC1B;ARPC1A	chr7	98983294	5'UTR	OpenSea
cg00754430	-0.00856589	0.827577	0.0128314	1.55048	0.837415	0.0130969	1.56396	0.000290099	0.0418005	SIM2		SIM2	chr21	38118338	Body	N_Shore
cg12828399	-0.00855358	0.102774	0.0118272	11.508	0.10946	0.0105897	9.67454	3.00162e-05	0.0169681				chr6	18502061		OpenSea
cg08191690	-0.00854009	0.859271	0.0117766	1.37053	0.865653	0.00969789	1.1203	8.5637e-06	0.00966283	GTF2IRD1;GTF2IRD1;GTF2IRD1	GTF2IRD1;GTF2IRD1;GTF2IRD1	GTF2IRD1;GTF2IRD1;GTF2IRD1	chr7	73879443	5'UTR;5'UTR;5'UTR	OpenSea
cg20396559	-0.00853868	0.872065	0.0129899	1.48955	0.879275	0.0128917	1.46617	0.000321777	0.0437568	MAGI1;MAGI1;MAGI1	MAGI1	MAGI1;MAGI1	chr3	65699637	Body;Body;Body	OpenSea
cg16816678	-0.0085323	0.858599	0.0103726	1.20808	0.865517	0.0120422	1.39133	2.18603e-05	0.0149532	ST3GAL4;ST3GAL4;ST3GAL4;ST3GAL4	ST3GAL4;ST3GAL4;ST3GAL4;ST3GAL4;ST3GAL4;ST3GAL4;ST3GAL4;ST3GAL4;ST3GAL4;ST3GAL4;ST3GAL4	ST3GAL4;ST3GAL4;ST3GAL4;ST3GAL4;ST3GAL4;ST3GAL4;ST3GAL4;ST3GAL4;ST3GAL4;ST3GAL4;ST3GAL4;ST3GAL4;ST3GAL4;ST3GAL4;ST3GAL4;ST3GAL4	chr11	126275068	5'UTR;TSS1500;5'UTR;5'UTR	OpenSea
cg17175527	-0.00852629	0.845073	0.0114084	1.34999	0.851816	0.0121411	1.42533	3.19516e-05	0.0174881	CORO1C;CORO1C;CORO1C	CORO1C	CORO1C;CORO1C	chr12	109059806	Body;Body;Body	OpenSea
cg02782510	-0.00852395	0.871658	0.0130176	1.49343	0.880182	0.0137897	1.56669	0.000442329	0.0497074	B3GALNT1;B3GALNT1;B3GALNT1;B3GALNT1;B3GALNT1	B3GALNT1;B3GALNT1;B3GALNT1;B3GALNT1;B3GALNT1;B3GALNT1;B3GALNT1;B3GALNT1	B3GALNT1;B3GALNT1;B3GALNT1;B3GALNT1;B3GALNT1;B3GALNT1;B3GALNT1;B3GALNT1;B3GALNT1;B3GALNT1;B3GALNT1;B3GALNT1;B3GALNT1;B3GALNT1;B3GALNT1;B3GALNT1;B3GALNT1	chr3	160820084	5'UTR;5'UTR;5'UTR;5'UTR;5'UTR	N_Shelf
cg14413862	-0.00851836	0.867509	0.0121361	1.39896	0.873727	0.0128555	1.47133	0.000124146	0.0295588	NLRP3;NLRP3;NLRP3;NLRP3;NLRP3;NLRP3;NLRP3;NLRP3	NLRP3;NLRP3;NLRP3;NLRP3;NLRP3;NLRP3;NLRP3;NLRP3;NLRP3	NLRP3;NLRP3;NLRP3;NLRP3;NLRP3;NLRP3;NLRP3;NLRP3;NLRP3	chr1	247582066	5'UTR;5'UTR;1stExon;5'UTR;5'UTR;1stExon;5'UTR;1stExon	OpenSea
cg02832224	-0.00851325	0.223315	0.0152846	6.84441	0.228586	0.0128531	5.62288	0.000239878	0.0390303	SSBP3;SSBP3;SSBP3	SSBP3	SSBP3;SSBP3;SSBP3	chr1	54825291	Body;Body;Body	S_Shelf
cg16774511	-0.00851113	0.892306	0.012733	1.42698	0.90043	0.0118992	1.3215	0.000204248	0.0363687	MIR548H4	LINC00277;LINC00277;LINC00277	LINC00277;LINC00277;LINC00277;LINC00277	chr15	69370448	Body	S_Shelf
cg05704850	-0.00851041	0.842207	0.0129227	1.53439	0.850909	0.0115548	1.35794	0.000204437	0.036386	HDAC4	HDAC4	HDAC4;HDAC4;HDAC4;HDAC4;HDAC4	chr2	240126033	Body	OpenSea
cg02387346	-0.00850717	0.873648	0.0130001	1.48803	0.880308	0.0128298	1.45742	0.000299393	0.0424201	C16orf58		C16orf58	chr16	31503940	Body	S_Shelf
cg16152954	-0.00850637	0.899868	0.0122213	1.35812	0.90707	0.0119593	1.31846	0.000177821	0.0344914	CHD8;CHD8	CHD8;CHD8;CHD8;CHD8	CHD8;CHD8;CHD8;CHD8;CHD8;CHD8;CHD8	chr14	21901071	TSS1500;5'UTR	OpenSea
cg15110181	-0.00850577	0.83225	0.01209	1.45269	0.840245	0.0113375	1.34931	9.27494e-05	0.0261948				chr3	52049474		OpenSea
cg24091242	-0.00849313	0.86156	0.0133106	1.54494	0.868488	0.0124682	1.43563	0.000430502	0.0492668	LINC00935;LINC00935	RP11-579D7.2	RP11-579D7.2;RP11-579D7.1	chr12	49159054	Body;Body	OpenSea
cg25099374	-0.00848757	0.876079	0.0137689	1.57166	0.883488	0.0113758	1.2876	0.000369185	0.0462311	LINC01397	RP4-773N10.6	RP4-773N10.6	chr1	110643569	Body	OpenSea
cg25159148	-0.00848034	0.0999194	0.0130396	13.0501	0.107302	0.0134684	12.5518	0.000334493	0.0444108	KLF10	KLF10	KLF10	chr8	103668200	TSS200	Island
cg06550456	-0.00846872	0.79599	0.012118	1.52238	0.802055	0.0110821	1.38171	2.03702e-05	0.0143945	PKP1;PKP1			chr1	201272209	Body;Body	OpenSea
cg23318454	-0.00846208	0.822574	0.0127913	1.55503	0.831101	0.0116102	1.39697	0.000134883	0.0306426	DNAH1		DNAH1	chr3	52404604	Body	OpenSea
cg19850275	-0.00845686	0.890404	0.0128306	1.44098	0.898438	0.0124223	1.38266	0.000241335	0.0391038				chr10	75654257		OpenSea
cg02632185	-0.00845118	0.0406547	0.0111691	27.4731	0.0509921	0.0179716	35.2439	0.000437471	0.049511	MAST4;MAST4	MAST4;MAST4;MAST4-AS1	MAST4;MAST4;MAST4;MAST4;MAST4-AS1	chr5	66299786	Body;Body	Island
cg03553537	-0.00844514	0.78922	0.0108005	1.3685	0.796438	0.0111656	1.40194	3.93885e-05	0.0188557	CPA1		CPA1;CPA1;CPA1;CPA1	chr7	130023495	Body	S_Shore
cg03986956	-0.00844115	0.77256	0.0148205	1.91836	0.776764	0.0147988	1.90519	0.000446346	0.0498906	NFATC2;NFATC2;NFATC2;NFATC2;NFATC2;NFATC2;NFATC2;NFATC2			chr20	50062401	Body;Body;Body;Body;Body;Body;Body;Body	OpenSea
cg01233654	-0.00844005	0.85643	0.0117398	1.37079	0.862973	0.0115873	1.34272	6.62975e-05	0.0229162	ZNF783	ZNF783	ZNF783;ZNF783	chr7	148975069	Body	N_Shelf
cg25548415	-0.00843947	0.0387499	0.0118748	30.6447	0.0447501	0.0151919	33.9482	0.000402753	0.0478791	PLEC1;PLEC1;PLEC1;PLEC1;PLEC1;PLEC1;PLEC1		PLEC;PLEC	chr8	145016475	Body;Body;Body;Body;Body;Body;Body	Island
cg09617399	-0.00842365	0.852519	0.0133534	1.56635	0.859975	0.0132621	1.54214	0.000446879	0.0499033				chr1	86072489		OpenSea
cg16480662	-0.00841804	0.919873	0.0114085	1.24023	0.927042	0.00935116	1.00871	1.00196e-05	0.0103089	TMEM198			chr2	220413933	Body	S_Shore
cg15148792	-0.0084113	0.884351	0.0122096	1.38063	0.893	0.0120805	1.3528	0.000158767	0.0328604	PFKFB2;PFKFB2	PFKFB2	PFKFB2	chr1	207237842	Body;Body	OpenSea
cg06860422	-0.00840866	0.839965	0.012481	1.4859	0.847039	0.0125645	1.48334	0.000179138	0.034579	NARFL	NARFL;MSLN;NARFL	NARFL;NARFL;NARFL;NARFL;NARFL;NARFL;MSLN;NARFL;NARFL;NARFL;NARFL;NARFL;NARFL	chr16	788079	Body	S_Shore
cg14386329	-0.00840657	0.911302	0.0129597	1.42211	0.91799	0.0130513	1.42172	0.000448851	0.0499768	GNPNAT1	GNPNAT1;GNPNAT1	GNPNAT1;GNPNAT1;GNPNAT1	chr14	53259343	TSS1500	S_Shore
cg26382799	-0.00840099	0.845063	0.0131612	1.55742	0.850204	0.0142445	1.67543	0.000274554	0.0408998	PLXDC1	PLXDC1	PLXDC1;PLXDC1	chr17	37253509	Body	OpenSea
cg11802442	-0.00840068	0.817378	0.0124995	1.52922	0.825345	0.0128002	1.55089	0.00027832	0.0411028	ELF3;ELF3	ELF3;ELF3;ELF3;RP11-510N19.5	ELF3;ELF3;ELF3;ELF3;RP11-510N19.5	chr1	201984631	3'UTR;3'UTR	OpenSea
cg16899419	-0.00839645	0.633607	0.0209398	3.30485	0.636118	0.0175266	2.75524	0.000449075	0.0499768	MTMR3;MTMR3;MTMR3	MTMR3;MTMR3;MTMR3;MTMR3;MTMR3	MTMR3;MTMR3;MTMR3;MTMR3;MTMR3;MTMR3;MTMR3	chr22	30342424	5'UTR;5'UTR;5'UTR	OpenSea
cg18010825	-0.00839266	0.866162	0.0121643	1.4044	0.872525	0.0137345	1.57411	0.000201333	0.0362056	LRRC69	LRRC69	LRRC69;LRRC69	chr8	92147078	Body	OpenSea
cg07556446	-0.00838398	0.834983	0.0117889	1.41187	0.841978	0.0131739	1.56463	0.000182644	0.034861	VPS26B		VPS26B;VPS26B	chr11	134113599	Body	OpenSea
cg02622708	-0.00837982	0.814919	0.0104917	1.28745	0.820554	0.0119064	1.45102	5.57029e-05	0.0216484	KNSTRN;KNSTRN;KNSTRN	C15orf23;C15orf23;C15orf23	C15orf23;C15orf23;C15orf23;C15orf23;C15orf23	chr15	40686105	3'UTR;3'UTR;3'UTR	OpenSea
cg16194122	-0.00835336	0.854525	0.0126946	1.48557	0.861752	0.0121914	1.41472	0.000113892	0.0285962	CTIF;CTIF			chr18	46171978	Body;Body	OpenSea
cg23296116	-0.00834516	0.831733	0.0106873	1.28495	0.839953	0.0116929	1.39209	7.419e-05	0.0239407		CTD-2561B21.5	CTD-2561B21.5	chr17	78940463		S_Shore
cg00207507	-0.00834204	0.789883	0.0117265	1.48459	0.79617	0.0133346	1.67484	0.000225566	0.0381114	TMEM61	TMEM61	TMEM61	chr1	55445392	TSS1500	N_Shore
cg17295666	-0.00833893	0.116272	0.0131886	11.3429	0.121866	0.0125588	10.3054	0.000150533	0.0320754	UBOX5;FASTKD5;UBOX5	FASTKD5;UBOX5	UBOX5;FASTKD5;UBOX5	chr20	3140861	TSS1500;TSS1500;TSS1500	S_Shore
cg25578124	-0.0083335	0.845862	0.0128695	1.52147	0.853955	0.0123398	1.44502	0.000306065	0.0428689		RP11-477J21.5;GSN	RP11-477J21.5;GSN	chr9	124014937		OpenSea
cg27109623	-0.00833166	0.866973	0.013328	1.53731	0.875964	0.0136535	1.55868	0.000421628	0.0488509				chr1	150506840		OpenSea
cg20190127	-0.0083306	0.884805	0.0119954	1.35571	0.892812	0.0122043	1.36695	0.000211579	0.0369795	CACNA1C-AS1;CACNA1C;CACNA1C;CACNA1C;CACNA1C;CACNA1C;CACNA1C;CACNA1C;CACNA1C;CACNA1C;CACNA1C;CACNA1C;CACNA1C;CACNA1C;CACNA1C;CACNA1C;CACNA1C;CACNA1C;CACNA1C;CACNA1C;CACNA1C;CACNA1C;CACNA1C;CACNA1C	CACNA1C-AS1	CACNA1C-AS1	chr12	2791611	Body;Body;Body;Body;Body;Body;Body;Body;Body;Body;Body;Body;Body;Body;Body;Body;Body;Body;Body;Body;Body;Body;Body;Body	S_Shelf
cg15773678	-0.00832694	0.864928	0.0133935	1.54851	0.874268	0.0114014	1.3041	0.000222754	0.0378158	CREB5;CREB5;CREB5		CREB5	chr7	28610048	Body;Body;Body	OpenSea
cg19181016	-0.00830938	0.834723	0.0136051	1.62989	0.842558	0.0129045	1.53159	0.000316452	0.0434732	PTPN5;PTPN5;PTPN5;PTPN5;PTPN5;PTPN5	PTPN5;PTPN5;PTPN5	PTPN5;PTPN5;PTPN5	chr11	18765856	Body;Body;Body;Body;Body;Body	OpenSea
cg02963057	-0.00830802	0.877456	0.0124807	1.42238	0.884765	0.012302	1.39042	0.00026575	0.0404922	DST;DST;DST;DST;DST	DST	DST	chr6	56414724	Body;Body;Body;Body;Body	OpenSea
cg09556515	-0.00829193	0.879844	0.0188147	2.13841	0.881329	0.0165791	1.88115	0.000363593	0.0459235				chr16	85470485		OpenSea
cg09447681	-0.0082903	0.906043	0.0122433	1.3513	0.91354	0.0117756	1.28901	8.87649e-05	0.0258194	FNBP1		FNBP1	chr9	132689547	Body	OpenSea
cg17757825	-0.00828492	0.843811	0.013242	1.5693	0.852334	0.0127848	1.49997	0.000445694	0.0498754	MAD1L1;MAD1L1;MAD1L1		MAD1L1;MAD1L1;MAD1L1;MAD1L1;MAD1L1	chr7	2125571	Body;Body;Body	OpenSea
cg10331839	-0.00828362	0.10327	0.0130955	12.6809	0.10688	0.0129069	12.076	0.000207251	0.0365869	MRPL49;MRPL49;FAU;MRPL49	FAU;FAU;MRPL49;FAU;FAU;FAU;FAU;FAU	FAU;FAU;MRPL49;FAU;MRPL49;FAU;FAU;FAU;FAU;FAU;SYVN1	chr11	64890143	Body;Body;TSS1500;Body	S_Shore
cg06230805	-0.00828332	0.849107	0.0132423	1.55955	0.856718	0.0108276	1.26384	8.66433e-05	0.0255943	AGPAT3;AGPAT3	AGPAT3;AGPAT3	AGPAT3;AGPAT3;AGPAT3;AGPAT3;AGPAT3	chr21	45391366	Body;Body	N_Shelf
cg20949520	-0.00827523	0.831773	0.0125081	1.50378	0.837321	0.0130233	1.55535	0.000247421	0.0393966			KB-1047C11.2	chr8	96240914		OpenSea
cg06559135	-0.00827037	0.798951	0.0104862	1.3125	0.804343	0.0124925	1.55314	6.5597e-05	0.0228398	EML3;EML3;EML3	RP11-831H9.3	EML3;RP11-831H9.3;EML3;EML3;EML3;EML3	chr11	62372911	Body;Body;Body	S_Shelf
cg26485048	-0.00826989	0.173132	0.0233544	13.4893	0.184429	0.019798	10.7348	0.000392399	0.047329		AC006465.3	AC006465.3;AC006465.3;AC006465.3	chr7	7951246		OpenSea
cg12345120	-0.00826534	0.865471	0.0108881	1.25805	0.873226	0.0101321	1.16031	8.13604e-06	0.00955636	TRAPPC9;TRAPPC9		TRAPPC9;TRAPPC9;TRAPPC9	chr8	141195696	Body;Body	OpenSea
cg18386828	-0.00826362	0.76918	0.014213	1.84781	0.777333	0.0124468	1.60122	0.000434368	0.0494224	TNNI2;TNNI2;TNNI2;TNNI2	TNNI2;TNNI2;TNNI2;TNNI2;TNNI2	TNNI2;TNNI2;TNNI2;TNNI2;TNNI2;TNNI2	chr11	1860235	TSS1500;TSS1500;1stExon;5'UTR	OpenSea
cg17210775	-0.00826261	0.887307	0.0109683	1.23614	0.89428	0.01281	1.43243	0.00010052	0.0271084	PLCL2;PLCL2			chr3	17111628	Body;Body	OpenSea
cg25763257	-0.00826076	0.77767	0.0131372	1.68931	0.785945	0.0132076	1.68047	0.000328393	0.0441372			GRAMD4;GRAMD4	chr22	46975926		S_Shelf
cg18176509	-0.00825809	0.82306	0.0131046	1.59218	0.828633	0.0142002	1.71369	0.000311288	0.0431778		BCAR3	BCAR3;BCAR3	chr1	94305707		OpenSea
cg08105914	-0.00825804	0.840257	0.0128016	1.52353	0.847205	0.0100472	1.18592	0.000131896	0.0303038	PHPT1;PHPT1;PHPT1;PHPT1;PHPT1;PHPT1	PHPT1;MAMDC4	PHPT1;PHPT1;PHPT1;MAMDC4;PHPT1	chr9	139745190	Body;Body;Body;Body;Body;Body	S_Shore
cg10669451	-0.00825691	0.824652	0.0130354	1.58072	0.832827	0.0122684	1.4731	0.000325406	0.0439601	C11orf10	C11orf10;C11orf10;RP11-467L20.9	C11orf10;C11orf10;C11orf10;C11orf10;RP11-467L20.9	chr11	61556984	3'UTR	N_Shelf
cg14506332	-0.00825642	0.904723	0.0108827	1.20288	0.912018	0.0137879	1.5118	0.000135163	0.0306652	CCP110;CCP110;CCP110;CCP110	CCP110	CCP110;CCP110	chr16	19556419	ExonBnd;ExonBnd;Body;Body	OpenSea
cg18842598	-0.00825504	0.867259	0.0135702	1.56472	0.873167	0.0110156	1.26157	0.000268586	0.0406725	RBM19;RBM19;RBM19			chr12	114273539	Body;Body;Body	OpenSea
cg07187641	-0.00825249	0.85923	0.0128204	1.49208	0.865211	0.0119854	1.38526	0.000331523	0.0442878	RAPGEF2	RAPGEF2	RAPGEF2;RAPGEF2	chr4	160212040	Body	OpenSea
cg22183770	-0.00825044	0.87404	0.0116392	1.33166	0.881766	0.0115813	1.31342	0.0001402	0.0312549			G3BP2;G3BP2;G3BP2;G3BP2	chr4	76630480		OpenSea
cg19098004	-0.00824998	0.854176	0.01175	1.3756	0.861962	0.0101909	1.18229	6.05116e-05	0.0222223	MSI2;MSI2			chr17	55657931	Body;Body	OpenSea
cg17980699	-0.00824625	0.847476	0.0112665	1.32941	0.856525	0.0108695	1.26902	3.27398e-05	0.0176292	CCDC26;CCDC26;CCDC26;CCDC26	CCDC26;CCDC26;CCDC26	CCDC26;CCDC26;CCDC26	chr8	130587264	TSS200;TSS200;TSS200;Body	OpenSea
cg25370869	-0.0082439	0.798478	0.0111162	1.39217	0.80415	0.0134183	1.66864	0.000129482	0.0300725	PTPN23		PTPN23	chr3	47450742	Body	OpenSea
cg24235997	-0.00823147	0.892959	0.0122024	1.36652	0.900439	0.0102295	1.13606	7.17052e-05	0.0236458	ATXN7L1;ATXN7L1	ATXN7L1;ATXN7L1	ATXN7L1;ATXN7L1;ATXN7L1	chr7	105264584	Body;Body	OpenSea
cg08908264	-0.00821989	0.0751686	0.0140923	18.7476	0.0829263	0.0148364	17.8911	0.000290709	0.0418419	ANXA3	ANXA3;ANXA3;ANXA3	ANXA3;ANXA3;ANXA3;ANXA3;ANXA3;ANXA3;ANXA3;ANXA3;ANXA3	chr4	79473488	5'UTR	S_Shore
cg21474639	-0.00821296	0.803195	0.0126172	1.57088	0.811559	0.0126008	1.55267	0.000437716	0.049511				chr7	2421269		S_Shore
cg23024458	-0.00820278	0.847491	0.0136616	1.61201	0.85522	0.011446	1.33837	0.000301042	0.0425273				chr14	73070318		OpenSea
cg27625112	-0.0082025	0.881087	0.0128225	1.45531	0.887148	0.0122729	1.38341	0.000264714	0.0404456	MCM4;MCM4	MCM4	MCM4	chr8	48880294	Body;Body	OpenSea
cg06401909	-0.00819965	0.895959	0.0147551	1.64685	0.899072	0.0134406	1.49494	0.000389449	0.0471637	EXT1			chr8	118909058	Body	OpenSea
cg06033579	-0.00819556	0.907906	0.0137813	1.51792	0.913882	0.0134956	1.47674	0.000106546	0.0276551	DHRS3	DHRS3	DHRS3;DHRS3	chr1	12662841	Body	OpenSea
cg24094343	-0.00819293	0.836614	0.0126042	1.50658	0.844428	0.0118235	1.40017	0.000253683	0.0398195	TMEM247	AC018682.6	AC018682.6;AC018682.6	chr2	46705706	TSS1500	N_Shore
cg15582102	-0.00818771	0.888199	0.0124701	1.40397	0.89406	0.0118968	1.33065	0.000339293	0.0446041		MSH2	MSH2	chr2	47746468		N_Shore
cg26912872	-0.00818744	0.777855	0.0134188	1.72511	0.785661	0.0105712	1.34552	0.000260085	0.0402391	SGPL1			chr10	72611609	Body	OpenSea
cg01863290	-0.00818184	0.803449	0.0118321	1.47267	0.810459	0.0110611	1.3648	0.000161388	0.0331017	BDKRB1	BDKRB1;RP11-404P21.3	BDKRB1;RP11-404P21.3	chr14	96730669	Body	OpenSea
cg08735411	-0.00816924	0.725524	0.0126043	1.73727	0.733521	0.0108982	1.48574	0.000302127	0.0426084				chr10	135168096		N_Shelf
cg06935264	-0.0081595	0.0874738	0.0138179	15.7966	0.0923966	0.0132385	14.328	0.000281986	0.0413514	ALOX5	ALOX5;ALOX5	ALOX5;ALOX5	chr10	45869233	TSS1500	Island
cg08695267	-0.00814401	0.906541	0.0128851	1.42134	0.914138	0.0125214	1.36975	0.000398276	0.0476686	PHLPP1	PHLPP1	PHLPP1;PHLPP1	chr18	60511841	Body	OpenSea
cg23642446	-0.00814297	0.774289	0.013092	1.69084	0.782463	0.0102266	1.30698	0.000108076	0.0278473	BTBD9;BTBD9;BTBD9		BTBD9	chr6	38451031	Body;Body;Body	OpenSea
cg17306706	-0.00813457	0.836392	0.0104027	1.24376	0.84243	0.0104646	1.24219	1.78952e-05	0.0134066	FBXW9	FBXW9;FBXW9	FBXW9;FBXW9	chr19	12800019	3'UTR	OpenSea
cg15287095	-0.00812396	0.807965	0.0116015	1.4359	0.81458	0.0108206	1.32837	0.000116299	0.028955		AC012506.3	AC012506.3	chr2	23584501		OpenSea
cg00689502	-0.00810926	0.778113	0.0132474	1.70251	0.784874	0.010595	1.3499	0.000434966	0.0494253	KRT83	RP11-259K21.3	RP11-259K21.3	chr12	52710468	Body	OpenSea
cg02868535	-0.00810223	0.800262	0.0150615	1.88208	0.805799	0.0159447	1.97874	0.000161317	0.0331017	RHBDD1;RHBDD1			chr2	227739593	Body;Body	OpenSea
cg06943316	-0.0080984	0.810414	0.0109859	1.35559	0.817157	0.0115321	1.41125	7.41851e-05	0.0239407	TOM1L1		TOM1L1;TOM1L1;TOM1L1	chr17	53025587	Body	OpenSea
cg00181486	-0.00809157	0.851792	0.0106322	1.24821	0.858406	0.0107978	1.25789	2.69046e-05	0.0162852				chr11	1994030		S_Shelf
cg01395383	-0.00809116	0.892977	0.0128136	1.43493	0.899082	0.0121251	1.34861	0.000447181	0.0499072	YME1L1;YME1L1;YME1L1	YME1L1	YME1L1;YME1L1;YME1L1;YME1L1	chr10	27425474	Body;Body;Body	OpenSea
cg22987188	-0.00809062	0.871004	0.0120544	1.38396	0.877851	0.00995169	1.13364	4.77233e-05	0.0202084	NFKBIZ	NFKBIZ	NFKBIZ;NFKBIZ	chr3	101559865	5'UTR	OpenSea
cg05993386	-0.00808856	0.0958332	0.0117778	12.2899	0.10306	0.012767	12.3879	0.000284938	0.0415351	C15orf23;C15orf23;C15orf23		C15orf23;C15orf23;C15orf23;C15orf23;C15orf23	chr15	40675355	Body;Body;Body	Island
cg11703331	-0.00807163	0.853888	0.0118886	1.39229	0.862975	0.0109914	1.27366	0.000183432	0.0349153	NEDD9;NEDD9	NEDD9	NEDD9;NEDD9;NEDD9;NEDD9;NEDD9;NEDD9;NEDD9;NEDD9;NEDD9;NEDD9;NEDD9	chr6	11351174	5'UTR;Body	OpenSea
cg22368619	-0.00806889	0.928292	0.0132161	1.4237	0.93407	0.0111592	1.19469	0.000191153	0.0355103	TJP3			chr19	3730505	Body	Island
cg09364747	-0.00806079	0.865193	0.0124428	1.43815	0.872186	0.0112455	1.28935	0.000119813	0.0293454	PRDM15;PRDM15;PRDM15;PRDM15;PRDM15;PRDM15		TMPRSS3	chr21	43279013	Body;Body;Body;Body;Body;Body	OpenSea
cg02203067	-0.00804581	0.833098	0.0128058	1.53713	0.840062	0.0133705	1.59161	0.000383908	0.0469416	SLC7A5		SLC7A5	chr16	87866800	Body	OpenSea
cg14934567	-0.00804536	0.86533	0.0125192	1.44676	0.870349	0.0111342	1.27928	0.000253235	0.0397975				chr6	14930684		OpenSea
cg07308699	-0.0080453	0.789746	0.0117181	1.48378	0.796277	0.0116453	1.46247	0.000121387	0.0294389	C19orf25			chr19	1476102	Body	N_Shelf
cg01544751	-0.00803987	0.0641528	0.00836476	13.0388	0.0716397	0.0116897	16.3174	2.46251e-06	0.00573431	GUCY2D	GUCY2D;GUCY2D	GUCY2D;GUCY2D;GUCY2D	chr17	7919866	3'UTR	Island
cg15706843	-0.00803788	0.778579	0.0124086	1.59375	0.786349	0.0122244	1.55457	0.00026968	0.0406725				chr17	40434130		OpenSea
cg00801727	-0.00803399	0.847959	0.0117808	1.38931	0.857041	0.0121925	1.42263	0.000271407	0.040716	WDR25;WDR25		WDR25;WDR25	chr14	100897143	Body;Body	OpenSea
cg13966558	-0.00802616	0.83627	0.012727	1.52187	0.843665	0.0109792	1.30137	0.000362352	0.0458671	ZBTB24			chr6	109789073	Body	OpenSea
cg22637435	-0.00802201	0.889631	0.0129995	1.46122	0.897673	0.0124166	1.3832	0.000389899	0.0471799	TRAPPC9;TRAPPC9			chr8	141361108	Body;Body	S_Shore
cg26509533	-0.00801807	0.865938	0.0115297	1.33147	0.874695	0.0109106	1.24736	4.40337e-05	0.0194971	NPRL3;NPRL3;NPRL3;NPRL3;NPRL3	NPRL3	NPRL3;NPRL3;NPRL3;NPRL3;NPRL3	chr16	138625	Body;Body;Body;Body;Body	OpenSea
cg12941511	-0.00801802	0.859968	0.0113687	1.32199	0.867318	0.0102481	1.18159	3.91587e-05	0.0188251	POLR3E;POLR3E;POLR3E;POLR3E;POLR3E;POLR3E;POLR3E;POLR3E;POLR3E;POLR3E;POLR3E	POLR3E;POLR3E;POLR3E;POLR3E;POLR3E;POLR3E	POLR3E;POLR3E;POLR3E;POLR3E;POLR3E;POLR3E;POLR3E;POLR3E;POLR3E;POLR3E;POLR3E;POLR3E;POLR3E;POLR3E;POLR3E	chr16	22314269	5'UTR;5'UTR;5'UTR;5'UTR;ExonBnd;ExonBnd;ExonBnd;ExonBnd;ExonBnd;5'UTR;Body	OpenSea
cg25880810	-0.00801307	0.874269	0.012478	1.42725	0.880024	0.0134457	1.52787	0.000307767	0.0429704	FMNL2			chr2	153428373	Body	OpenSea
cg22550528	-0.00799788	0.0440521	0.010006	22.714	0.0522779	0.0119753	22.9071	0.000110944	0.0281399				chr5	162992841		OpenSea
ch.3.2218090R	-0.00799208	0.0582305	0.0110003	18.891	0.0642198	0.0101685	15.8338	2.63205e-05	0.0161999	C3orf17;C3orf17;C3orf17	C3orf17	C3orf17;C3orf17;C3orf17;C3orf17	chr3	112736005	Body;Body;Body	N_Shelf
cg06278838	-0.00799204	0.0977796	0.00978943	10.0117	0.105326	0.0106739	10.1341	2.86852e-05	0.0166544	ITPR1;ITPR1;ITPR1		ITPR1	chr3	4753170	Body;Body;Body	OpenSea
cg20729107	-0.00798434	0.063038	0.0113038	17.9317	0.0699139	0.0102114	14.6057	4.12711e-05	0.0191766	COL19A1	COL19A1;COL19A1	COL19A1;COL19A1	chr6	70577329	5'UTR	Island
cg01992712	-0.00798287	0.86859	0.0107608	1.23888	0.875074	0.00983558	1.12397	2.42137e-05	0.0156732	SLC9A1;SLC9A1	SLC9A1	SLC9A1	chr1	27441146	Body;Body	OpenSea
cg23342787	-0.0079796	0.588307	0.01055	1.79329	0.594092	0.0130952	2.20423	0.000303007	0.0426488	SGCE;PEG10;SGCE;PEG10;SGCE	SGCE;SGCE;SGCE;SGCE;SGCE;PEG10;PEG10	SGCE;SGCE;SGCE;SGCE;SGCE;SGCE;SGCE;PEG10;PEG10;PEG10	chr7	94286294	TSS1500;5'UTR;TSS1500;5'UTR;TSS1500	Island
cg25611627	-0.00797958	0.894213	0.010904	1.2194	0.901239	0.00986541	1.09465	5.003e-05	0.0205557	LRP2	LRP2	LRP2	chr2	170039727	Body	OpenSea
cg07810156	-0.0079736	0.829171	0.011247	1.35641	0.836754	0.0128833	1.53968	0.000347553	0.0451529	PDZK1IP1;PDZK1IP1	PDZK1IP1;PDZK1IP1;PDZK1IP1;PDZK1IP1	PDZK1IP1;PDZK1IP1;PDZK1IP1;PDZK1IP1;PDZK1IP1	chr1	47655682	5'UTR;1stExon	OpenSea
cg11435841	-0.00796503	0.0527197	0.00764865	14.5082	0.0607973	0.0126277	20.7701	1.73251e-05	0.0133226	RASGRP4;RASGRP4;RASGRP4;RASGRP4;RASGRP4;RASGRP4;RASGRP4			chr19	38908926	Body;Body;Body;Body;Body;Body;Body	Island
cg00488174	-0.00796134	0.845789	0.0125302	1.48148	0.854738	0.0114221	1.33633	0.000221054	0.0376689	ABCC1	ABCC1	ABCC1;ABCC1	chr16	16191659	Body	OpenSea
cg17656213	-0.00796127	0.87237	0.0116631	1.33694	0.879737	0.0116361	1.32268	0.000197913	0.0360189	PNMAL2;PPP5D1	PNMAL2	PNMAL2	chr19	46999757	TSS1500;Body	S_Shore
cg09403608	-0.00794977	0.869527	0.0114432	1.31602	0.877313	0.0118703	1.35303	0.00010299	0.0272609	PLCB2;PLCB2;PLCB2	PLCB2-AS1	PLCB2-AS1;PLCB2	chr15	40591528	Body;Body;Body	OpenSea
cg12393015	-0.00794918	0.792881	0.0140156	1.76768	0.799297	0.0120915	1.51276	0.000376618	0.0466328	MFSD6	MFSD6	MFSD6	chr2	191307280	Body	OpenSea
cg01791906	-0.00794527	0.82744	0.0134065	1.62023	0.836974	0.0105461	1.26002	0.000434907	0.0494253	RNF220			chr1	45093307	Body	N_Shelf
cg24902435	-0.00794029	0.864989	0.0111968	1.29444	0.872524	0.0108926	1.24841	0.000119178	0.0293156	CACNA1C;CACNA1C;CACNA1C;CACNA1C;CACNA1C;CACNA1C;CACNA1C;CACNA1C;CACNA1C;CACNA1C;CACNA1C;CACNA1C;CACNA1C;CACNA1C;CACNA1C;CACNA1C;CACNA1C;CACNA1C;CACNA1C;CACNA1C;CACNA1C;CACNA1C;CACNA1C	CACNA1C-AS1	CACNA1C-AS1	chr12	2790095	Body;Body;Body;Body;Body;Body;Body;Body;Body;Body;Body;Body;Body;Body;Body;Body;Body;Body;Body;Body;Body;Body;Body	S_Shore
cg10522990	-0.00793681	0.845995	0.011368	1.34374	0.8516	0.0114607	1.34578	0.000128009	0.0299803	SYBU;SYBU;SYBU;SYBU;SYBU;SYBU;SYBU;SYBU;SYBU;SYBU;SYBU;SYBU;SYBU;SYBU;SYBU		SYBU;SYBU;SYBU;SYBU;SYBU	chr8	110598344	Body;Body;Body;Body;Body;Body;Body;Body;Body;Body;Body;Body;Body;Body;Body	OpenSea
cg00300216	-0.00792353	0.765234	0.0127251	1.6629	0.771401	0.0105618	1.36917	0.000294082	0.0419998	CMPK2	CMPK2	CMPK2;CMPK2;CMPK2	chr2	6992700	Body	OpenSea
cg25939785	-0.00792317	0.856789	0.0130282	1.52059	0.863465	0.0113597	1.31559	0.000384022	0.0469441	DDX43	DDX43;DDX43;snoU13	DDX43;DDX43;DDX43;snoU13	chr6	74103661	TSS1500	N_Shore
cg06173833	-0.00792114	0.752246	0.0168426	2.23897	0.757169	0.0173553	2.29213	0.000438064	0.0495287	C10orf58;C10orf58	FAM213A;FAM213A;FAM213A	FAM213A;FAM213A;FAM213A	chr10	82172659	5'UTR;TSS1500	S_Shelf
cg16593270	-0.00791629	0.777864	0.0117475	1.51023	0.784318	0.00990401	1.26275	6.76535e-05	0.0232024				chr3	48196851		OpenSea
cg20237154	-0.00791584	0.111554	0.012939	11.5988	0.120797	0.0142798	11.8213	0.000178699	0.034579	RBMS2	RBMS2	RBMS2;RBMS2;RBMS2;RBMS2	chr12	56964189	Body	OpenSea
cg03447124	-0.00791537	0.73206	0.0125306	1.71169	0.737491	0.0120816	1.63821	0.000405629	0.0480328	DEDD2;DEDD2;DEDD2;DEDD2;DEDD2;DEDD2;DEDD2;DEDD2;DEDD2;DEDD2			chr19	42711748	Body;Body;Body;Body;Body;Body;Body;Body;Body;Body	OpenSea
cg25831522	-0.00791099	0.776601	0.0124777	1.60671	0.783805	0.0109321	1.39474	0.000232036	0.0386192	ST5;ST5;ST5	ST5;ST5;ST5;ST5;ST5	ST5;ST5;ST5;ST5;ST5;ST5;ST5;ST5;ST5;ST5;ST5;ST5;ST5;ST5;ST5;ST5;ST5;ST5;ST5;ST5;ST5;ST5;ST5;ST5;ST5;ST5;ST5;ST5;ST5;ST5;ST5;ST5;ST5	chr11	8779964	5'UTR;5'UTR;5'UTR	OpenSea
cg00997327	-0.00790673	0.820338	0.0113054	1.37814	0.826722	0.0140824	1.70341	0.000353101	0.045362	MTOR			chr1	11310842	Body	OpenSea
cg03629429	-0.00790335	0.890449	0.0109479	1.22948	0.897483	0.010935	1.21841	6.61175e-05	0.0229132	SDHA;SDHA		SDHA;SDHA;SDHA;SDHA;SDHA;SDHA;SDHA	chr5	230956	Body;Body	OpenSea
cg14428166	-0.00789878	0.822615	0.0146391	1.77958	0.827733	0.0159435	1.92617	0.000331551	0.0442878	MYOF;MYOF			chr10	95123753	Body;Body	OpenSea
cg25750363	-0.00789198	0.906781	0.0109937	1.21239	0.912966	0.00973998	1.06685	5.6499e-05	0.0217765	FBRSL1		FBRSL1	chr12	133156565	Body	N_Shelf
cg05871275	-0.00789111	0.859128	0.0112041	1.30412	0.863938	0.0126254	1.46138	0.000156105	0.0325757	AKNA	AKNA	AKNA	chr9	117141335	Body	OpenSea
cg10525713	-0.00789058	0.824427	0.0120646	1.46339	0.830864	0.0120383	1.44889	0.000359884	0.0457538	PLEKHM3			chr2	208698580	Body	OpenSea
cg08792416	-0.0078893	0.830359	0.0115967	1.39659	0.837267	0.0123464	1.47461	0.000287601	0.0416981	SH3BGRL2			chr6	80404639	Body	OpenSea
cg25581517	-0.00788896	0.84082	0.0108465	1.29	0.847705	0.0123302	1.45454	0.000190267	0.0354357	ARID5A	ARID5A	ARID5A;ARID5A;ARID5A;ARID5A	chr2	97213024	Body	N_Shelf
cg26275552	-0.00788064	0.861434	0.0126249	1.46557	0.869096	0.011112	1.27857	0.000214358	0.037183	SEC14L1;SEC14L1	SEC14L1	SEC14L1	chr17	75117804	5'UTR;5'UTR	OpenSea
cg02300454	-0.00787768	0.864139	0.011427	1.32236	0.870703	0.0123875	1.4227	0.000275949	0.0410035	WDR25;WDR25	WDR25;WDR25;WDR25;WDR25;WDR25	WDR25;WDR25;WDR25;WDR25;WDR25;WDR25;WDR25;WDR25	chr14	100847122	5'UTR;5'UTR	OpenSea
cg18153977	-0.00787513	0.048523	0.00962079	19.8273	0.056419	0.014624	25.9204	0.000394751	0.0474137		EPPK1	EPPK1	chr8	144952929		Island
cg12884605	-0.00786765	0.0611809	0.00900855	14.7244	0.0682901	0.0121287	17.7606	0.000160153	0.0330285				chr12	66123314		Island
cg02608657	-0.00786625	0.841532	0.0119594	1.42115	0.848607	0.012107	1.42669	0.000209441	0.0368028	SLC43A3;SLC43A3;SLC43A3;SLC43A3;SLC43A3		SLC43A3;SLC43A3;RP11-872D17.8;RP11-872D17.8	chr11	57176211	Body;Body;Body;Body;Body	OpenSea
cg02398947	-0.007864	0.899968	0.0120996	1.34445	0.906594	0.0117867	1.3001	0.00029532	0.0421061	VPS13D;VPS13D	VPS13D	VPS13D	chr1	12292851	5'UTR;5'UTR	S_Shore
cg18874046	-0.00784772	0.829473	0.0111912	1.34919	0.836405	0.0103394	1.23617	0.000144035	0.0315876	PLXND1		PLXND1;PLXND1;PLXND1	chr3	129291828	Body	OpenSea
cg17810189	-0.00783554	0.822866	0.011226	1.36426	0.830938	0.0126053	1.51699	0.000367107	0.0460869	VPS16;VPS16	VPS16;VPS16	VPS16;VPS16;VPS16	chr20	2842961	Body;Body	OpenSea
cg01534766	-0.00782581	0.879509	0.0115248	1.31037	0.886565	0.0100225	1.13049	0.000106206	0.0276242	CNKSR3	CNKSR3	CNKSR3	chr6	154727654	Body	OpenSea
cg10561971	-0.00782375	0.864165	0.0110551	1.27928	0.87175	0.0115518	1.32512	0.000122563	0.0295039	GALNT18;GALNT18	GALNTL4	GALNTL4	chr11	11454329	ExonBnd;Body	OpenSea
cg16518614	-0.00781987	0.0724559	0.0115795	15.9815	0.0778836	0.0104813	13.4577	5.9603e-05	0.0221831				chr7	45299688		OpenSea
cg23499339	-0.00781657	0.809851	0.0113236	1.39824	0.815563	0.0119711	1.46784	0.000148027	0.0318311				chr4	184521465		OpenSea
cg00606841	-0.00781638	0.46606	0.0109225	2.34358	0.472143	0.0113954	2.41354	0.000373075	0.0464361	WRB	WRB	WRB;WRB;WRB;WRB;WRB;TMPRSS3	chr21	40757691	Body	Island
cg18824043	-0.00781379	0.841629	0.0122328	1.45347	0.849053	0.0111831	1.31713	0.000410808	0.0482788	TRIB3			chr20	373122	Body	N_Shelf
cg18691143	-0.00780611	0.812547	0.0107294	1.32047	0.817734	0.0110266	1.34843	5.92886e-05	0.0221348	FAH;FAH	FAH;FAH	FAH;FAH;FAH;FAH;FAH	chr15	80452205	ExonBnd;Body	OpenSea
cg13351527	-0.00778903	0.854733	0.0130092	1.52202	0.861971	0.012959	1.50342	0.000400625	0.0478182				chr5	149015095		OpenSea
cg04290835	-0.00778005	0.839143	0.01083	1.2906	0.844664	0.0117854	1.39528	0.000266267	0.0405204	DHX33		C1QBP;DHX33;DHX33	chr17	5350284	Body	S_Shelf
cg14889200	-0.0077768	0.887774	0.010367	1.16775	0.894282	0.0109015	1.21903	7.32991e-05	0.0238363	GPHN;GPHN	GPHN	GPHN;GPHN	chr14	67647553	Body;Body	OpenSea
cg25146885	-0.00776629	0.873854	0.011958	1.36842	0.88035	0.0101387	1.15167	6.36055e-05	0.0226843	MAPRE3	MAPRE3;AC013472.4;MAPRE3;MAPRE3;AC013472.3;AC013472.3	MAPRE3;AC013472.4;MAPRE3;MAPRE3;MAPRE3;MAPRE3;AC013472.3;AC013472.3;MAPRE3	chr2	27225628	5'UTR	OpenSea
cg12120606	-0.00775535	0.89947	0.0104462	1.16137	0.906539	0.0120128	1.32513	0.000184348	0.0349512		AC008278.3	AC008278.3	chr2	15821961		OpenSea
cg06830971	-0.00774907	0.875686	0.0125885	1.43756	0.881181	0.0110845	1.25791	0.000298798	0.0423675	TIMP2	TIMP2	TIMP2	chr17	76890776	Body	OpenSea
cg06980341	-0.0077417	0.796432	0.0118897	1.49288	0.804638	0.0102464	1.27342	0.000177999	0.0345038	ARHGEF10L	ARHGEF10L	ARHGEF10L	chr1	17874602	5'UTR	OpenSea
cg19872411	-0.00773988	0.854094	0.0124613	1.45901	0.861085	0.0126671	1.47107	0.000421462	0.0488476	EP400NL	EP400NL;EP400NL;EP400NL;EP400NL;EP400NL	EP400NL;EP400NL;EP400NL;EP400NL;EP400NL;EP400NL;EP400NL;EP400NL;EP400NL;EP400NL	chr12	132588434	Body	OpenSea
cg20876096	-0.00773545	0.906628	0.0108375	1.19536	0.914581	0.0122378	1.33808	0.000154612	0.0324165		AC073130.3;AC002066.1	AC073130.3;AC002066.1	chr7	115907103		OpenSea
cg07231828	-0.00772922	0.882934	0.0110404	1.25042	0.890252	0.0127606	1.43337	0.000172215	0.0340404	WWC2	WWC2	WWC2	chr4	184085899	Body	OpenSea
cg10711190	-0.00771988	0.83662	0.0139238	1.66429	0.842858	0.0116076	1.37717	0.000376881	0.0466474	SMAD3;SMAD3	SMAD3	SMAD3;SMAD3;SMAD3;SMAD3;SMAD3	chr15	67419959	5'UTR;Body	OpenSea
cg24553728	-0.00771979	0.898848	0.0101444	1.12861	0.90604	0.00860959	0.950243	5.91884e-06	0.00841072	LDLRAP1	LDLRAP1	LDLRAP1	chr1	25869129	TSS1500	N_Shore
cg04329876	-0.00770745	0.870746	0.0112776	1.29516	0.877505	0.0123118	1.40304	0.000389351	0.0471637	RAB40C;RAB40C;RAB40C;RAB40C;RAB40C		RAB40C;RAB40C	chr16	668028	Body;Body;Body;Body;Body	S_Shelf
cg05493394	-0.00770513	0.0650567	0.0110679	17.0127	0.0703315	0.0133849	19.0312	0.000412782	0.0483411	EYA4;EYA4;EYA4	EYA4;EYA4;EYA4;EYA4;EYA4;EYA4;EYA4	EYA4;EYA4;EYA4;EYA4;EYA4;EYA4;EYA4	chr6	133562035	TSS1500;TSS1500;TSS1500	N_Shore
cg04589649	-0.00767098	0.896799	0.00998062	1.11292	0.904003	0.00955887	1.05739	2.31056e-05	0.0152893				chr2	31526419		OpenSea
cg14430111	-0.0076652	0.0644824	0.00953276	14.7835	0.0732375	0.0134004	18.2972	0.000290044	0.0418005	TM7SF2;TM7SF2	TM7SF2;TM7SF2;TM7SF2;TM7SF2;TM7SF2;TM7SF2;TM7SF2;AP003068.9	TM7SF2;TM7SF2;TM7SF2;TM7SF2;TM7SF2;TM7SF2;TM7SF2;TM7SF2;TM7SF2;TM7SF2;TM7SF2;TM7SF2;TM7SF2;TM7SF2;TM7SF2;TM7SF2;TM7SF2;TM7SF2;TM7SF2;TM7SF2;TM7SF2;TM7SF2;TM7SF2;TM7SF2;TM7SF2;TM7SF2;TM7SF2;TM7SF2;TM7SF2;TM7SF2;TM7SF2;TM7SF2;TM7SF2;TM7SF2;TM7SF2;AP003068.9;TM7SF2	chr11	64879374	1stExon;5'UTR	Island
cg00755572	-0.00765359	0.825212	0.0118809	1.43974	0.83116	0.0110973	1.33516	0.000269967	0.0406725	CCDC57			chr17	80077754	Body	OpenSea
cg16368116	-0.00764713	0.0625088	0.00966251	15.4578	0.0704087	0.0120294	17.0851	0.00025566	0.0399517	CADM4	CADM4	CADM4	chr19	44144142	TSS200	N_Shore
cg15208209	-0.0076367	0.880644	0.0122262	1.38832	0.88567	0.0126168	1.42455	0.000412167	0.0483218	LOC400958			chr2	65143703	Body	OpenSea
cg27641851	-0.00763385	0.0932246	0.0115695	12.4103	0.0991115	0.0119304	12.0374	0.000395524	0.0474439	TRPT1;NUDT22;NUDT22;NUDT22;NUDT22;TRPT1;TRPT1;TRPT1;TRPT1;TRPT1;NUDT22;NUDT22;NUDT22;NUDT22	TRPT1;NUDT22;TRPT1;TRPT1;TRPT1;NUDT22;TRPT1;NUDT22	NUDT22;TRPT1;NUDT22;NUDT22;NUDT22;NUDT22;NUDT22;TRPT1;TRPT1;TRPT1;TRPT1;TRPT1;TRPT1;TRPT1;TRPT1;TRPT1;NUDT22;TRPT1;NUDT22;NUDT22;NUDT22;NUDT22	chr11	63994092	TSS1500;5'UTR;5'UTR;5'UTR;5'UTR;TSS1500;TSS1500;TSS1500;TSS1500;TSS1500;ExonBnd;ExonBnd;ExonBnd;ExonBnd	S_Shore
cg13769834	-0.00763181	0.115873	0.0126475	10.915	0.120606	0.0115209	9.55245	0.000419309	0.0487235		RP11-357H14.20;RP11-357H14.19	RP11-357H14.20;RP11-357H14.20;RP11-357H14.19	chr17	46713962		Island
cg16178786	-0.00762521	0.796141	0.0132799	1.66804	0.802843	0.0116777	1.45454	0.000316536	0.0434732	UBAC2;UBAC2;UBAC2;MIR548AN		UBAC2;UBAC2;UBAC2	chr13	99932587	Body;Body;Body;Body	OpenSea
cg16677879	-0.00762071	0.847917	0.01116	1.31617	0.854882	0.0101317	1.18516	5.79512e-05	0.0220136				chr11	6469705		OpenSea
cg23183144	-0.00761952	0.90152	0.00883748	0.980287	0.90957	0.0102866	1.13092	1.39706e-05	0.0119961	NAPEPLD;NAPEPLD	NAPEPLD;NAPEPLD;NAPEPLD;NAPEPLD	NAPEPLD;NAPEPLD;NAPEPLD;NAPEPLD;NAPEPLD;NAPEPLD;NAPEPLD;NAPEPLD	chr7	102773927	5'UTR;5'UTR	OpenSea
cg07701738	-0.00761904	0.822602	0.0120021	1.45905	0.827987	0.00978928	1.1823	0.000149132	0.0319433	C15orf52	C15orf52;C15orf52;RN5S392	C15orf52;C15orf52;C15orf52;RN5S392	chr15	40623968	3'UTR	OpenSea
cg25815083	-0.0076124	0.860645	0.0113672	1.32078	0.866438	0.0117294	1.35375	0.000312929	0.0432582	DNAJA3;DNAJA3;DNAJA3	DNAJA3	DNAJA3;DNAJA3	chr16	4482697	Body;Body;Body	OpenSea
cg24465224	-0.00760889	0.902144	0.0121871	1.3509	0.909412	0.0101366	1.11464	0.000124777	0.0296318				chr8	144984599		OpenSea
cg21412255	-0.00760472	0.0890643	0.0118742	13.3322	0.0978196	0.013466	13.7662	0.000222531	0.0378006	VRK1	VRK1	VRK1;VRK1	chr14	97273366	5'UTR	OpenSea
cg14520939	-0.00760313	0.822618	0.0121939	1.48232	0.829037	0.0112751	1.36002	0.00037098	0.0463162		RP5-1085F17.3	RP5-1085F17.3	chr20	31444783		OpenSea
cg13819249	-0.00760203	0.814086	0.011483	1.41054	0.822351	0.0102906	1.25136	9.46235e-05	0.0264767	SGMS1	SGMS1	SGMS1	chr10	52374940	5'UTR	OpenSea
cg14331449	-0.00757706	0.892914	0.0108317	1.21307	0.899035	0.0109176	1.21437	0.000242826	0.0392179	COLGALT2;COLGALT2;COLGALT2			chr1	183952079	Body;Body;5'UTR	OpenSea
cg05788548	-0.00757205	0.886329	0.0118467	1.33661	0.892501	0.0116447	1.30473	0.000376572	0.0466328	SKI	SKI	SKI;SKI	chr1	2209341	Body	N_Shelf
cg11453792	-0.00756653	0.875778	0.0116204	1.32687	0.882115	0.0104133	1.18049	0.000179346	0.0345806	ACVR2A;ACVR2A;ACVR2A	ACVR2A	ACVR2A	chr2	148682423	Body;Body;Body	OpenSea
cg11157127	-0.00755462	0.0583604	0.0107922	18.4923	0.0644958	0.0115975	17.9817	0.000217528	0.0374041	PHACTR2;PHACTR2;PHACTR2;PHACTR2	PHACTR2;PHACTR2;PHACTR2;PHACTR2	PHACTR2;PHACTR2;PHACTR2;PHACTR2;PHACTR2;PHACTR2;PHACTR2;PHACTR2	chr6	143998869	TSS1500;Body;Body;TSS1500	N_Shore
cg16275183	-0.00755039	0.827986	0.0108004	1.30442	0.834664	0.0113557	1.36051	0.000281193	0.0413149	STAR;STAR	STAR;STAR;RP11-90P5.2	STAR;STAR;STAR;RP11-90P5.2	chr8	38009281	TSS1500;TSS1500	OpenSea
cg03727169	-0.00753623	0.753359	0.0106982	1.42006	0.760061	0.0103593	1.36296	0.000219249	0.0375246				chr10	31418969		N_Shelf
cg18543218	-0.00752626	0.833221	0.0114733	1.37699	0.84133	0.0112743	1.34006	0.00037049	0.0462859	ATP8B1			chr18	55361550	Body	OpenSea
cg06675483	-0.00752351	0.0740207	0.0123247	16.6503	0.0797009	0.00980894	12.3072	0.000128275	0.0299991	LOC100270746;C6orf41	TRNAI2;LINC00240	TRNAI2;LINC00240;LINC00240	chr6	26987649	Body;Body	Island
cg14046566	-0.00751145	0.827642	0.0118128	1.42728	0.83389	0.0102402	1.22801	0.000447469	0.0499245	CAMSAP1	CAMSAP1	CAMSAP1	chr9	138713896	Body	S_Shelf
cg02717265	-0.00750275	0.892526	0.0104332	1.16895	0.899219	0.0106711	1.18671	0.000158962	0.0328827	DOT1L		DOT1L	chr19	2175956	Body	OpenSea
cg07546262	-0.0075017	0.0968072	0.0106637	11.0154	0.103316	0.0107816	10.4355	1.96359e-05	0.0140761		RP11-753H16.5	RP11-753H16.3;RP11-753H16.5	chr12	54753490		OpenSea
cg02835343	-0.00748841	0.104044	0.0114369	10.9923	0.108473	0.0109736	10.1164	9.52208e-05	0.02652	DPYSL2	DPYSL2;DPYSL2;DPYSL2	DPYSL2;DPYSL2;DPYSL2	chr8	26436718	Body	Island
cg10977731	-0.0074875	0.825869	0.0112796	1.36579	0.833876	0.0114312	1.37085	0.000319742	0.043647	PTK2B;PTK2B;PTK2B;PTK2B			chr8	27266693	Body;Body;Body;Body	OpenSea
cg01166697	-0.0074792	0.864587	0.0110437	1.27734	0.87073	0.0101245	1.16276	0.000149774	0.0320012	MED4;MED4	MED4;MED4;MED4	MED4;MED4;MED4;MED4	chr13	48670658	TSS1500;TSS1500	S_Shore
cg01760580	-0.00747387	0.852085	0.00980532	1.15075	0.857592	0.0107221	1.25026	5.92429e-05	0.0221348	IGHMBP2	IGHMBP2	IGHMBP2;IGHMBP2;IGHMBP2;IGHMBP2;IGHMBP2;IGHMBP2;IGHMBP2	chr11	68700879	Body	OpenSea
cg04097219	-0.00747354	0.90898	0.0111007	1.22122	0.915531	0.0114567	1.25137	0.000405092	0.0479852				chr5	142629749		OpenSea
cg16244248	-0.00747051	0.875925	0.0108575	1.23955	0.883201	0.0112358	1.27217	0.000243457	0.0392667	INPP5A	INPP5A	INPP5A	chr10	134594987	Body	N_Shore
cg10130703	-0.00745766	0.831712	0.0112566	1.35343	0.836128	0.0120372	1.43963	0.000296912	0.0421962	ZNF532	ZNF532	ZNF532	chr18	56545594	5'UTR	OpenSea
cg02677510	-0.00745002	0.857529	0.0108909	1.27003	0.863654	0.011565	1.33907	0.000244111	0.0392814	OCIAD1;OCIAD1;OCIAD1;OCIAD1;OCIAD1;OCIAD1	OCIAD1;OCIAD1;OCIAD1;OCIAD1;OCIAD1;OCIAD1;OCIAD1;OCIAD1;OCIAD1;OCIAD1	OCIAD1;OCIAD1;OCIAD1;OCIAD1;OCIAD1;OCIAD1;OCIAD1;OCIAD1;OCIAD1;OCIAD1;OCIAD1;OCIAD1;OCIAD1;OCIAD1;OCIAD1;OCIAD1;OCIAD1;OCIAD1;OCIAD1	chr4	48832156	TSS1500;TSS1500;TSS1500;TSS1500;TSS1500;TSS1500	N_Shore
cg25164957	-0.00744801	0.842469	0.0106421	1.2632	0.849629	0.0111934	1.31745	0.000216362	0.0373332				chr17	7236973		S_Shelf
cg09821393	-0.00743916	0.916581	0.00939393	1.02489	0.922725	0.0127527	1.38207	0.000135982	0.0307519	SORBS1;SORBS1;SORBS1;SORBS1;SORBS1;SORBS1;SORBS1;SORBS1;SORBS1;SORBS1;SORBS1;SORBS1		SORBS1;SORBS1;SORBS1	chr10	97164345	Body;Body;Body;Body;Body;Body;Body;Body;Body;Body;Body;Body	OpenSea
cg20836212	-0.0074373	0.839469	0.0104113	1.24022	0.845669	0.0105722	1.25016	0.000105299	0.02755	VKORC1L1			chr7	65419185	Body	OpenSea
cg01178494	-0.00743234	0.831752	0.0120597	1.44991	0.839325	0.0115418	1.37513	0.000351703	0.0453324				chr15	93152328		OpenSea
cg02822866	-0.00742772	0.876071	0.0116552	1.33039	0.88242	0.0107765	1.22124	0.000240666	0.0390669				chr4	2762517		N_Shelf
cg11466832	-0.00742061	0.90437	0.0105694	1.16871	0.909369	0.0108687	1.19519	0.00013318	0.0304694	LPIN1	LPIN1;AC012456.4;LPIN1	LPIN1;LPIN1;LPIN1;AC012456.4;LPIN1;LPIN1	chr2	11885560	TSS1500	N_Shore
cg08104579	-0.00741738	0.782991	0.0122317	1.56218	0.789277	0.0104343	1.32201	0.00038705	0.0470545	RHBDF2;RHBDF2	RHBDF2;RHBDF2	RHBDF2;RHBDF2	chr17	74467662	3'UTR;3'UTR	N_Shore
cg03313339	-0.00741605	0.819413	0.0134999	1.64751	0.826893	0.00929252	1.12379	0.000309021	0.043057		CHST11	CHST11	chr12	104848821		N_Shore
cg02176502	-0.00740156	0.817449	0.0106487	1.30268	0.823072	0.0103734	1.26033	0.000170965	0.0339763	LOC285627	AC008703.1	AC008703.1	chr5	158892858	Body	OpenSea
cg26969541	-0.00739884	0.901908	0.0119013	1.31957	0.906887	0.011088	1.22264	0.000392391	0.047329				chr5	167712666		OpenSea
cg05375254	-0.00739441	0.720507	0.0120582	1.67357	0.728022	0.0106898	1.46833	0.000271562	0.040716	ASB1	ASB1	ASB1;ASB1;ASB1;ASB1	chr2	239343083	Body	N_Shore
cg19817367	-0.00739053	0.869272	0.0115483	1.3285	0.874993	0.0107246	1.22568	0.00037967	0.0467134	C15orf39	C15orf39;C15orf39;C15orf39	C15orf39;C15orf39;C15orf39;C15orf39	chr15	75498580	Body	N_Shelf
cg08662533	-0.00737689	0.82537	0.00984242	1.19249	0.830929	0.00936014	1.12647	2.3154e-05	0.0152954	NUBP2	RP11-31I10.4;NUBP2;NUBP2;NUBP2	NUBP2;RP11-31I10.4;NUBP2;NUBP2;NUBP2;NUBP2;NUBP2;NUBP2;NUBP2;NUBP2;NUBP2;NUBP2	chr16	1836722	Body	Island
cg27246991	-0.00737208	0.852253	0.012052	1.41414	0.858272	0.01107	1.2898	0.000282162	0.0413514	SCRIB;SCRIB	SCRIB	SCRIB	chr8	144892958	Body;Body	Island
ch.12.2061504F	-0.00736997	0.0785076	0.0122477	15.6006	0.0828739	0.0115308	13.9136	9.61675e-05	0.0265854	TXNRD1;TXNRD1;TXNRD1;TXNRD1;TXNRD1		TXNRD1	chr12	104731055	Body;Body;Body;Body;Body	OpenSea
cg16059706	-0.00736299	0.827204	0.011517	1.39228	0.833825	0.0112378	1.34774	0.000258338	0.0401287	GUCD1;GUCD1;GUCD1;GUCD1;GUCD1;GUCD1;GUCD1;GUCD1;GUCD1;GUCD1;GUCD1;GUCD1;GUCD1;GUCD1;GUCD1;GUCD1;GUCD1	C22orf13;C22orf13	C22orf13;C22orf13;C22orf13;C22orf13;C22orf13	chr22	24944885	Body;Body;Body;Body;Body;Body;Body;Body;ExonBnd;ExonBnd;ExonBnd;ExonBnd;ExonBnd;ExonBnd;ExonBnd;ExonBnd;Body	OpenSea
cg14410137	-0.00736149	0.793096	0.0125313	1.58005	0.800159	0.0106584	1.33203	0.000386556	0.0470406	FAM120A			chr9	96269920	Body	OpenSea
cg23031387	-0.00735853	0.87396	0.0109126	1.24864	0.881231	0.0112552	1.27721	0.00019003	0.0354357	SPTBN4	SPTBN4;SPTBN4	SPTBN4;SPTBN4	chr19	40974581	5'UTR	S_Shore
cg10515125	-0.00734435	0.890439	0.0117663	1.3214	0.898397	0.00957582	1.06588	0.000263259	0.0403624	ANKRD11	ANKRD11;ANKRD11	ANKRD11;ANKRD11;ANKRD11;ANKRD11;ANKRD11	chr16	89437361	5'UTR	N_Shore
cg14116509	-0.00733575	0.875213	0.0127327	1.45481	0.881754	0.00826536	0.937377	0.000332529	0.0443292	WFIKKN2	WFIKKN2;WFIKKN2	WFIKKN2;WFIKKN2	chr17	48911410	TSS1500	OpenSea
cg10334426	-0.00733307	0.890704	0.0107653	1.20862	0.897519	0.0102626	1.14344	0.00015795	0.0327914	RMDN1;RMDN1;RMDN1	CPNE3	FAM82B;FAM82B;CPNE3;FAM82B	chr8	87496623	Body;Body;Body	OpenSea
cg21032929	-0.00732813	0.825886	0.0111643	1.35179	0.829914	0.0119613	1.44127	0.000330945	0.0442858	FAM171B	AC017101.10	AC017101.10	chr2	187561321	Body	S_Shelf
cg02309590	-0.00731824	0.863742	0.0113236	1.311	0.87057	0.00953832	1.09564	0.000185291	0.0350373				chr17	77701817		OpenSea
cg11611357	-0.00731071	0.879936	0.011365	1.29157	0.887133	0.00996248	1.123	0.000277143	0.0410684	MAD1L1;MAD1L1;MAD1L1			chr7	1936321	Body;Body;Body	N_Shore
cg01539014	-0.00731	0.871974	0.0106644	1.22302	0.878023	0.0105717	1.20403	0.000235541	0.0387325		RP11-335O4.1	RP11-335O4.1	chr12	67983840		OpenSea
cg04444591	-0.00730432	0.845681	0.0111723	1.3211	0.85066	0.0110769	1.30215	0.000220664	0.0376356				chr15	31616179		N_Shore
cg03544413	-0.00729496	0.854945	0.00902783	1.05595	0.861276	0.011245	1.30562	4.81126e-05	0.0202906	TTC7B	TTC7B	TTC7B;TTC7B	chr14	91020898	Body	OpenSea
cg16176787	-0.00728666	0.751656	0.0109983	1.4632	0.758967	0.0103799	1.36763	0.000117435	0.0290848	PPARA;PPARA	PPARA;PPARA	PPARA;PPARA	chr22	46635444	3'UTR;3'UTR	OpenSea
cg07602513	-0.00728158	0.856259	0.0116922	1.3655	0.861677	0.0114032	1.32338	0.000332195	0.04432	EEF2K	EEF2K;EEF2K	EEF2K;EEF2K	chr16	22297359	3'UTR	OpenSea
cg10057841	-0.00727182	0.868431	0.010585	1.21886	0.873567	0.0107425	1.22973	0.000180839	0.0347309	APLP2;APLP2;APLP2;APLP2;APLP2;APLP2		APLP2	chr11	129996244	Body;Body;Body;Body;Body;Body	S_Shelf
cg02259723	-0.00726934	0.873754	0.0113377	1.29758	0.879597	0.0109508	1.24498	0.000285544	0.0416016	ADPGK;ADPGK;ADPGK	ADPGK;ADPGK	ADPGK;ADPGK;ADPGK;ADPGK;ADPGK;ADPGK	chr15	73044064	Body;Body;3'UTR	OpenSea
cg26953440	-0.00726764	0.847722	0.0111224	1.31204	0.853696	0.0129818	1.52066	0.000383124	0.0468699	RAB11FIP5	RAB11FIP5	RAB11FIP5;RAB11FIP5;RAB11FIP5	chr2	73309959	Body	OpenSea
cg14037945	-0.00726181	0.891819	0.0107277	1.2029	0.896606	0.0113886	1.27019	0.000269831	0.0406725				chr19	58430978		S_Shelf
cg21191822	-0.00725501	0.818902	0.0101231	1.23619	0.825658	0.012378	1.49917	0.00036289	0.0458813	ZBTB9	ZBTB9	ZBTB9	chr6	33423774	Body	S_Shore
cg27032197	-0.00724617	0.0767874	0.0102696	13.374	0.0817429	0.0108603	13.2859	0.000101935	0.027145	CHKA;CHKA	CHKA;CHKA;CTD-2655K5.1	CHKA;CHKA;CHKA;CTD-2655K5.1	chr11	67889383	TSS1500;TSS1500	Island
cg00947032	-0.00720595	0.0759788	0.0121907	16.0449	0.0811178	0.0107232	13.2193	0.00027962	0.0412127	SPG20;SPG20;SPG20;SPG20	SPG20OS;SPG20;SPG20;SPG20;SPG20;SPG20	SPG20OS;SPG20OS;SPG20;SPG20;SPG20;SPG20;SPG20;SPG20;SPG20;SPG20	chr13	36919960	5'UTR;5'UTR;5'UTR;5'UTR	Island
cg11491420	-0.00720054	0.861047	0.0120993	1.40519	0.866552	0.0103787	1.19771	0.000414219	0.0484357	THAP4;THAP4	THAP4	THAP4	chr2	242543287	Body;Body	OpenSea
cg18506547	-0.00719376	0.865574	0.0113183	1.30761	0.872947	0.0114737	1.31436	0.000331213	0.0442858	TMEM229B	TMEM229B;TMEM229B	TMEM229B;TMEM229B;TMEM229B;TMEM229B;TMEM229B;TMEM229B;TMEM229B	chr14	67956205	5'UTR	OpenSea
cg20381092	-0.00719159	0.0712026	0.00999286	14.0344	0.0770193	0.0107514	13.9594	4.17083e-05	0.0192257	SP6;SP6	SP6;SP6	SP6;SP6	chr17	45928564	5'UTR;TSS200	Island
cg07452442	-0.00716936	0.860762	0.0122576	1.42405	0.867075	0.00949119	1.09462	0.000107407	0.027791	HAUS8;HAUS8			chr19	17182186	Body;Body	N_Shelf
cg01885255	-0.00714974	0.898861	0.010715	1.19206	0.904215	0.0109886	1.21527	0.000290016	0.0418005	TRPC4AP;TRPC4AP			chr20	33606522	Body;Body	OpenSea
cg19595760	-0.00713987	0.750248	0.0110354	1.4709	0.755181	0.0104805	1.38782	0.000231225	0.03851	MAN1C1	MAN1C1;MAN1C1	MAN1C1;MAN1C1	chr1	25948511	Body	S_Shelf
cg15236532	-0.00712529	0.878035	0.0111842	1.27377	0.884025	0.0105176	1.18974	0.000408636	0.04823	LOC101929217;LOC101929268	RP11-770E5.3;RP11-567J20.1;RP11-770E5.1;AC026904.1	RP11-770E5.3;RP11-567J20.1;RP11-770E5.1;AC026904.1	chr8	49532203	TSS1500;Body	OpenSea
cg07897848	-0.00711815	0.8604	0.0103899	1.20757	0.866105	0.0114209	1.31865	0.000305913	0.0428607	C20orf196;C20orf196;C20orf196;C20orf196	C20orf196;C20orf196;C20orf196	C20orf196;C20orf196;C20orf196;C20orf196	chr20	5738649	5'UTR;5'UTR;5'UTR;5'UTR	OpenSea
cg23638122	-0.00711233	0.845104	0.0108593	1.28497	0.852329	0.0109258	1.28188	0.00036701	0.0460869	PIGR	PIGR	PIGR	chr1	207106093	Body	OpenSea
cg13841476	-0.00709291	0.81054	0.0119824	1.47833	0.81559	0.0106432	1.30497	0.000416197	0.0485455	DGCR11;DGCR2	DGCR2	DGCR2;DGCR2	chr22	19036432	TSS1500;Body	OpenSea
cg06223264	-0.0070662	0.899824	0.0108451	1.20525	0.906098	0.00961052	1.06065	0.000180343	0.0346961				chr8	128638287		OpenSea
cg20883310	-0.00706613	0.805876	0.0103954	1.28995	0.813196	0.0101344	1.24625	0.000167456	0.0336457	NUAK1	NUAK1	NUAK1;NUAK1	chr12	106464547	Body	S_Shelf
cg17946668	-0.00706491	0.824904	0.0105786	1.2824	0.829925	0.0115747	1.39467	0.000376873	0.0466474	C1orf198	C1orf198	C1orf198;C1orf198	chr1	231006796	TSS1500	S_Shelf
cg17215172	-0.00705336	0.874904	0.00905218	1.03465	0.880899	0.0100642	1.14249	6.86974e-05	0.0232931	INPP5A	INPP5A	INPP5A;INPP5A	chr10	134549143	Body	N_Shore
cg09058955	-0.00705065	0.829825	0.0104345	1.25743	0.836689	0.0115297	1.37802	0.00034519	0.044926	SP110;SP110;SP110	SP110;AC009950.1	SP110;SP110;AC009950.1	chr2	231086230	TSS1500;TSS1500;TSS1500	OpenSea
cg21581477	-0.00704944	0.873779	0.00980731	1.1224	0.879065	0.00965201	1.09799	6.48894e-05	0.0227453				chr1	229515550		OpenSea
cg26582098	-0.00704744	0.820466	0.00973855	1.18695	0.824581	0.00916467	1.11143	3.80148e-05	0.0186862	SOLH	SOLH;SOLH	SOLH;SOLH;SOLH;SOLH	chr16	596185	5'UTR	Island
cg04929565	-0.00702755	0.767521	0.0116014	1.51154	0.774256	0.0102813	1.3279	0.00036752	0.0461212	CTIF;CTIF			chr18	46288728	Body;Body	S_Shore
cg08184808	-0.00701212	0.0709864	0.011262	15.865	0.0753436	0.0112657	14.9524	0.000374268	0.0464847	KIAA1324L	KIAA1324L;KIAA1324L	KIAA1324L;KIAA1324L;KIAA1324L	chr7	86689212	TSS200	Island
cg15047060	-0.00699113	0.85972	0.011604	1.34974	0.867408	0.00998156	1.15073	0.000331304	0.0442858	C12orf49	C12orf49	C12orf49;C12orf49	chr12	117158057	Body	OpenSea
cg21903994	-0.00698874	0.0831818	0.0090012	10.8211	0.0886583	0.00825067	9.30614	1.32415e-05	0.0116878	ALOX12B			chr17	7977111	Body	OpenSea
cg06642183	-0.00698831	0.857524	0.0107466	1.25322	0.863474	0.00999457	1.15748	0.000207922	0.0366559	MPP2;MPP2;MPP2;MPP2;MPP2;MPP2;MPP2;MPP2	MPP2;MPP2;MPP2;MPP2	MPP2;MPP2;MPP2;MPP2;MPP2;MPP2;MPP2;MPP2	chr17	41980251	TSS1500;Body;Body;Body;Body;5'UTR;5'UTR;5'UTR	S_Shelf
cg12840932	-0.00698257	0.0875764	0.0127772	14.5897	0.0941292	0.0131147	13.9327	4.9667e-05	0.020476				chr1	8264699		OpenSea
cg24539604	-0.0069718	0.0584366	0.0094212	16.1221	0.0633296	0.0108668	17.1591	0.000154357	0.0324165	HIBCH;HIBCH	HIBCH;HIBCH;HIBCH	HIBCH;HIBCH;HIBCH	chr2	191184750	TSS200;TSS200	Island
cg03120115	-0.0069669	0.836875	0.0108363	1.29486	0.843579	0.00922924	1.09406	0.000119548	0.0293262	ZNF347	ZNF347;ZNF347	ZNF347;ZNF347	chr19	53657749	5'UTR	N_Shelf
cg14743125	-0.00696328	0.836236	0.0102092	1.22086	0.84324	0.0104849	1.24341	0.000221147	0.0376714	MPP4	MPP4;MPP4;MPP4;MPP4;MPP4	MPP4;MPP4;MPP4;MPP4;MPP4;MPP4;MPP4	chr2	202558898	5'UTR	OpenSea
cg16028868	-0.0069373	0.872021	0.00985677	1.13034	0.876445	0.0118558	1.35271	0.000412892	0.0483411	CLIP1;CLIP1;CLIP1	CLIP1;CLIP1;CLIP1	CLIP1;CLIP1;CLIP1;CLIP1;CLIP1;CLIP1;CLIP1;CLIP1	chr12	122763670	Body;Body;Body	OpenSea
cg19633353	-0.00693719	0.876612	0.00847817	0.967152	0.883258	0.00879921	0.996223	2.23565e-05	0.0150801	LRPAP1	LRPAP1	LRPAP1;LRPAP1	chr4	3530501	Body	N_Shelf
cg10301879	-0.0069323	0.881646	0.00786126	0.891657	0.886645	0.00796338	0.898147	2.02085e-06	0.00529651	C6orf105;C6orf105			chr6	11771680	Body;Body	OpenSea
cg03011594	-0.00693084	0.942312	0.00851717	0.903859	0.948247	0.00710766	0.749558	1.0968e-06	0.00422898	GNAO1;GNAO1		GNAO1;GNAO1	chr16	56370697	Body;Body	OpenSea
cg23159110	-0.00691436	0.887844	0.00886008	0.997932	0.894633	0.0104072	1.16329	0.000125169	0.0296439	UVRAG	UVRAG;RP11-263C24.1	UVRAG;RP11-263C24.1	chr11	75624400	Body	OpenSea
cg18737155	-0.00688742	0.0461318	0.00978253	21.2056	0.0526265	0.00945906	17.9739	9.11994e-05	0.0261007		GMNC	GMNC	chr3	190602197		OpenSea
cg14304014	-0.00688088	0.809648	0.0104361	1.28897	0.815365	0.0102342	1.25516	0.000299711	0.0424405	TCF3;TCF3			chr19	1625356	Body;Body	Island
cg11711466	-0.00687611	0.883936	0.00943952	1.0679	0.888814	0.00921315	1.03657	6.86423e-05	0.0232931	MOK;MOK	MOK	MOK;MOK;MOK;MOK;MOK;MOK;MOK;MOK;MOK	chr14	102761397	Body;Body	OpenSea
cg22743841	-0.00687207	0.897839	0.0089819	1.00039	0.903808	0.00863597	0.955509	3.51369e-05	0.0181821	LRCH4;ZASP;SAP25;LRCH4	LRCH4;SAP25	LRCH4;LRCH4;LRCH4;LRCH4;SAP25	chr7	100172527	Body;TSS200;TSS1500;3'UTR	S_Shore
cg00577070	-0.00686373	0.785111	0.00960927	1.22394	0.79171	0.0095816	1.21024	0.000176574	0.0343924	NBEAL2		NBEAL2;NBEAL2;NBEAL2	chr3	47049880	Body	N_Shore
cg16141652	-0.00685988	0.886745	0.0110741	1.24884	0.890717	0.0108577	1.21898	0.000421818	0.0488654				chr4	187023193		N_Shelf
cg15067003	-0.00685222	0.850505	0.0103261	1.21411	0.855155	0.0109681	1.28258	0.000309884	0.0430827	KIF2A;KIF2A;KIF2A;KIF2A	KIF2A;KIF2A	KIF2A;KIF2A;KIF2A;KIF2A	chr5	61638093	Body;Body;Body;Body	OpenSea
cg16905207	-0.00684474	0.833472	0.010973	1.31655	0.839284	0.00967129	1.15233	0.000223201	0.0378533	GIPC1;GIPC1;GIPC1;GIPC1;GIPC1;GIPC1	GIPC1	GIPC1	chr19	14593766	Body;5'UTR;5'UTR;Body;5'UTR;Body	S_Shelf
cg09780159	-0.00682894	0.863866	0.0111344	1.28891	0.869899	0.00994704	1.14347	0.000412802	0.0483411				chr3	193492466		OpenSea
cg13955727	-0.0068245	0.85382	0.0110241	1.29114	0.859262	0.0110071	1.281	0.000377464	0.0466501	C2CD5;C2CD5;C2CD5;C2CD5;C2CD5;C2CD5		KIAA0528;KIAA0528;KIAA0528;KIAA0528;KIAA0528	chr12	22643116	Body;Body;Body;Body;Body;Body	OpenSea
cg16644510	-0.00679253	0.0488301	0.0104426	21.3855	0.0530242	0.0105261	19.8514	0.000340232	0.0446254	ZSWIM5	ZSWIM5;ZSWIM5	ZSWIM5;ZSWIM5	chr1	45672524	TSS1500	S_Shore
cg19421528	-0.00678833	0.828253	0.0103223	1.24627	0.834956	0.010744	1.28678	0.000334693	0.0444232	FANCL;FANCL	FANCL;FANCL;FANCL;FANCL	FANCL;FANCL;FANCL;FANCL;FANCL;FANCL;FANCL;FANCL	chr2	58469812	TSS1500;TSS1500	S_Shore
cg10833826	-0.00677071	0.0805839	0.0101779	12.6301	0.0849425	0.0100051	11.7787	0.000154625	0.0324165	USP36	USP36;USP36	USP36;USP36	chr17	76837038	TSS200	Island
cg13254416	-0.00677016	0.0494158	0.00972099	19.6718	0.0537845	0.0102007	18.9659	0.000197212	0.0359844	RAB23;RAB23	RAB23;RAB23;RAB23	RAB23;RAB23;RAB23	chr6	57087425	TSS1500;TSS1500	S_Shore
cg09914207	-0.00675432	0.917107	0.0107009	1.16681	0.921497	0.00921352	0.999843	0.000209692	0.0368028	ADCY3			chr2	25067681	Body	OpenSea
cg12683880	-0.00674779	0.863291	0.0105253	1.21921	0.869999	0.0100173	1.15141	0.000436346	0.0494666				chr8	131458785		S_Shelf
cg24555089	-0.00674308	0.87647	0.00952058	1.08624	0.882704	0.00838195	0.949577	5.70709e-05	0.0218571	HDAC4	HDAC4	HDAC4;HDAC4;HDAC4;HDAC4;HDAC4	chr2	240187690	Body	OpenSea
cg03047121	-0.00671681	0.0647506	0.0103112	15.9244	0.0726483	0.0108989	15.0023	0.000369037	0.0462279	HNRNPUL1	HNRNPUL1	HNRNPUL1	chr19	41768080	TSS1500	N_Shore
cg19496155	-0.00671016	0.897928	0.00844753	0.940781	0.90436	0.00625951	0.692148	1.03062e-06	0.00411678	FAAH	FAAH;FAAH	FAAH;FAAH;FAAH;FAAH;FAAH	chr1	46871087	Body	OpenSea
cg19179869	-0.00669081	0.809	0.0102071	1.26169	0.814999	0.0102699	1.26011	0.000340637	0.0446471	NTF3	NTF3	NTF3;NTF3	chr12	5552386	Body	OpenSea
cg14880527	-0.00666886	0.894535	0.0108791	1.21617	0.900033	0.00995826	1.10643	0.000386507	0.0470406	ANXA11;ANXA11;ANXA11		ANXA11	chr10	81921745	Body;Body;Body	OpenSea
cg01040169	-0.00666428	0.843409	0.0111237	1.3189	0.849333	0.00919226	1.08229	0.000411161	0.0482974		ATAD2	ATAD2	chr8	124412845		S_Shelf
cg12450567	-0.00665908	0.0613252	0.0100461	16.3817	0.0676902	0.0101904	15.0544	0.000141596	0.0313986	NFIA	NFIA	NFIA;NFIA	chr1	61542620	TSS1500	Island
cg05230553	-0.00664407	0.0470946	0.0092637	19.6704	0.0530543	0.0107474	20.2574	0.000433262	0.0493642	COPS5	COPS5;COPS5;COPS5	COPS5;COPS5;COPS5;COPS5;CSPP1;COPS5;COPS5;COPS5;COPS5;COPS5;COPS5;COPS5;COPS5	chr8	67974631	TSS200	N_Shore
cg16603653	-0.00664405	0.861686	0.0110027	1.27688	0.86977	0.00983318	1.13055	0.000274284	0.0408998	C5orf66	CTC-203F4.1	CTC-203F4.1	chr5	134566929	5'UTR	OpenSea
cg12291409	-0.00662196	0.0617012	0.011754	19.0498	0.0680691	0.0105224	15.4584	0.00020096	0.0362056		CTD-2199O4.3	CTD-2199O4.3	chr5	10198230		OpenSea
cg14100211	-0.00660309	0.892478	0.00863915	0.967995	0.897927	0.00891596	0.99295	3.33734e-05	0.0177193	MYO9A;SENP8;SENP8	SENP8;SENP8;MYO9A;MYO9A;MYO9A	SENP8;SENP8;MYO9A;MYO9A;MYO9A;MYO9A;MYO9A;MYO9A	chr15	72406824	5'UTR;1stExon;5'UTR	N_Shelf
cg19999141	-0.00659896	0.842761	0.0104798	1.24351	0.848931	0.0100882	1.18834	0.000308267	0.0430039	DNAH1	DNAH1	DNAH1;DNAH1;DNAH1	chr3	52424765	Body	OpenSea
cg12688234	-0.00659863	0.0749916	0.0106949	14.2615	0.079388	0.0106143	13.3702	0.000317443	0.0435313	FAM196B;DOCK2;FAM196B	FAM196B;FAM196B;DOCK2;DOCK2;FAM196B;FAM196B	FAM196B;FAM196B;DOCK2;DOCK2;FAM196B;FAM196B	chr5	169407439	5'UTR;Body;1stExon	OpenSea
cg08115732	-0.00659221	0.906682	0.00966047	1.06547	0.912018	0.00811807	0.890122	2.45456e-05	0.0157802	TK1			chr17	76171794	Body	OpenSea
cg07464025	-0.00658292	0.0665297	0.00775441	11.6556	0.073528	0.0101051	13.7433	2.25869e-05	0.015118	BEND7	BEND7	BEND7	chr10	13482639	Body	OpenSea
cg07490505	-0.00656026	0.0681054	0.00965366	14.1746	0.0734038	0.00907122	12.358	0.000114143	0.028614	RANBP6;RANBP6;RANBP6	RANBP6;RANBP6	RANBP6;RANBP6	chr9	6015698	TSS200;TSS200;TSS200	OpenSea
cg15641905	-0.00655947	0.0550274	0.00823381	14.9631	0.05999	0.0101899	16.9859	0.000293003	0.0419453	FASTKD1;FASTKD1;FASTKD1	FASTKD1;FASTKD1	FASTKD1;FASTKD1;FASTKD1;FASTKD1	chr2	170430464	TSS200;TSS200;TSS200	OpenSea
cg20156080	-0.00653343	0.865554	0.0106544	1.23094	0.870707	0.00837986	0.96242	0.000240344	0.0390456	IGHMBP2	IGHMBP2	IGHMBP2;IGHMBP2;IGHMBP2;IGHMBP2	chr11	68703600	Body	OpenSea
cg23093812	-0.00650029	0.882713	0.0103263	1.16983	0.889623	0.0105465	1.1855	0.00031157	0.0431778	CCDC47	CCDC47	CCDC47	chr17	61823210	3'UTR	S_Shelf
cg14133232	-0.00648341	0.893572	0.00971686	1.08742	0.899361	0.00932708	1.03708	0.000162771	0.0331996	ALDH9A1	ALDH9A1;ALDH9A1;Y_RNA	ALDH9A1;ALDH9A1;ALDH9A1;Y_RNA	chr1	165632254	3'UTR	OpenSea
cg11986082	-0.00647663	0.0349831	0.0090234	25.7936	0.0393805	0.00913503	23.1968	8.7437e-05	0.025671	MEIS1-AS3			chr2	66652819	Body	Island
cg00417929	-0.00645337	0.830907	0.00923267	1.11116	0.835982	0.00976901	1.16857	0.00029669	0.0421887				chr14	75696843		OpenSea
cg23917791	-0.00644649	0.0620778	0.00880367	14.1817	0.0675416	0.00966734	14.3132	8.48535e-05	0.0253276	PTPN12;PTPN12;PTPN12;PTPN12;PTPN12	PTPN12;PTPN12;PTPN12	PTPN12;PTPN12;PTPN12;PTPN12;PTPN12;PTPN12	chr7	77167378	1stExon;1stExon;Body;5'UTR;5'UTR	S_Shore
cg12861346	-0.00641611	0.037187	0.00810795	21.8032	0.0434368	0.00817569	18.822	4.99799e-05	0.0205553	LOC102723385;LOC102723385;LOC102723385;COQ7;COQ7;LOC102723385	RP11-626G11.5;RP11-626G11.5;COQ7;COQ7;RP11-626G11.5;COQ7;COQ7	RP11-626G11.5;RP11-626G11.5;RP11-626G11.5;COQ7;COQ7;COQ7;RP11-626G11.5;COQ7;COQ7;COQ7;COQ7;COQ7;COQ7	chr16	19078824	Body;Body;Body;TSS1500;TSS200;TSS200	N_Shore
cg00319655	-0.0063782	0.0720958	0.0106177	14.7273	0.0776725	0.012212	15.7224	0.000199344	0.0361443	ANXA3	ANXA3;ANXA3;ANXA3	ANXA3;ANXA3;ANXA3;ANXA3;ANXA3;ANXA3;ANXA3;ANXA3;ANXA3	chr4	79473327	5'UTR	S_Shore
cg11358549	-0.00637432	0.943845	0.00868988	0.920689	0.949495	0.00750326	0.790236	1.33719e-05	0.0117372	NOTCH3			chr19	15299867	Body	Island
cg05372614	-0.00635677	0.900579	0.00934095	1.03722	0.907231	0.00999346	1.10153	0.000242257	0.0391514	FBXO36			chr2	230865144	Body	OpenSea
cg00746693	-0.00635405	0.101261	0.00879666	8.68715	0.105842	0.0106308	10.044	0.000326386	0.0439674	KIAA0355	KIAA0355	KIAA0355	chr19	34746153	5'UTR	Island
cg01777735	-0.00635369	0.886149	0.0104809	1.18275	0.893129	0.00946029	1.05923	0.000401327	0.0478405				chr6	13335110		OpenSea
cg04223524	-0.00634415	0.888681	0.00958722	1.07881	0.894433	0.0095197	1.06433	0.000315611	0.0434555	IL4I1;IL4I1;IL4I1;IL4I1;NUP62;NUP62;NUP62;NUP62;NUP62	IL4I1;NUP62;NUP62	IL4I1;SIGLEC11;NUP62;NUP62	chr19	50424506	Body;5'UTR;5'UTR;5'UTR;5'UTR;5'UTR;5'UTR;5'UTR;5'UTR	OpenSea
cg12006217	-0.0063153	0.0737302	0.0103793	14.0774	0.0783087	0.00936664	11.9612	6.21555e-05	0.0223902	ERH;SLC39A9;SLC39A9;SLC39A9;SLC39A9;SLC39A9;SLC39A9;SLC39A9;SLC39A9	ERH;ERH;SLC39A9;SLC39A9;SLC39A9;SLC39A9;ERH;SLC39A9;SLC39A9	ERH;ERH;SLC39A9;SLC39A9;SLC39A9;SLC39A9;SLC39A9;SLC39A9;SLC39A9;ERH;SLC39A9;SLC39A9;SLC39A9;SLC39A9;SLC39A9;SLC39A9	chr14	69865914	TSS1500;5'UTR;5'UTR;5'UTR;1stExon;1stExon;1stExon;5'UTR;5'UTR	S_Shore
cg14404980	-0.0063056	0.916373	0.00856626	0.934801	0.922509	0.00853365	0.925048	5.26237e-05	0.0210673	LGI1;LGI1;LGI1;LGI1	LGI1;LGI1;LGI1	LGI1;LGI1;LGI1	chr10	95516635	TSS1500;TSS1500;TSS1500;TSS1500	OpenSea
cg07007080	-0.00629514	0.0638174	0.00842969	13.2091	0.0691975	0.0088538	12.795	6.67606e-05	0.0230018	NCOA5;NCOA5	NCOA5;NCOA5	NCOA5;NCOA5;NCOA5	chr20	44718510	1stExon;5'UTR	Island
cg05083686	-0.00627018	0.0528263	0.00959459	18.1625	0.0594571	0.0101163	17.0145	0.000426842	0.0490554				chr3	135222744		OpenSea
cg14849716	-0.0062546	0.0855593	0.00860325	10.0553	0.090581	0.0102653	11.3327	0.000431118	0.0492668	LOXL1-AS1;LOXL1-AS1;LOXL1-AS1;LOXL1-AS1;LOXL1-AS1;LOXL1	RP11-941F15.1;RP11-941F15.1;RP11-941F15.1;RP11-941F15.1;RP11-941F15.1;RP11-941F15.1;RP11-941F15.1;RP11-941F15.1	RP11-941F15.1;RP11-941F15.1;RP11-941F15.1;RP11-941F15.1;RP11-941F15.1;RP11-941F15.1;RP11-941F15.1;RP11-941F15.1	chr15	74220352	TSS200;TSS1500;TSS1500;Body;Body;Body	Island
cg21231993	-0.00624776	0.0527583	0.00956239	18.1249	0.0572499	0.0086827	15.1663	0.000215839	0.0373072	MATN2;MATN2	MATN2;MATN2;MATN2;MATN2	MATN2;MATN2;MATN2;MATN2;MATN2	chr8	98881842	5'UTR;5'UTR	Island
cg06277137	-0.00624295	0.0751916	0.00836141	11.1201	0.0789586	0.00969365	12.2769	0.000232371	0.0386319	PDE6D	PDE6D;PDE6D;PDE6D;COPS7B;COPS7B;COPS7B;COPS7B;COPS7B;COPS7B	PDE6D;PDE6D;PDE6D;PDE6D;COPS7B;COPS7B;COPS7B;COPS7B;COPS7B;COPS7B;PDE6D;COPS7B;COPS7B;COPS7B;COPS7B;COPS7B	chr2	232646431	TSS1500	Island
cg06054793	-0.00622775	0.0495082	0.00902239	18.224	0.0561355	0.00975135	17.3711	0.000306323	0.0428808	EMID2			chr7	101007442	Body	Island
ch.21.114870F	-0.00613253	0.0385626	0.00860502	22.3144	0.0449194	0.00925956	20.6137	0.000257641	0.0401287				chr21	20466315		OpenSea
cg16409970	-0.00612347	0.8819	0.00935895	1.06123	0.887272	0.00891343	1.00459	0.000128721	0.0300282	UNC84A;UNC84A		SUN1;SUN1;SUN1;SUN1;SUN1;SUN1;SUN1;SUN1;SUN1	chr7	891044	Body;Body	S_Shelf
cg23210013	-0.00609593	0.0651696	0.00915712	14.0512	0.0702146	0.00928498	13.2237	0.000226233	0.0381637	C17orf108	C17orf108;C17orf108;C17orf108;C17orf108	C17orf108;C17orf108;C17orf108;C17orf108	chr17	26220505	TSS200	S_Shore
cg14919643	-0.00609476	0.883044	0.00947837	1.07337	0.888807	0.00767649	0.863684	0.000170913	0.0339763	KIAA1530	KIAA1530;KIAA1530;KIAA1530	KIAA1530;KIAA1530;KIAA1530	chr4	1367748	Body	S_Shore
cg10281604	-0.0059718	0.852072	0.00976887	1.14648	0.857917	0.0096228	1.12165	0.000396485	0.0474973				chr22	40732359		OpenSea
cg11100932	-0.00595459	0.935078	0.00952814	1.01897	0.939771	0.00772348	0.821847	0.00033686	0.0445114			NMD3;NMD3	chr3	160879500		Island
cg15460093	-0.0059536	0.0437651	0.0078456	17.9266	0.0491469	0.00871758	17.7378	0.000123875	0.0295588	ADAM8;ADAM8;ADAM8;ADAM8;ADAM8;ADAM8	ADAM8;ADAM8	ADAM8;ADAM8;ADAM8;ADAM8;ADAM8;ADAM8	chr10	135090381	1stExon;1stExon;5'UTR;1stExon;5'UTR;5'UTR	Island
cg21820873	-0.00592638	0.902088	0.00919091	1.01885	0.907334	0.00784724	0.864868	9.89854e-05	0.0269751	RPS6KA4;RPS6KA4		RPS6KA4	chr11	64138719	Body;Body	S_Shore
cg23027345	-0.00589767	0.0561366	0.00685359	12.2088	0.0601234	0.00928268	15.4394	0.000114529	0.0286596	PGGT1B	PGGT1B;PGGT1B	PGGT1B;PGGT1B;PGGT1B	chr5	114598653	TSS200	Island
cg13038241	-0.00588177	0.076612	0.00884452	11.5446	0.0822392	0.00848	10.3114	0.000241526	0.0391094	FSCN1	FSCN1;FSCN1	FSCN1;FSCN1;FSCN1	chr7	5632281	TSS200	N_Shore
cg01110552	-0.00587463	0.0415897	0.00535301	12.871	0.0469252	0.005315	11.3265	1.81665e-09	0.000452326	MGEA5;MGEA5	RP11-190J1.10;MGEA5;MGEA5;MGEA5;MGEA5	RP11-190J1.10;MGEA5;MGEA5;MGEA5;MGEA5;MGEA5	chr10	103578627	TSS1500;TSS1500	S_Shore
cg12004206	-0.00586728	0.0507159	0.00716982	14.1372	0.0551707	0.0075876	13.753	3.1283e-05	0.0173477	NACC2;NACC2	NACC2;NACC2	NACC2;NACC2	chr9	138987102	5'UTR;1stExon	Island
cg07939436	-0.00585381	0.0508208	0.00904072	17.7894	0.0560635	0.00843122	15.0387	0.000166855	0.0336294	MRPL51;NCAPD2	MRPL51;NCAPD2;NCAPD2;MRPL51;MRPL51;NCAPD2;NCAPD2	NCAPD2;MRPL51;NCAPD2;NCAPD2;MRPL51;MRPL51;MRPL51;MRPL51;NCAPD2;NCAPD2;NCAPD2;MRPL51;MRPL51;MRPL51;NCAPD2;NCAPD2;NCAPD2;NCAPD2	chr12	6602559	TSS200;TSS1500	Island
cg23306829	-0.0058432	0.057872	0.00735167	12.7033	0.0628825	0.00713664	11.3492	1.57661e-05	0.0126769	PLCXD2;PLCXD2;PLCXD2;PLCXD2	PLCXD2;PLCXD2;PLCXD2	PLCXD2;PLCXD2;PLCXD2	chr3	111393685	5'UTR;5'UTR;1stExon;1stExon	S_Shore
cg05617650	-0.00583514	0.855206	0.00936892	1.09552	0.860497	0.00838718	0.974691	0.000337896	0.044568	SBF1	SBF1;SBF1	SBF1;SBF1;SBF1	chr22	50892951	Body	Island
cg25010929	-0.00583464	0.931084	0.00772294	0.829456	0.935961	0.00650019	0.694494	1.03542e-05	0.0105399	GRID1			chr10	87898742	Body	OpenSea
cg21641573	-0.0058199	0.882398	0.00872482	0.988763	0.887748	0.00920652	1.03706	0.000193276	0.0357282	CTBP1;CTBP1		CTBP1;CTBP1;CTBP1	chr4	1210478	Body;Body	S_Shore
cg19011844	-0.00579708	0.0468136	0.00847489	18.1035	0.0511724	0.00924903	18.0742	0.000303698	0.0426895	GAS7	GAS7	GAS7	chr17	10102232	TSS1500	Island
cg14026084	-0.00579695	0.0360846	0.00779838	21.6114	0.0412342	0.00896941	21.7523	0.000331122	0.0442858	HOXC12	HOXC12	HOXC12	chr12	54347286	TSS1500	S_Shore
cg20268039	-0.00578958	0.0707352	0.00892186	12.613	0.0752173	0.00956978	12.7228	0.000408967	0.04823				chr7	25900167		N_Shore
cg23867081	-0.00576652	0.0679727	0.00762178	11.213	0.0720931	0.00878582	12.1868	0.00011317	0.0284818				chr6	139697298		S_Shore
cg06687992	-0.00576597	0.910951	0.00881352	0.967508	0.916459	0.00863153	0.941835	0.000263082	0.0403518	ZNF32;ZNF32	ZNF32;ZNF32;ZNF32;ZNF32-AS3	ZNF32;ZNF32;ZNF32;ZNF32-AS3	chr10	44145143	TSS1500;TSS1500	S_Shore
cg02368356	-0.00575939	0.862962	0.00896304	1.03864	0.869205	0.00900465	1.03596	0.000238551	0.0389457	TRIO		TRIO;TRIO;TRIO	chr5	14498601	Body	OpenSea
cg04043426	-0.00575711	0.906876	0.00827513	0.912487	0.911648	0.00719188	0.788888	5.94925e-05	0.0221563	VPS28;VPS28	VPS28	VPS28;VPS28;VPS28;VPS28;VPS28;VPS28;VPS28;VPS28	chr8	145649531	Body;Body	Island
cg26862469	-0.00575163	0.0489219	0.0067047	13.7049	0.053844	0.00689801	12.8111	3.77471e-06	0.00703137		TRAV5	TRAV5	chr14	22217315		OpenSea
cg20360704	-0.00574945	0.0857588	0.0076648	8.93762	0.0905231	0.00883662	9.76174	5.36079e-05	0.0213109	ANK2	ANK2	ANK2	chr4	113739170	TSS200	OpenSea
cg05211640	-0.00574383	0.0651932	0.00768362	11.7859	0.0691899	0.00722886	10.4479	2.249e-05	0.0150801	EIF4ENIF1;EIF4ENIF1;EIF4ENIF1;EIF4ENIF1;EIF4ENIF1	EIF4ENIF1;EIF4ENIF1;EIF4ENIF1;EIF4ENIF1;EIF4ENIF1;EIF4ENIF1;EIF4ENIF1	EIF4ENIF1;EIF4ENIF1;EIF4ENIF1;EIF4ENIF1;EIF4ENIF1;EIF4ENIF1;EIF4ENIF1;EIF4ENIF1;EIF4ENIF1;EIF4ENIF1;SFI1	chr22	31885739	5'UTR;1stExon;5'UTR;TSS200;1stExon	Island
cg12717681	-0.00573715	0.0887178	0.0133689	15.069	0.0963463	0.011619	12.0596	0.000173994	0.034193	MGLL;MGLL;MGLL		MGLL	chr3	127536615	Body;Body;Body	OpenSea
cg16624259	-0.00573318	0.061281	0.00762481	12.4424	0.0660187	0.00775562	11.7476	5.06117e-05	0.0206023				chr19	1503341		Island
cg15137954	-0.00572811	0.0400765	0.00633409	15.805	0.0463758	0.0101436	21.8726	0.000135723	0.0307253	TRIM6;TRIM6-TRIM34;TRIM6;TRIM6;TRIM6;TRIM6-TRIM34;TRIM6;TRIM6;TRIM6	TRIM6;TRIM6;TRIM6;TRIM34;TRIM34;TRIM6-TRIM34;TRIM6-TRIM34;TRIM6;TRIM6;TRIM6;TRIM6;TRIM6;TRIM6;TRIM6;HBG2;AC015691.13	TRIM6;TRIM6;TRIM6;TRIM6;TRIM34;TRIM34;TRIM6-TRIM34;TRIM6-TRIM34;TRIM6;TRIM6;TRIM6;TRIM6;TRIM6;TRIM6;TRIM6;TRIM6;TRIM6;HBG2;AC015691.13	chr11	5618023	5'UTR;5'UTR;1stExon;1stExon;1stExon;1stExon;5'UTR;5'UTR;5'UTR	OpenSea
cg10706389	-0.0057224	0.0652977	0.00777767	11.9111	0.0696374	0.00622418	8.93798	7.44663e-06	0.00907739				chr17	59474869		Island
cg02867402	-0.00571994	0.0760986	0.00818628	10.7575	0.0808903	0.00879243	10.8696	0.000285737	0.0416216	DSCAM		TMPRSS3	chr21	41516267	Body	Island
cg15388570	-0.00570498	0.0438292	0.00827553	18.8813	0.0492665	0.00814738	16.5373	0.00018443	0.0349564	ADCK1;ADCK1		ADCK1	chr14	78328609	Body;Body	OpenSea
cg13858054	-0.00567165	0.0545109	0.0067329	12.3515	0.0595585	0.00813656	13.6614	7.1053e-05	0.0235344	HNRNPK;RMI1;HNRNPK;HNRNPK	HNRNPK;HNRNPK;HNRNPK;RMI1;HNRNPK;HNRNPK;HNRNPK	HNRNPK;HNRNPK;HNRNPK;HNRNPK;RMI1;RMI1;HNRNPK;HNRNPK;HNRNPK;HNRNPK;HNRNPK	chr9	86595264	5'UTR;TSS1500;5'UTR;TSS200	Island
cg17448127	-0.00567027	0.0490857	0.00762879	15.5418	0.0540436	0.0087427	16.1771	0.000194774	0.035845	RPL34;LOC285456;RPL34	RPL34;RPL34;RPL34;RPL34;RP11-462C24.1;RPL34	RPL34;RP11-462C24.1;RPL34;RPL34;RPL34;RP11-462C24.1;RP11-462C24.1;RPL34;RP11-462C24.1;RPL34;RP11-462C24.1	chr4	109541588	TSS200;Body;TSS200	OpenSea
cg15251319	-0.00566694	0.90703	0.00702935	0.774985	0.912594	0.00735017	0.805416	3.42353e-05	0.0179703	C3orf21		XXYLT1;XXYLT1;XXYLT1	chr3	194836302	Body	OpenSea
cg05459838	-0.00564851	0.94171	0.00664265	0.705381	0.946338	0.00622828	0.658145	2.73349e-06	0.00603122	VPS26B	VPS26B	VPS26B;VPS26B	chr11	134109433	Body	OpenSea
cg17842066	-0.00564479	0.0744837	0.00724012	9.72041	0.0793772	0.00882101	11.1128	9.27885e-05	0.0261948	LPCAT3	C1S	LPCAT3;C1S	chr12	7125201	Body	N_Shore
cg10821136	-0.00562025	0.876009	0.00907165	1.03557	0.881553	0.00744426	0.844449	0.000320496	0.0437086	TOR3A	RALGPS2	TOR3A;RALGPS2	chr1	179062912	Body	OpenSea
cg22541098	-0.00561642	0.0950086	0.00962374	10.1293	0.0999295	0.00903967	9.04605	0.000227004	0.0382333				chr19	47747364		Island
cg19350003	-0.00560757	0.0396097	0.00784183	19.7978	0.0432465	0.00669219	15.4745	1.38241e-05	0.0119654				chr1	36240505		OpenSea
cg14743352	-0.00559899	0.0591316	0.00732565	12.3887	0.0636027	0.00774342	12.1747	8.7695e-05	0.0256984	MFSD3	MFSD3;MFSD3	MFSD3;MFSD3;MFSD3;MFSD3;MFSD3;MFSD3	chr8	145734503	TSS200	Island
cg06134671	-0.00557908	0.0502204	0.00770025	15.3329	0.053819	0.00932537	17.3273	0.000409426	0.04823	ARL6IP5		ARL6IP5	chr3	69135301	Body	S_Shore
cg20341942	-0.00553191	0.0435525	0.00596198	13.6892	0.0473421	0.0102803	21.7148	0.000276831	0.0410683	THADA;THADA;THADA	THADA;THADA;THADA;THADA;THADA;THADA;THADA;THADA	THADA;THADA;THADA;THADA;THADA;THADA;THADA;THADA;THADA;THADA	chr2	43823139	TSS200;5'UTR;1stExon	Island
cg06027433	-0.00548413	0.0584476	0.0093755	16.0409	0.0622203	0.00965449	15.5166	0.000425437	0.0489909	LZTS2	LZTS2;LZTS2;LZTS2	LZTS2;LZTS2;LZTS2;LZTS2;LZTS2;LZTS2;LZTS2;LZTS2;LZTS2	chr10	102758609	5'UTR	Island
cg09784307	-0.00547895	0.0856111	0.00839213	9.80262	0.0895066	0.00796697	8.90099	0.000177105	0.0344551	RPP25	RPP25;RPP25	RPP25;RPP25;SCAMP5	chr15	75248768	1stExon	Island
cg17733353	-0.00546571	0.0481652	0.00660175	13.7065	0.0526838	0.00866518	16.4475	0.000141617	0.0313986	VAV2;VAV2	VAV2;VAV2;VAV2;VAV2;VAV2	VAV2;VAV2;VAV2;VAV2;VAV2	chr9	136857387	1stExon;1stExon	Island
cg02071579	-0.00544403	0.952086	0.00881804	0.926181	0.956483	0.00785533	0.821272	0.000262305	0.0403348	ZFPM1	ZFPM1	ZFPM1;ZFPM1;ZFPM1;ZFPM1	chr16	88550450	Body	N_Shelf
cg27589204	-0.00544349	0.0799556	0.00728965	9.11713	0.0841127	0.00847019	10.07	0.000232855	0.0386461	WDR24;WDR24	WDR24;LA16c-313D11.12;WDR24;MSLN	LA16c-313D11.12;WDR24;LA16c-313D11.12;WDR24;MSLN	chr16	740182	5'UTR;1stExon	Island
cg22036988	-0.00543602	0.0738137	0.00865277	11.7224	0.0769392	0.00811551	10.5479	0.000182155	0.0348256	SPSB4	SPSB4;SPSB4	SPSB4;SPSB4	chr3	140770345	TSS1500	Island
cg19791003	-0.00542441	0.0438204	0.0064816	14.7913	0.049132	0.00627645	12.7747	4.67686e-06	0.00769484	SLC36A4	SLC36A4;SLC36A4	SLC36A4;SLC36A4;SLC36A4;SLC36A4;SLC36A4	chr11	92930990	1stExon	Island
cg21803813	-0.00540904	0.0665688	0.00812764	12.2094	0.0707563	0.00805563	11.385	0.000304168	0.0427073	ZNF296	ZNF296;ZNF296;ZNF296	ZNF296;ZNF296;ZNF296	chr19	45579818	TSS200	Island
cg11035800	-0.00540504	0.0488461	0.00708271	14.5001	0.0530949	0.00922996	17.3839	0.000430221	0.0492582	TYSND1;TYSND1;TYSND1;TYSND1;TYSND1;TYSND1;TYSND1;TYSND1;TYSND1	TYSND1;TYSND1	TYSND1;TYSND1;TYSND1	chr10	71906784	TSS1500;TSS1500;TSS1500;TSS1500;TSS1500;TSS1500;TSS1500;TSS1500;TSS1500	S_Shore
cg03437326	-0.00539925	0.0692013	0.0084747	12.2465	0.0726523	0.00822596	11.3224	0.000142255	0.0314397	TTC25	AC091172.1	AC091172.1	chr17	40086856	TSS200	Island
cg04423342	-0.00539177	0.0644518	0.00833522	12.9325	0.0681363	0.00906388	13.3026	0.000282798	0.0413837		SEMA4G	SEMA4G;SEMA4G;SEMA4G;SEMA4G;SEMA4G	chr10	102729112		N_Shore
cg00978521	-0.00538021	0.036982	0.00569471	15.3986	0.0413312	0.00694108	16.7938	5.07983e-06	0.0079382	CDC42EP3;CDC42EP3;CDC42EP3;CDC42EP3	CDC42EP3	CDC42EP3;CDC42EP3;CDC42EP3	chr2	37899754	TSS1500;TSS1500;TSS1500;TSS200	Island
cg22066877	-0.0053701	0.0549858	0.00834098	15.1693	0.0606708	0.00842254	13.8824	0.000278718	0.041153	PEA15	RP11-536C5.7;PEA15;PEA15;PEA15	RP11-536C5.7;PEA15;PEA15;PEA15	chr1	160175701	5'UTR	Island
cg04864640	-0.00536243	0.0428262	0.00925734	21.6161	0.0467527	0.00836869	17.8999	0.000352118	0.0453383	PSMA3;PSMA3	PSMA3;PSMA3;PSMA3;PSMA3	PSMA3;PSMA3;PSMA3;PSMA3;PSMA3;PSMA3;PSMA3;PSMA3;PSMA3;C14orf37	chr14	58711071	TSS1500;TSS1500	N_Shore
cg26015888	-0.00535653	0.0791263	0.00759506	9.59865	0.0831304	0.00742814	8.93553	4.26208e-05	0.0192737	HSPC157;HSPC157	RP1-224A6.3;LINC00339;LINC00339;LINC00339;LINC00339;LINC00339;LINC00339	RP1-224A6.3;LINC00339;LINC00339;LINC00339;LINC00339;LINC00339;LINC00339	chr1	22352103	Body;Body	Island
cg00182761	-0.00535483	0.901324	0.00804321	0.892378	0.906605	0.00650819	0.717863	9.34164e-05	0.0263416	LCN12	LCN12;LCN12	LCN12;LCN12;LCN12;LCN12;LCN12;LCN12;LCN12;LCN12;LCN12;LCN12;LCN12;LCN12;LCN12;LCN12;LCN12;LCN12;LCN12;LCN12	chr9	139846862	1stExon	N_Shore
cg07742843	-0.00534934	0.921916	0.00772934	0.8384	0.926186	0.00768158	0.829378	0.000143088	0.0314728	TELO2	TELO2	TELO2	chr16	1546779	Body	N_Shelf
cg20473025	-0.00533278	0.0502916	0.00604918	12.0282	0.0543615	0.00719331	13.2324	1.62509e-05	0.012859	SMPD3	SMPD3	SMPD3;SMPD3;SMPD3	chr16	68482594	TSS200	Island
cg17152740	-0.00532999	0.0661371	0.00730007	11.0378	0.0706305	0.0067321	9.53144	2.67129e-05	0.0162852	CAPS2	CAPS2;CAPS2;CAPS2	CAPS2;CAPS2;CAPS2;CAPS2;CAPS2;CAPS2;CAPS2	chr12	75724141	TSS1500	Island
cg13896879	-0.00532212	0.0690185	0.00735065	10.6502	0.0719539	0.00624437	8.6783	4.00097e-06	0.00721881	ARNT;ARNT;ARNT	ARNT;U6	ARNT;ARNT;U6	chr1	150785718	Body;Body;Body	OpenSea
cg13356332	-0.00530267	0.895965	0.00843348	0.941274	0.900191	0.00742694	0.825041	0.000299396	0.0424201	GSDMD;GSDMD		GSDMD;GSDMD;GSDMD;GSDMD;GSDMD;GSDMD;GSDMD;GSDMD;GSDMD	chr8	144643010	Body;Body	Island
cg20849121	-0.00529983	0.0924133	0.00847795	9.17395	0.0956454	0.00860057	8.99214	0.00021907	0.0375058				chr1	12679951		S_Shore
cg04426802	-0.00528885	0.946461	0.00813961	0.860004	0.95086	0.00677553	0.712569	9.57372e-05	0.0265456	FAM53B	RP11-12J10.3	RP11-12J10.3	chr10	126314680	Body	OpenSea
cg23256393	-0.00528623	0.082552	0.00815153	9.87442	0.0867194	0.00872315	10.0591	0.000308631	0.0430267	LRRC45;STRA13	LRRC45;STRA13	LRRC45;STRA13	chr17	79980804	TSS1500;TSS200	Island
cg23665668	-0.00525885	0.907155	0.00873525	0.962928	0.910165	0.00707849	0.777714	0.00036465	0.0459638	THRA;THRA			chr17	38245507	Body;Body	N_Shelf
cg08445409	-0.00520889	0.0433292	0.00658445	15.1963	0.0475667	0.00733831	15.4274	6.44291e-05	0.0227052	RAB3C	RAB3C;RAB3C	RAB3C;RAB3C;RAB3C	chr5	57878919	TSS200	Island
cg24068299	-0.00520086	0.0737644	0.00604032	8.18867	0.0783196	0.00616344	7.8696	8.60025e-06	0.00967484	DPYSL5	DPYSL5;DPYSL5	DPYSL5;DPYSL5;DPYSL5;DPYSL5;DPYSL5	chr2	27071255	5'UTR	Island
cg03197594	-0.00520063	0.0777033	0.00779472	10.0314	0.0827953	0.00793163	9.57981	0.000235831	0.0387585	STRN	STRN;STRN;STRN	STRN;STRN;STRN	chr2	37194379	TSS1500	S_Shore
cg05049096	-0.00519462	0.0504876	0.00612479	12.1313	0.0550967	0.00911314	16.5403	0.000443467	0.0497753	GDI2;GDI2	GDI2;GDI2;GDI2	GDI2;GDI2;GDI2;GDI2;GDI2;GDI2	chr10	5855588	TSS200;TSS200	Island
cg05119084	-0.0051911	0.0600721	0.00728673	12.13	0.0643084	0.00824284	12.8177	0.0003479	0.0451711	SMAD7	SMAD7;SMAD7	SMAD7;SMAD7	chr18	46477127	TSS200	Island
cg07272677	-0.00517228	0.915916	0.00807073	0.881165	0.919391	0.00804622	0.875169	0.000412394	0.0483218	SORBS2	SORBS2;SORBS2	SORBS2;SORBS2;SORBS2;SORBS2;SORBS2;SORBS2;SORBS2;SORBS2;SORBS2	chr4	186741447	5'UTR	OpenSea
cg23495116	-0.00517121	0.0497026	0.00673945	13.5595	0.0541074	0.00748398	13.8317	0.00014895	0.0319296	MED30	MED30;MED30	MED30;MED30;MED30	chr8	118532651	TSS1500	N_Shore
cg24697682	-0.00515368	0.0428286	0.00736562	17.1979	0.046085	0.00722724	15.6824	6.62972e-05	0.0229162	SLC25A4	SLC25A4;SLC25A4	SLC25A4;SLC25A4	chr4	186064225	TSS200	Island
cg07877243	-0.00512628	0.0500608	0.00720481	14.3921	0.0542841	0.00786674	14.4918	0.000268286	0.0406574	CYR61	CYR61;CYR61;CYR61	CYR61;CYR61;CYR61	chr1	86046307	TSS200	N_Shore
cg04082353	-0.00509998	0.0495843	0.00839993	16.9407	0.0537538	0.00723091	13.4519	0.000338213	0.0445798	LOC100130093;LOC100130093	SNAP47;SNAP47	SNAP47;SNAP47;SNAP47;SNAP47;SNAP47	chr1	227916719	Body;Body	Island
cg20812401	-0.00507507	0.0545895	0.00604583	11.0751	0.0581931	0.00618027	10.6203	1.18601e-06	0.00423555	CHEK1;CHEK1;CHEK1;CHEK1;CHEK1;CHEK1;CHEK1;CHEK1;CHEK1	CHEK1;CHEK1;CHEK1;CHEK1;CHEK1;CHEK1;CHEK1;CHEK1;CHEK1	CHEK1;CHEK1;CHEK1;CHEK1;CHEK1;CHEK1;CHEK1;CHEK1;CHEK1;CHEK1;CHEK1;CHEK1;CHEK1;CHEK1;CHEK1;CHEK1	chr11	125495586	TSS1500;TSS1500;1stExon;1stExon;1stExon;5'UTR;5'UTR;5'UTR;Body	Island
cg09122458	-0.0050548	0.0484196	0.00580425	11.9874	0.0524139	0.00601147	11.4692	5.30388e-06	0.00811434	BMS1P4	C10orf102;RP11-464F9.1	C10orf102;RP11-464F9.1;RP11-464F9.1	chr10	75490132	Body	Island
cg03596280	-0.00505082	0.0432876	0.00770984	17.8107	0.0472	0.00734618	15.5639	0.000127364	0.029944	GAD2;GAD2	GAD2	GAD2	chr10	26507323	Body;Body	Island
cg09167119	-0.0050394	0.0704202	0.00684133	9.71502	0.0746552	0.00860968	11.5326	0.000388368	0.0471168	TGFB2;TGFB2;TGFB2;TGFB2	RP11-224O19.2;TGFB2;TGFB2	TGFB2;RP11-224O19.2;TGFB2;TGFB2	chr1	218519576	1stExon;5'UTR;1stExon;5'UTR	Island
cg21778900	-0.00503795	0.901695	0.00791089	0.877335	0.905972	0.00833551	0.920062	0.000396576	0.0474973	SLC38A10;SLC38A10	SLC38A10	SLC38A10;SLC38A10	chr17	79237360	Body;Body	S_Shore
cg26348759	-0.00503524	0.0648468	0.00771684	11.9001	0.0691854	0.00647738	9.36235	9.4003e-05	0.0263974	ESCO2	ESCO2;ESCO2	ESCO2;ESCO2;ESCO2;ESCO2;ESCO2	chr8	27631860	TSS200	Island
cg10757027	-0.00502962	0.0719646	0.00667534	9.27587	0.0750776	0.00583501	7.77198	1.0977e-05	0.0109035	AGAP3;AGAP3	AGAP3;AGAP3;AGAP3	AGAP3;AGAP3;AGAP3;AGAP3;AGAP3	chr7	150783788	TSS200;TSS200	Island
cg03631103	-0.00502605	0.0464349	0.00683375	14.7168	0.0511301	0.00684733	13.392	0.000120791	0.0294091		USP54	USP54;USP54;USP54	chr10	75385537		Island
cg09980774	-0.00499427	0.0393838	0.00791829	20.1055	0.0429005	0.00798804	18.6199	0.00035945	0.0457195	HIST1H4H	HIST1H4H;HIST1H4H	HIST1H4H;HIST1H4H	chr6	26285939	TSS1500	Island
cg12065594	-0.00496926	0.0669013	0.00751948	11.2397	0.0711009	0.00796823	11.2069	0.000425795	0.0489917	SCNN1G;SCNN1G	SCNN1G;SCNN1G	SCNN1G;SCNN1G	chr16	23194097	1stExon;5'UTR	Island
cg07738074	-0.00496038	0.0549375	0.00735062	13.38	0.0580168	0.00757961	13.0645	0.000167478	0.0336457	GPATCH8;GPATCH8;GPATCH8;GPATCH8;GPATCH8	GPATCH8;GPATCH8;GPATCH8	GPATCH8;GPATCH8;GPATCH8	chr17	42581165	TSS200;TSS200;TSS200;TSS200;TSS200	S_Shore
cg07868920	-0.0049524	0.0375981	0.00560842	14.9168	0.0411722	0.00593135	14.4062	2.22422e-06	0.00550139	FAM204A;FAM204A	FAM204A;FAM204A	FAM204A;FAM204A;FAM204A;FAM204A;FAM204A	chr10	120102052	TSS1500;TSS1500	S_Shore
cg25523753	-0.00495192	0.0394204	0.00531959	13.4945	0.0438779	0.00589691	13.4394	1.19487e-06	0.00423555	ABHD2;ABHD2	ABHD2;ABHD2;RP11-326A19.3;ABHD2	ABHD2;ABHD2;ABHD2;ABHD2;ABHD2;RP11-326A19.3;RP11-326A19.3;ABHD2;ABHD2	chr15	89631191	TSS200;TSS200	N_Shore
cg07437286	-0.00494489	0.0579651	0.00670981	11.5756	0.0625623	0.00762037	12.1804	0.00026082	0.0402744	SF1;SF1;SF1;SF1	SF1;SF1;SF1;SF1;SF1;SF1	SF1;SF1;SF1;SF1;SF1;SF1;SF1;SF1;SF1;SF1;SF1	chr11	64546534	TSS1500;TSS1500;TSS1500;TSS1500	Island
cg24917104	-0.0049313	0.0585292	0.00671796	11.478	0.0611815	0.00645741	10.5545	2.12783e-05	0.0147034	SMTNL2;SMTNL2	SMTNL2;SMTNL2	SMTNL2;SMTNL2	chr17	4487399	TSS1500;5'UTR	Island
cg20771287	-0.00491211	0.0654224	0.00617137	9.4331	0.0702272	0.00649789	9.25266	3.32378e-05	0.0176989	DEM1	DEM1;DEM1;DEM1;DEM1;RP11-656D10.3	DEM1;DEM1;DEM1;DEM1;DEM1;DEM1;DEM1;DEM1;DEM1;DEM1;RP11-656D10.3	chr1	40974110	TSS1500	Island
cg10879683	-0.00490804	0.0467456	0.00508651	10.8812	0.0500856	0.00595554	11.8907	1.4773e-06	0.00450224	HPCAL1;HPCAL1	HPCAL1;HPCAL1	HPCAL1;HPCAL1;HPCAL1	chr2	10442817	TSS1500;TSS1500	Island
cg24540521	-0.00489254	0.0813365	0.00782159	9.61634	0.0844729	0.00764156	9.04617	0.000325347	0.0439601	THEM4	THEM4;THEM4	THEM4;THEM4;THEM4	chr1	151882287	TSS200	Island
cg12960863	-0.00486502	0.0711607	0.00632363	8.88641	0.0742237	0.00774455	10.4341	7.96195e-05	0.0244994	MTERF4;MTERF4;MTERF4;MTERF4	MTERFD2;MTERFD2;MTERFD2;MTERFD2	MTERFD2;MTERFD2;MTERFD2;MTERFD2;MTERFD2;MTERFD2;MTERFD2;MTERFD2;MTERFD2;MTERFD2;MTERFD2;MTERFD2	chr2	242041900	TSS200;TSS200;TSS200;TSS200	Island
cg03122669	-0.00485345	0.051276	0.00503122	9.81204	0.0558462	0.00654127	11.713	1.39333e-05	0.0119904	HOXC9	HOXC9;HOXC9;HOXC-AS1;HOXC-AS1;HOXC9	HOXC9;HOXC9;HOXC-AS1;HOXC-AS1;HOXC5;HOXC6;HOXC9;HOXC6	chr12	54393442	TSS1500	Island
cg21024495	-0.00483134	0.0587806	0.00692395	11.7793	0.062045	0.00788425	12.7073	0.000279793	0.0412221				chr15	70393940		S_Shore
cg10401268	-0.00482936	0.903536	0.00719153	0.795932	0.907899	0.0068511	0.75461	0.000303975	0.0427073	FPGS;FPGS;FPGS;FPGS	FPGS	FPGS;FPGS;FPGS;FPGS;FPGS;FPGS;FPGS;FPGS;FPGS	chr9	130570921	Body;Body;Body;Body	OpenSea
cg06286604	-0.00482817	0.896099	0.0072728	0.811607	0.898951	0.00817742	0.909662	0.000434796	0.0494253	DDX51		DDX51;DDX51;DDX51;DDX51	chr12	132627456	Body	N_Shore
cg06911187	-0.00479122	0.926113	0.00684032	0.738605	0.930585	0.00662932	0.712382	0.000130332	0.0301467	B3GNTL1	B3GNTL1;B3GNTL1	B3GNTL1;B3GNTL1;B3GNTL1;B3GNTL1;B3GNTL1	chr17	80988709	Body	N_Shore
cg08868596	-0.00478873	0.0537238	0.00582081	10.8347	0.056912	0.00861327	15.1344	0.00020159	0.0362056	NKX6-1	NKX6-1	NKX6-1	chr4	85419734	TSS1500	Island
cg17198776	-0.00478057	0.0462666	0.00669884	14.4788	0.0497521	0.00607816	12.2169	5.89041e-05	0.0221284	COMMD5;COMMD5;COMMD5;COMMD5	COMMD5;COMMD5;COMMD5;COMMD5;ZNF250	COMMD5;COMMD5;COMMD5;COMMD5;COMMD5;COMMD5;COMMD5;ZNF250	chr8	146078361	5'UTR;5'UTR;1stExon;5'UTR	Island
cg06593406	-0.00477464	0.0539603	0.00631332	11.6999	0.0570754	0.00714408	12.5169	0.000132834	0.030427		RP11-357H14.19;HOXB7	RP11-357H14.19;HOXB7	chr17	46696139		N_Shore
cg04514556	-0.00476765	0.0395024	0.00621993	15.7457	0.0431929	0.00722798	16.7342	5.8913e-05	0.0221284	FOXP1	FOXP1	FOXP1;FOXP1;FOXP1	chr3	71113948	Body	Island
cg12362726	-0.00476102	0.0773469	0.00648059	8.37861	0.0812238	0.00731472	9.00563	0.000271198	0.040716	TXNRD1;TXNRD1;TXNRD1;TXNRD1;TXNRD1;TXNRD1;TXNRD1;TXNRD1;TXNRD1;TXNRD1;TXNRD1;TXNRD1;TXNRD1	TXNRD1;TXNRD1;TXNRD1;TXNRD1;TXNRD1;TXNRD1;TXNRD1;TXNRD1	TXNRD1;TXNRD1;TXNRD1;TXNRD1;TXNRD1;TXNRD1;TXNRD1;TXNRD1;TXNRD1;TXNRD1;TXNRD1;TXNRD1;TXNRD1;TXNRD1;TXNRD1	chr12	104680469	1stExon;1stExon;1stExon;5'UTR;1stExon;1stExon;5'UTR;1stExon;5'UTR;5'UTR;5'UTR;5'UTR;Body	N_Shore
cg04290162	-0.00475627	0.0390545	0.00584768	14.9731	0.0428004	0.00652922	15.255	2.78912e-05	0.0165479	MPHOSPH6	CTD-2588J6.2;MPHOSPH6;MPHOSPH6;MPHOSPH6;MPHOSPH6	CTD-2588J6.2;MPHOSPH6;MPHOSPH6;MPHOSPH6;MPHOSPH6;MPHOSPH6;MPHOSPH6;MPHOSPH6;MPHOSPH6	chr16	82204401	TSS1500	S_Shore
cg02324974	-0.00474689	0.0597345	0.00669642	11.2103	0.0633684	0.00726957	11.4719	0.000275402	0.0409547	PUS1;PUS1;PUS1;PUS1	RP11-417L19.4;PUS1;PUS1;PUS1;RP11-417L19.4;PUS1;PUS1;PUS1;PUS1	RP11-417L19.4;PUS1;PUS1;PUS1;PUS1;PUS1;PUS1;PUS1;PUS1;PUS1;RP11-417L19.4;PUS1;PUS1;PUS1;PUS1	chr12	132413779	5'UTR;TSS200;TSS200;1stExon	Island
cg03638665	-0.00473352	0.0796155	0.00706957	8.87965	0.0817617	0.00746468	9.1298	0.000240822	0.0390669	RMND1;C6orf211;RMND1	RMND1;C6orf211;C6orf211;C6orf211;RMND1	RMND1;C6orf211;C6orf211;C6orf211;C6orf211;RMND1;RMND1;RMND1	chr6	151773198	1stExon;TSS1500;5'UTR	Island
cg00634054	-0.00473342	0.0563752	0.00703975	12.4873	0.0607191	0.00670464	11.0421	0.000143984	0.0315876		MGAT5;MGAT5;MGAT5	MGAT5;MGAT5;MGAT5;MGAT5	chr2	134877613		Island
cg21002651	-0.00468753	0.0486121	0.00769073	15.8206	0.0520084	0.00712638	13.7024	0.000263235	0.0403624	CASP1;CASP1;CASP1;CASP1;CASP1	CASP1;CASP1;CASP1;CASP1;CASP1;CASP1;CASP1	CASP1;CASP1;CASP1;CASP1;CASP1;CASP1;CASP1;CASP1;CASP1;CASP1	chr11	104905889	Body;Body;Body;Body;Body	OpenSea
cg11359984	-0.00467899	0.0692611	0.00666923	9.62912	0.0724606	0.00703312	9.70613	0.000180612	0.0347309	MYLK;MYLK;MYLK;MYLK	MYLK;MYLK;MYLK	MYLK;MYLK;MYLK;MYLK	chr3	123603539	TSS1500;TSS1500;TSS1500;TSS1500	Island
cg10984081	-0.00467416	0.0593225	0.00746115	12.5773	0.0628074	0.0070632	11.2458	0.000386524	0.0470406	PLK5			chr19	1523939	TSS200	Island
cg23881482	-0.00467116	0.0586429	0.00611547	10.4283	0.062043	0.0067873	10.9397	0.000105145	0.02755	ZNF600	ZNF600	ZNF600	chr19	53290147	TSS200	Island
cg14290593	-0.00466989	0.0478867	0.00665578	13.899	0.0502933	0.00704109	14	0.000156719	0.0326194	C9orf6;IKBKAP	IKBKAP;IKBKAP;FAM206A	IKBKAP;IKBKAP;FAM206A	chr9	111697128	Body;TSS1500	S_Shore
cg09987789	-0.00464629	0.0289776	0.00593818	20.4923	0.0324713	0.00614416	18.9218	2.54822e-05	0.0159403	AFF1;AFF1	AFF1;AFF1;AFF1	AFF1;AFF1;AFF1;AFF1;AFF1;AFF1	chr4	87928110	Body;TSS200	Island
cg15117301	-0.00463962	0.0369516	0.00482639	13.0614	0.0406267	0.00464503	11.4334	1.5731e-07	0.00180778	WDR35;WDR35;LOC101928222;WDR35;WDR35	WDR35;WDR35;WDR35;WDR35;AC079145.4	WDR35;WDR35;WDR35;WDR35;WDR35;WDR35;AC079145.4	chr2	20189799	1stExon;1stExon;TSS200;5'UTR;5'UTR	Island
cg00039177	-0.00463942	0.0623163	0.00745276	11.9596	0.0664403	0.00614886	9.25471	0.00020339	0.0363029	CUTA;CUTA;CUTA;CUTA;CUTA;CUTA;CUTA;CUTA;CUTA	CUTA;CUTA;CUTA;CUTA;CUTA;CUTA;CUTA;CUTA;CUTA	CUTA;CUTA;CUTA;CUTA;CUTA;CUTA;CUTA;CUTA;CUTA;CUTA;CUTA;CUTA;CUTA;CUTA;CUTA;CUTA	chr6	33385850	Body;1stExon;5'UTR;5'UTR;5'UTR;1stExon;1stExon;1stExon;5'UTR	Island
cg06390411	-0.00463114	0.0468378	0.00572285	12.2185	0.050153	0.00512828	10.2253	3.10231e-06	0.00648444	KPNA2	KPNA2;KPNA2;BPTF	KPNA2;KPNA2;BPTF	chr17	66031805	TSS200	Island
cg04066120	-0.00460536	0.0373015	0.00584713	15.6753	0.0414619	0.00611985	14.7602	7.21368e-05	0.0236851	HNRNPUL1	HNRNPUL1	HNRNPUL1	chr19	41768205	TSS200	N_Shore
cg18387099	-0.00459947	0.0505412	0.00655481	12.9692	0.054159	0.00682258	12.5973	0.000310367	0.0431238	RAB3IP;RAB3IP;RAB3IP;RAB3IP	RAB3IP;RAB3IP;RAB3IP;RP11-588G21.2;RP11-588G21.2;RAB3IP;RP11-588G21.2;RP11-588G21.2	RAB3IP;RAB3IP;RAB3IP;RAB3IP;RAB3IP;RP11-588G21.2;RP11-588G21.2;RAB3IP;RP11-588G21.2;RP11-588G21.2	chr12	70132341	TSS1500;TSS1500;TSS1500;TSS1500	Island
cg22795590	-0.00456878	0.0510895	0.00629159	12.3148	0.0550887	0.00707017	12.8342	0.000213491	0.0371207	ERBB4;ERBB4		ERBB4	chr2	213401801	Body;Body	N_Shore
cg26542283	-0.00456827	0.0318787	0.00590029	18.5086	0.0354552	0.00669765	18.8904	9.44598e-05	0.0264629	C5orf39	ANXA2R;AC025171.1	CTD-2201E18.3;ANXA2R;AC025171.1;AC025171.1	chr5	43040505	TSS200	Island
cg05493495	-0.00456685	0.0776616	0.00650061	8.37043	0.0815292	0.00660136	8.09692	0.000185434	0.0350373	HMG20A	HMG20A;HMG20A;PEAK1;PEAK1;PEAK1	HMG20A;HMG20A;HMG20A;HMG20A;HMG20A;HMG20A;HMG20A;HMG20A;PEAK1;PEAK1;PEAK1;PEAK1;PEAK1	chr15	77712490	TSS1500	Island
cg18619452	-0.00456403	0.0480983	0.00636633	13.2361	0.0523605	0.00704261	13.4502	0.000254059	0.0398284	NXNL2;NXNL2	NXNL2;NXNL2;NXNL2	NXNL2;NXNL2;NXNL2	chr9	91149049	TSS1500;TSS1500	N_Shore
cg22541038	-0.00455296	0.056053	0.00654041	11.6683	0.061436	0.00682337	11.1065	0.000176829	0.0344242				chr4	1049653		Island
cg02055998	-0.00454497	0.0807681	0.00663552	8.21552	0.0848647	0.00675397	7.95852	0.000221851	0.0377569	FXYD7	LGI4;FXYD7;FXYD7	LGI4;FXYD7;FXYD7	chr19	35634093	TSS200	Island
cg08439901	-0.00453639	0.0412179	0.00516853	12.5395	0.0453163	0.00576041	12.7116	9.95914e-06	0.0102853	CHPF2	CHPF2;CHPF2	CHPF2;CHPF2	chr7	150929505	TSS200	Island
cg13088102	-0.00452986	0.0385294	0.0041894	10.8733	0.0424842	0.00467005	10.9924	4.17701e-08	0.00111432	SNAP25;SNAP25	RP5-839B4.7;SNAP25;SNAP25	RP5-839B4.7;RP5-839B4.7;RP5-839B4.7;RP5-839B4.7;SNAP25;SNAP25;SNAP25	chr20	10200189	5'UTR;5'UTR	Island
cg24138021	-0.00452017	0.0400158	0.00537228	13.4254	0.0437873	0.00430253	9.82599	3.08428e-07	0.00253171	PNN	PNN;PNN;PNN;RP11-407N17.4	PNN;PNN;PNN;PNN;RP11-407N17.4	chr14	39644158	TSS1500	N_Shore
cg19397320	-0.00451372	0.0356472	0.00384575	10.7884	0.0399381	0.00484387	12.1284	8.92775e-08	0.0013509	BTBD3;BTBD3	BTBD3;BTBD3;BTBD3;BTBD3;BTBD3;BTBD3	BTBD3;BTBD3;BTBD3;BTBD3;BTBD3;BTBD3;BTBD3;BTBD3;BTBD3	chr20	11871576	1stExon;5'UTR	Island
cg06766962	-0.00450428	0.0812497	0.0068716	8.45739	0.0842896	0.00669767	7.94602	0.000189235	0.0353911	STUB1;STUB1	LA16c-313D11.9;LA16c-313D11.9;LA16c-313D11.10;STUB1;LA16c-313D11.11;STUB1;STUB1;STUB1;MSLN	LA16c-313D11.9;LA16c-313D11.9;STUB1;LA16c-313D11.10;STUB1;STUB1;STUB1;STUB1;STUB1;LA16c-313D11.11;STUB1;STUB1;STUB1;STUB1;MSLN	chr16	731172	5'UTR;Body	Island
cg04854568	-0.00450263	0.0342468	0.00638672	18.6491	0.0382802	0.00648843	16.9498	0.000173367	0.0341237	SRI;SRI	SRI;SRI	SRI;SRI;SRI;SRI;SRI;SRI	chr7	87849748	Body;TSS1500	S_Shore
cg24874524	-0.00449468	0.927331	0.00648246	0.699046	0.929702	0.00698972	0.751824	0.000169985	0.0339351	TCF23			chr2	27373088	Body	Island
cg16249375	-0.00448734	0.043591	0.00640914	14.7029	0.0475503	0.00622975	13.1014	8.25638e-05	0.024993	CEPT1;DRAM2;CEPT1	DRAM2;DRAM2;CEPT1;CEPT1;DRAM2	DRAM2;DRAM2;CEPT1;CEPT1;CEPT1;CEPT1;CEPT1;DRAM2;DRAM2;DRAM2;DRAM2;DRAM2;DRAM2	chr1	111681994	TSS1500;5'UTR;TSS1500	N_Shore
cg01112990	-0.00448549	0.0489924	0.00746982	15.2469	0.0526046	0.00678123	12.8909	0.000254624	0.0398565	TFDP2;TFDP2	TFDP2;TFDP2;TFDP2;TFDP2;TFDP2	TFDP2;TFDP2;TFDP2;TFDP2;TFDP2;TFDP2	chr3	141868544	TSS200;TSS200	Island
cg27012203	-0.0044842	0.0438306	0.00459948	10.4938	0.0478811	0.00562381	11.7454	6.89742e-06	0.00882204	CLCN6;CLCN6;MTHFR;CLCN6;CLCN6	MTHFR;CLCN6;CLCN6;CLCN6;CLCN6;CLCN6;CLCN6;MTHFR	MTHFR;MTHFR;MTHFR;CLCN6;CLCN6;CLCN6;CLCN6;CLCN6;CLCN6;MTHFR;MTHFR;MTHFR	chr1	11865920	TSS1500;TSS1500;5'UTR;TSS1500;TSS1500	Island
cg03890628	-0.00447543	0.951129	0.00541133	0.568937	0.954156	0.00572884	0.600408	1.14692e-05	0.0111649	TMEM201	TMEM201	TMEM201;TMEM201	chr1	9666902	Body	N_Shelf
cg06629088	-0.00446939	0.0580022	0.00742373	12.799	0.0604543	0.00652732	10.7971	0.000224518	0.0380201	BANP;BANP	BANP;BANP;BANP	BANP;BANP;BANP;BANP;BANP;BANP;BANP;BANP;BANP;BANP;BANP	chr16	87984646	TSS1500;TSS1500	Island
cg12520111	-0.0044631	0.0324861	0.00446579	13.7468	0.0360487	0.00520326	14.434	9.81261e-07	0.00402007	PPIA	PPIA;PPIA	PPIA;PPIA;PPIA	chr7	44835727	TSS1500	Island
cg23074895	-0.0044597	0.0877905	0.00641403	7.30606	0.0916619	0.00752403	8.20846	0.000422202	0.0488712	PTRF	PTRF;PTRF	PTRF;PTRF	chr17	40575606	TSS1500	S_Shore
cg17822282	-0.00445711	0.909997	0.00692163	0.760621	0.913948	0.00611605	0.66919	0.000302967	0.0426488	MARS	MARS;MARS;MARS;ARHGAP9	MARS;MARS;MARS;MARS;MARS;MARS;MARS;MARS;MARS;ARHGAP9	chr12	57880392	TSS1500	N_Shore
cg12986338	-0.00445515	0.0502663	0.00618735	12.3091	0.0544554	0.00636208	11.6831	0.000142432	0.0314397		PDE1C	PDE1C	chr7	32338950		S_Shore
cg27058811	-0.00445131	0.062754	0.00715504	11.4017	0.0656681	0.00669198	10.1906	0.00039324	0.047342	KIF2A;KIF2A	KIF2A;KIF2A	KIF2A;KIF2A;KIF2A;KIF2A	chr5	61603122	Body;Body	S_Shore
cg21306321	-0.00444846	0.90899	0.00728719	0.80168	0.91209	0.00645965	0.708225	0.000379169	0.0466855	MED16	MED16	MED16	chr19	869024	Body	N_Shore
cg03813215	-0.0044438	0.0683876	0.00680365	9.94866	0.071178	0.00586072	8.2339	9.07791e-05	0.0260609	BCL2;BCL2	BCL2;BCL2;BCL2	BCL2;BCL2;BCL2	chr18	60986679	TSS200;TSS200	Island
cg04103315	-0.00440321	0.0491128	0.00719684	14.6537	0.0528925	0.00675598	12.773	0.00026118	0.0402835	NKTR	NKTR;NKTR;NKTR;SEC22C	NKTR;NKTR;NKTR;NKTR;NKTR;NKTR;NKTR;NKTR;SEC22C;NKTR;SEC22C	chr3	42642047	TSS200	Island
cg13080716	-0.00438453	0.0419042	0.00582636	13.904	0.0445502	0.00541119	12.1463	2.62484e-05	0.0161771				chr7	23514478		S_Shore
cg04921307	-0.0043834	0.0382547	0.00517528	13.5285	0.0416701	0.00614717	14.752	3.03882e-05	0.0170541	GABPB1-AS1;GABPB1;GABPB1;GABPB1;GABPB1;GABPB1;FLJ10038;GABPB1;GABPB1;GABPB1;GABPB1;GABPB1	CTD-3110H11.2;CTD-3110H11.2;CTD-3110H11.2;CTD-3110H11.2;GABPB1;GABPB1;GABPB1;GABPB1;GABPB1;CTD-3110H11.2;GABPB1;GABPB1;GABPB1;GABPB1	GABPB1;CTD-3110H11.2;CTD-3110H11.2;CTD-3110H11.2;CTD-3110H11.2;CTD-3110H11.2;GABPB1;GABPB1;GABPB1;GABPB1;GABPB1;GABPB1;CTD-3110H11.2;GABPB1;GABPB1;GABPB1;GABPB1;GABPB1	chr15	50647337	Body;1stExon;1stExon;1stExon;1stExon;1stExon;TSS1500;5'UTR;5'UTR;5'UTR;5'UTR;5'UTR	Island
cg10073625	-0.00438302	0.0398526	0.00531813	13.3445	0.0433624	0.00544145	12.5488	7.69152e-06	0.0092517	ZFP3	ZFP3;RP11-46I8.3	ZFP3;RP11-46I8.3	chr17	4981468	TSS1500	Island
cg21059309	-0.00437532	0.06569	0.00667282	10.1581	0.0698496	0.00630212	9.02241	0.000153208	0.0322853		IKZF4;IKZF4	IKZF4;IKZF4	chr12	56401326		Island
cg26924209	-0.00436309	0.0429406	0.00566817	13.2	0.0469922	0.00639666	13.6122	9.60758e-05	0.0265699	GLRX2;GLRX2	GLRX2;GLRX2;GLRX2	GLRX2;GLRX2;GLRX2	chr1	193074740	1stExon;TSS200	Island
cg20648939	-0.00435797	0.0308144	0.00481233	15.6172	0.034509	0.00555935	16.1098	6.30493e-06	0.00850103	RNMT;C18orf19;C18orf19	RNMT;RNMT;RNMT;RNMT;FAM210A;FAM210A	RNMT;RNMT;RNMT;RNMT;FAM210A;FAM210A	chr18	13726612	TSS200;TSS200;TSS200	Island
cg09343327	-0.00435763	0.0702635	0.00644814	9.17709	0.0741984	0.00593677	8.00121	0.000151703	0.0321211	LYRM1;DCUN1D3;LYRM1;LYRM1	ERI2;DCUN1D3;LYRM1;LYRM1;LYRM1;LYRM1;LYRM1;LYRM1;LYRM1;LYRM1	ERI2;DCUN1D3;LYRM1;LYRM1;LYRM1;LYRM1;LYRM1;LYRM1;LYRM1;LYRM1;LYRM1;LYRM1	chr16	20912245	5'UTR;TSS1500;5'UTR;5'UTR	Island
cg25026140	-0.00435441	0.0445427	0.00587186	13.1825	0.048084	0.00518157	10.7761	8.01719e-06	0.00949829	JARID2	JARID2;JARID2	JARID2;JARID2	chr6	15246105	TSS200	Island
cg24109975	-0.00435328	0.0587555	0.00579908	9.86984	0.0627702	0.00544474	8.67409	2.7326e-05	0.0164212	TRIM28	TRIM28	TRIM28	chr19	59055787	TSS200	Island
cg21117139	-0.00434489	0.0516643	0.00494108	9.56382	0.0546691	0.00559844	10.2406	8.09867e-06	0.00954169	DCAF4;DCAF4;DCAF4;DCAF4;DCAF4;DCAF4;DCAF4;DCAF4;DCAF4;DCAF4	DCAF4;DCAF4;DCAF4;DCAF4;DCAF4;DCAF4;DCAF4;DCAF4;DCAF4;DCAF4;DCAF4	DCAF4;DCAF4;DCAF4;DCAF4;DCAF4;DCAF4;DCAF4;DCAF4;DCAF4;DCAF4;DCAF4;DCAF4;DCAF4;DCAF4;DCAF4;DCAF4;DCAF4;DCAF4	chr14	73393231	1stExon;5'UTR;5'UTR;1stExon;1stExon;5'UTR;1stExon;5'UTR;5'UTR;1stExon	Island
cg04607160	-0.00433615	0.0456014	0.00542508	11.8967	0.049074	0.00539062	10.9847	1.47427e-05	0.0123042				chr19	488565		Island
cg25626175	-0.00432811	0.0624749	0.00551906	8.83405	0.0663651	0.00688453	10.3737	9.42534e-05	0.0264413	CXADR	CXADR;CXADR;CXADR;CXADR	CXADR;CXADR;CXADR;CXADR	chr21	18885205	TSS200	Island
cg17532444	-0.00432133	0.0759983	0.00689182	9.06839	0.079692	0.00670335	8.41158	0.000193285	0.0357282		RP11-111A22.1;RP11-111A22.1	RP11-111A22.1;RP11-111A22.1	chr15	40799368		Island
cg18596053	-0.00430361	0.0482522	0.00679512	14.0825	0.0514901	0.00648158	12.588	0.000392758	0.047342	C17orf53;C17orf53			chr17	42219566	Body;Body	Island
cg17128730	-0.00430174	0.032918	0.00501114	15.2231	0.0369996	0.00623662	16.8559	3.01611e-05	0.0170032	PLA2G6;PLA2G6;PLA2G6;PLA2G6	PLA2G6;PLA2G6;PLA2G6;PLA2G6;PLA2G6;PLA2G6;PLA2G6;PLA2G6;PLA2G6	PLA2G6;PLA2G6;PLA2G6;PLA2G6;PLA2G6;PLA2G6;PLA2G6;PLA2G6;PLA2G6;PLA2G6;PLA2G6;PLA2G6;PLA2G6;PLA2G6;PLA2G6;PLA2G6;PLA2G6;PLA2G6;PLA2G6	chr22	38577679	5'UTR;1stExon;1stExon;5'UTR	Island
cg05806333	-0.00429949	0.0608266	0.00710164	11.6752	0.0627658	0.00678925	10.8168	0.000150552	0.0320754	FBXL16	FBXL16;FBXL16;MSLN	FBXL16;FBXL16;MSLN	chr16	756033	TSS1500	Island
cg02159896	-0.00429572	0.0573622	0.00632013	11.0179	0.0601657	0.0063536	10.5602	8.34561e-05	0.0251569	MPPE1	MPPE1;MPPE1;MPPE1;MPPE1	MPPE1;MPPE1;MPPE1;MPPE1;MPPE1	chr18	11908181	5'UTR	N_Shore
cg07696658	-0.00429191	0.0404088	0.00740856	18.334	0.0431937	0.00649007	15.0255	0.000409125	0.04823	HEXB	HEXB;HEXB	HEXB;HEXB;HEXB;HEXB	chr5	73980914	TSS200	Island
cg11579708	-0.00429112	0.0513994	0.00531847	10.3473	0.0553868	0.00601483	10.8597	5.33798e-05	0.0212429	CCDC3;OPTN;OPTN;OPTN;OPTN	OPTN;OPTN;CCDC3;OPTN;OPTN;OPTN;OPTN	OPTN;OPTN;CCDC3;OPTN;OPTN;OPTN;OPTN;OPTN;OPTN	chr10	13142679	TSS1500;5'UTR;5'UTR;5'UTR;5'UTR	S_Shore
cg08136276	-0.00428119	0.0493373	0.00551734	11.1829	0.052856	0.00598967	11.3321	3.7065e-05	0.0185316	HNRPDL;ENOPH1;HNRPDL	ENOPH1;ENOPH1;HNRPDL;HNRPDL;HNRPDL;HNRPDL;ENOPH1	ENOPH1;ENOPH1;ENOPH1;HNRPDL;HNRPDL;HNRPDL;HNRPDL;ENOPH1	chr4	83351514	TSS200;TSS1500;TSS200	Island
cg08238791	-0.00426615	0.0323162	0.00573277	17.7396	0.0360395	0.00631805	17.5309	0.000159373	0.0329312	RUNX2;RUNX2;RUNX2	RUNX2;RUNX2;RUNX2	RUNX2;RUNX2;RUNX2;RUNX2;RUNX2	chr6	45390121	TSS200;Body;Body	Island
cg01402852	-0.00426291	0.0349591	0.0051987	14.8708	0.0383972	0.00528873	13.7737	9.88831e-06	0.0102612	TRIM5;TRIM5;TRIM5;TRIM5;TRIM5	TRIM5;TRIM5;TRIM5;TRIM5;TRIM5;TRIM5;TRIM5;TRIM5	TRIM5;TRIM5;TRIM5;TRIM5;TRIM5;TRIM5;TRIM5;TRIM5;TRIM5;TRIM5;TRIM5	chr11	5706226	5'UTR;5'UTR;1stExon;1stExon;5'UTR	OpenSea
cg03574999	-0.00424785	0.0699387	0.00682707	9.76151	0.0728017	0.00701379	9.6341	0.000366444	0.0460714	FAM104A;C17orf80;FAM104A;C17orf80;C17orf80	C17orf80;C17orf80;C17orf80;FAM104A;FAM104A	C17orf80;C17orf80;C17orf80;FAM104A;FAM104A	chr17	71228555	TSS200;TSS1500;TSS200;TSS1500;TSS1500	Island
cg14010484	-0.00424179	0.0424195	0.00460777	10.8624	0.0465512	0.00476486	10.2357	1.39909e-06	0.00437268	GNG7	GNG7	GNG7	chr19	2702875	TSS200	Island
cg18057128	-0.00423079	0.943837	0.00681905	0.722482	0.946968	0.00608498	0.642575	0.000251742	0.0397113	RNF213;LOC100294362	CTD-2047H16.4	RNF213;CTD-2047H16.4	chr17	78326557	Body;Body	N_Shore
cg22983760	-0.00422163	0.0616775	0.00565422	9.16739	0.0642369	0.00532779	8.29396	1.19098e-05	0.011333	RAB20	RAB20	RAB20	chr13	111214246	TSS200	Island
cg24508065	-0.00421949	0.052573	0.00558601	10.6253	0.0568632	0.00584538	10.2797	0.00010988	0.0280221	TAF1A;TAF1A	RP11-378J18.3;TAF1A;TAF1A;TAF1A;RP11-378J18.3;TAF1A;RP11-378J18.3;RP11-378J18.3;TAF1A	RP11-378J18.3;TAF1A;TAF1A;TAF1A;RP11-378J18.3;TAF1A;TAF1A;RP11-378J18.3;RP11-378J18.3;TAF1A;TAF1A	chr1	222763411	TSS200;TSS200	S_Shore
cg21028145	-0.00420377	0.0338164	0.00585117	17.3028	0.0371274	0.00694495	18.7057	0.00035771	0.0455813	TUFT1;TUFT1;TUFT1;TUFT1;TUFT1;TUFT1	TUFT1;TUFT1;TUFT1;TUFT1;TUFT1;RP11-74C1.4;TUFT1;TUFT1;TUFT1	TUFT1;TUFT1;TUFT1;TUFT1;TUFT1;RP11-74C1.4;TUFT1;TUFT1;TUFT1;TUFT1;TUFT1	chr1	151512828	5'UTR;5'UTR;1stExon;1stExon;1stExon;5'UTR	Island
cg10933445	-0.0041862	0.0488174	0.00645976	13.2325	0.0521233	0.0056061	10.7555	0.000162566	0.0331961	LRRCC1;LRRCC1;LRRCC1;LRRCC1	LRRCC1;LRRCC1;LRRCC1;LRRCC1;LRRCC1	LRRCC1;LRRCC1;LRRCC1;LRRCC1;LRRCC1;LRRCC1;LRRCC1	chr8	86019424	1stExon;5'UTR;1stExon;5'UTR	Island
cg24407097	-0.00416673	0.045193	0.00608253	13.459	0.0491636	0.00540713	10.9982	5.00009e-05	0.0205553	SUDS3			chr12	118815886	Body	S_Shore
cg00858045	-0.00415631	0.0341326	0.0058445	17.123	0.0373921	0.00642406	17.1803	0.00028889	0.0417632	PSMA1;PSMA1;PSMA1	RP11-140L24.4;PSMA1;PSMA1	PSMA1;PSMA1;RP11-140L24.4;PSMA1;PSMA1;PSMA1;PSMA1;PSMA1;PSMA1	chr11	14542492	TSS1500;TSS1500;Body	S_Shore
cg07525144	-0.00415172	0.044942	0.00572761	12.7444	0.0484159	0.00652515	13.4773	0.000402575	0.0478791	PRDM6	AC106786.1;PRDM6;AC106786.1	AC106786.1;PRDM6;AC106786.1	chr5	122424538	TSS1500	Island
cg23301322	-0.00414878	0.918024	0.00627584	0.683624	0.920586	0.00666046	0.723502	0.000447041	0.0499065	CEMIP;CEMIP;CEMIP;MESDC2;MESDC2	RP11-351M8.2;KIAA1199;MESDC2	KIAA1199;MESDC2;RP11-351M8.2;KIAA1199;MESDC2;MESDC2;MESDC2	chr15	81241280	3'UTR;3'UTR;3'UTR;Body;Body	OpenSea
cg12049088	-0.00414824	0.0368011	0.00484642	13.1692	0.03982	0.00563156	14.1425	1.62084e-05	0.0128526	MYH9	MYH9;RP4-633O19__A.1	MYH9;RP4-633O19__A.1	chr22	36784491	TSS1500	Island
cg15046481	-0.00414722	0.0443812	0.0062935	14.1805	0.0478425	0.00588676	12.3045	0.000245367	0.0392825				chr6	31790054		OpenSea
cg15122384	-0.00414655	0.0568473	0.00574231	10.1013	0.0596315	0.00598715	10.0403	0.000121248	0.0294389	ATP5A1;ATP5A1	ATP5A1;ATP5A1;ATP5A1	ATP5A1;ATP5A1;ATP5A1;ATP5A1;ATP5A1;ATP5A1;ATP5A1;ATP5A1;ATP5A1	chr18	43677872	Body;Body	N_Shore
cg08827079	-0.00412975	0.0511262	0.00654601	12.8036	0.0534681	0.00636234	11.8993	0.00036435	0.0459518	ZNF181;ZNF181	ZNF181;ZNF181;ZNF181;ZNF181	ZNF181;ZNF181;ZNF181;ZNF181;ZNF181;ZNF181	chr19	35225142	TSS1500;TSS1500	Island
cg25819309	-0.00412911	0.055202	0.0057488	10.4141	0.0586574	0.00640424	10.918	0.000176359	0.0343924	PCF11	PCF11	PCF11;PCF11;PCF11;PCF11;PCF11	chr11	82867881	TSS1500	N_Shore
cg15821835	-0.0041288	0.034965	0.00697057	19.9358	0.0381764	0.00649716	17.0188	0.000407768	0.0481675	SGK3;SGK3;SGK3	SGK3;SGK3;SGK3;SGK3;SGK3;SGK3	SGK3;SGK3;SGK3;SGK3;SGK3;SGK3;SGK3;SGK3;SGK3;SGK3	chr8	67686767	TSS1500;TSS1500;5'UTR	N_Shore
cg18840461	-0.00412457	0.0470363	0.00550136	11.696	0.0501837	0.00571324	11.3847	4.82339e-05	0.0202906	ANKRD43	SOWAHA	SOWAHA	chr5	132148865	TSS200	Island
cg00734895	-0.00412347	0.926085	0.00688261	0.743194	0.930272	0.00579032	0.622434	0.00045014	0.0499835	ARHGEF18;ARHGEF18			chr19	7532157	Body;Body	Island
cg09843295	-0.00412133	0.92488	0.00614148	0.66403	0.928344	0.00609966	0.657048	0.00036579	0.046034	IKBKAP	IKBKAP	IKBKAP	chr9	111652124	Body	OpenSea
cg18145011	-0.00410863	0.0314758	0.00456717	14.5101	0.0350339	0.0049862	14.2325	4.37819e-06	0.00738539	PHF15	PHF15;PHF15;PHF15;PHF15;PHF15;PHF15;PHF15;PHF15	PHF15;PHF15;PHF15;PHF15;PHF15;PHF15;PHF15;PHF15;PHF15;PHF15	chr5	133861078	TSS1500	Island
cg12620499	-0.00410383	0.0397481	0.00530712	13.3519	0.0437518	0.00629485	14.3877	0.000185985	0.035082	MREG	MREG	MREG;MREG;PECR;MREG;MREG;MREG	chr2	216877984	1stExon	Island
cg12781834	-0.00409803	0.0456925	0.00709717	15.5325	0.0497492	0.00631056	12.6847	0.000422497	0.0488757	DNAJC7;NKIRAS2;DNAJC7;DNAJC7;DNAJC7	NKIRAS2;DNAJC7;DNAJC7;DNAJC7;NKIRAS2	NKIRAS2;DNAJC7;DNAJC7;DNAJC7;NKIRAS2	chr17	40169085	1stExon;TSS1500;Body;Body;5'UTR	Island
cg26982386	-0.00409784	0.0625455	0.00582024	9.30561	0.0661545	0.00603994	9.13004	6.39663e-05	0.0227052				chr7	75947745		Island
cg15290779	-0.00409544	0.0427448	0.00655991	15.3467	0.0457214	0.00626014	13.6919	0.00044449	0.0498192	IMMP2L	IMMP2L;IMMP2L;IMMP2L;IMMP2L	IMMP2L;IMMP2L;IMMP2L;IMMP2L;IMMP2L;IMMP2L	chr7	111202666	TSS1500	Island
cg03960244	-0.00409506	0.053566	0.00604169	11.279	0.0562708	0.00502572	8.93131	2.96134e-05	0.0168815		C12orf51;C12orf51	C12orf51;C12orf51;C12orf51	chr12	112819476		Island
cg07139440	-0.00408523	0.0284362	0.00518136	18.221	0.0327589	0.00651304	19.8817	0.000105084	0.02755	CDC42SE1;CDC42SE1;MLLT11	CDC42SE1;CDC42SE1;MLLT11;MLLT11;CDC42SE1	CDC42SE1;CDC42SE1;CDC42SE1;MLLT11;MLLT11;CDC42SE1;CDC42SE1;CDC42SE1	chr1	151030981	5'UTR;5'UTR;TSS1500	N_Shore
cg16211055	-0.00404152	0.0441079	0.00610905	13.8502	0.0470574	0.00622317	13.2246	0.000281409	0.041324	TRIM11	RP11-245P10.4;TRIM11;TRIM11	RP11-245P10.4;TRIM11;TRIM11;TRIM11	chr1	228594250	1stExon	Island
cg16341945	-0.00403133	0.0570699	0.0055571	9.73735	0.0601625	0.00559861	9.30581	8.84536e-05	0.0257581	ZNF277;DOCK4	DOCK4;DOCK4;DOCK4	DOCK4;DOCK4;DOCK4	chr7	111846878	Body;TSS1500	Island
cg05835802	-0.00402769	0.0427497	0.00639219	14.9526	0.0462678	0.00558641	12.0741	0.000352839	0.0453535	GPN3;GPN3;C12orf24;GPN3;GPN3;C12orf24	RP11-478C19.5;FAM216A;FAM216A;FAM216A;FAM216A;GPN3;GPN3;GPN3;GPN3;GPN3;FAM216A	RP11-478C19.5;FAM216A;FAM216A;FAM216A;FAM216A;GPN3;GPN3;GPN3;GPN3;GPN3;FAM216A;GPN3;GPN3;GPN3;FAM216A	chr12	110906488	TSS1500;5'UTR;1stExon;1stExon;TSS1500;5'UTR	Island
cg02650972	-0.00402334	0.0537486	0.00566857	10.5465	0.0569149	0.00612198	10.7564	0.000214867	0.0372299				chr5	138897794		Island
cg10967866	-0.00401721	0.946622	0.00578067	0.610663	0.949941	0.00593541	0.624819	9.52096e-05	0.02652	INPP5A	INPP5A	INPP5A	chr10	134362164	Body	S_Shore
cg03193349	-0.00401493	0.0602748	0.00576673	9.56739	0.0628562	0.00607281	9.66143	9.05374e-05	0.026051	REPS1;REPS1	REPS1;REPS1;REPS1;REPS1;REPS1;REPS1;REPS1	REPS1;REPS1;REPS1;REPS1;REPS1;REPS1;REPS1;REPS1;REPS1;REPS1	chr6	139309610	TSS1500;TSS1500	S_Shore
cg04281219	-0.00400991	0.0490345	0.00618887	12.6215	0.0517933	0.00638546	12.3287	0.000363082	0.0458899	ENPP5	ENPP5	ENPP5	chr6	46138847	TSS200	OpenSea
cg25925582	-0.00399521	0.0483931	0.00433791	8.96389	0.0524806	0.0043874	8.36005	2.3211e-06	0.00562539	VAPA;VAPA	VAPA	VAPA	chr18	9913796	TSS200;TSS200	Island
cg01049691	-0.00399084	0.0501148	0.00458075	9.14051	0.0534015	0.00499263	9.34923	9.4125e-06	0.0100297	PAN2;PAN2;CNPY2;PAN2	RP11-977G19.10;PAN2;CNPY2;CNPY2	CNPY2;CNPY2;CNPY2;CNPY2;RP11-977G19.10;CNPY2;PAN2;RP11-977G19.10;CNPY2;CNPY2;RP11-977G19.10;CNPY2;CNPY2	chr12	56710354	3'UTR;3'UTR;TSS1500;3'UTR	S_Shore
cg04116494	-0.00398421	0.0746648	0.00655641	8.78113	0.0769902	0.00562556	7.30685	0.000165796	0.0334985	C14orf118;C14orf118	C14orf118;C14orf118;C14orf118;C14orf118;C14orf118;C14orf118	C14orf118;C14orf118;C14orf118;C14orf118;C14orf118;C14orf118;C14orf118;C14orf118	chr14	76618702	5'UTR;5'UTR	S_Shore
cg07635623	-0.00397624	0.033863	0.00461571	13.6305	0.0378974	0.0061831	16.3154	6.4173e-05	0.0227052	SERPINB1	SERPINB1;SERPINB1;SERPINB1;SERPINB1	SERPINB1;SERPINB1;SERPINB1;SERPINB1;SERPINB1;SERPINB1;SERPINB1	chr6	2841875	5'UTR	Island
cg10801474	-0.00397441	0.048244	0.00584904	12.1239	0.051584	0.00630492	12.2226	0.00043402	0.0493903	ZNF204P	ZNF391	ZNF391	chr6	27342376	Body	N_Shore
cg04017116	-0.00397274	0.0248105	0.00382756	15.4272	0.0278363	0.00494653	17.7701	1.14363e-06	0.00422898	RPAP2;GLMN	RPAP2;GLMN;GLMN;RPAP2;RPAP2	GLMN;RPAP2;GLMN;GLMN;RPAP2;RPAP2	chr1	92764422	TSS200;5'UTR	Island
cg24809525	-0.00396978	0.0584398	0.00604715	10.3477	0.0610685	0.00630964	10.3321	0.000179223	0.034579	POU2F1;POU2F1;POU2F1	POU2F1;POU2F1;POU2F1;POU2F1;POU2F1	POU2F1;POU2F1;POU2F1;POU2F1;POU2F1;POU2F1;POU2F1	chr1	167189923	TSS200;TSS200;TSS200	Island
cg08526784	-0.00395749	0.957429	0.0048442	0.505959	0.961214	0.00484648	0.504204	1.43242e-05	0.0121174	MAPK8IP3;MAPK8IP3		MAPK8IP3	chr16	1811246	Body;Body	N_Shelf
cg10622051	-0.00395024	0.0476618	0.00608778	12.7729	0.0501062	0.00590457	11.7841	0.000204953	0.036386	STYXL1;STYXL1;MDH2	MDH2;STYXL1;STYXL1;STYXL1;STYXL1;STYXL1;STYXL1;MDH2;MDH2;STYXL1;STYXL1;STYXL1;STYXL1;STYXL1;STYXL1	MDH2;MDH2;STYXL1;STYXL1;STYXL1;STYXL1;STYXL1;STYXL1;STYXL1;MDH2;MDH2;MDH2;STYXL1;STYXL1;STYXL1;STYXL1;STYXL1;STYXL1;STYXL1	chr7	75677231	1stExon;5'UTR;TSS200	Island
cg06107670	-0.00391861	0.0468249	0.00530693	11.3336	0.0503964	0.00534643	10.6088	7.87686e-05	0.0243734	LRP8;LRP8;LRP8;LRP8;LOC105378732	LRP8;LRP8;LRP8;LRP8;RP4-784A16.5;RP4-784A16.5	LRP8;LRP8;LRP8;LRP8;LRP8;LRP8;RP4-784A16.5;RP4-784A16.5	chr1	53793923	TSS200;TSS200;TSS200;TSS200;Body	S_Shore
cg21120478	-0.00391792	0.0474308	0.0059285	12.4993	0.050209	0.00602896	12.0077	0.000274184	0.0408998	COPS7A;COPS7A;COPS7A;COPS7A	COPS7A;COPS7A;COPS7A;COPS7A;COPS7A;COPS7A;COPS7A;COPS7A;COPS7A	COPS7A;COPS7A;COPS7A;COPS7A;COPS7A;COPS7A;COPS7A;COPS7A;COPS7A;COPS7A;COPS7A;COPS7A;COPS7A;COPS7A;COPS7A;COPS7A;COPS7A;COPS7A;COPS7A;COPS7A;COPS7A;COPS7A;COPS7A	chr12	6833063	TSS200;TSS200;TSS200;TSS1500	Island
cg18542340	-0.00391598	0.0721788	0.00560377	7.76373	0.0747882	0.00618293	8.26724	0.000362879	0.0458813				chr18	12934735		OpenSea
cg23979102	-0.00390504	0.928265	0.00600159	0.646538	0.931559	0.00527156	0.565885	0.000112003	0.0282738	PTPN18;PTPN18	PTPN18;PTPN18	PTPN18;PTPN18;PTPN18;PTPN18;PTPN18;PTPN18;PTPN18;PTPN18	chr2	131116475	Body;Body	S_Shelf
cg12007257	-0.00389708	0.044455	0.00611097	13.7464	0.0467781	0.00541751	11.5813	9.57817e-05	0.0265456	CEP55;CEP55	CEP55	CEP55	chr10	95256134	TSS1500;TSS1500	Island
cg07329135	-0.00389243	0.0309573	0.00473129	15.2833	0.0344711	0.0043498	12.6187	7.24318e-06	0.0089874	SNTB1	SNTB1;SNTB1;SNTB1	SNTB1;SNTB1;SNTB1;SNTB1	chr8	121824488	TSS200	Island
cg04870657	-0.00388986	0.0334598	0.00484053	14.4667	0.0367677	0.00417033	11.3424	3.21679e-06	0.00656511	BDKRB2	BDKRB2;RP11-404P21.8;BDKRB2;BDKRB2;BDKRB2	BDKRB2;RP11-404P21.8;BDKRB2;BDKRB2;BDKRB2	chr14	96670936	TSS200	OpenSea
cg01323792	-0.00388325	0.0620165	0.00530637	8.55638	0.0649407	0.00609672	9.38814	0.000283496	0.0414407	CAV1;CAV1;CAV1;CAV1;CAV1	CAV1;CAV1;CAV1	CAV1;CAV1;CAV1;CAV1;CAV1;CAV1;CAV1	chr7	116165605	TSS1500;TSS1500;1stExon;5'UTR;Body	Island
cg15805237	-0.00386062	0.0468741	0.00554702	11.8339	0.0501505	0.00565686	11.2798	0.000124176	0.0295588	FBXL17	FBXL17;FBXL17	FBXL17;FBXL17;FBXL17	chr5	107717876	TSS200	Island
cg01018360	-0.00385448	0.934995	0.00592685	0.633891	0.938931	0.00473975	0.504803	0.000201238	0.0362056	ZC3H18	ZC3H18	ZC3H18;ZC3H18;ZC3H18	chr16	88689494	Body	OpenSea
cg00532890	-0.00384946	0.0318546	0.00525913	16.5098	0.0351759	0.00559425	15.9036	0.000235505	0.0387325	PBX1	PBX1;PBX1	PBX1;PBX1;PBX1;PBX1;PBX1;PBX1;PBX1	chr1	164528682	TSS200	OpenSea
cg01749530	-0.00384442	0.0482802	0.00502556	10.4091	0.050429	0.00540033	10.7088	5.51297e-05	0.0215572	PPP3CB;PPP3CB;PPP3CB	RP11-137L10.6;RP11-137L10.6;RP11-137L10.6;PPP3CB;PPP3CB	RP11-137L10.6;RP11-137L10.6;RP11-137L10.6;PPP3CB;PPP3CB	chr10	75255289	Body;Body;Body	Island
cg22599563	-0.00383797	0.0396684	0.00485661	12.243	0.0429329	0.0052996	12.3439	5.74837e-05	0.0219091	SH2D5;SH2D5	SH2D5;RP5-930J4.2;SH2D5;SH2D5	SH2D5;SH2D5;SH2D5;SH2D5;RP5-930J4.2;SH2D5;SH2D5	chr1	21059247	TSS200;TSS200	Island
cg04077077	-0.00381716	0.0555504	0.00519491	9.35171	0.0584702	0.00545359	9.32713	8.25724e-05	0.024993	FAM117A	FAM117A;FAM117A	FAM117A;FAM117A;FAM117A;FAM117A;FAM117A;FAM117A;FAM117A;FAM117A	chr17	47841656	TSS200	S_Shore
cg20111703	-0.00381515	0.0520816	0.00493295	9.47158	0.0558959	0.00518504	9.27625	6.96658e-05	0.0234094	SMAD9;SMAD9	SMAD9;SMAD9;SMAD9	SMAD9;SMAD9;SMAD9	chr13	37493915	5'UTR;5'UTR	Island
cg11519876	-0.00380239	0.0336826	0.00439661	13.0531	0.0373088	0.00474187	12.7098	9.98495e-06	0.0102875	IRF3;IRF3;IRF3;IRF3;IRF3;IRF3;IRF3;IRF3;BCL2L12;BCL2L12;BCL2L12;BCL2L12;BCL2L12;BCL2L12;BCL2L12;BCL2L12;BCL2L12;BCL2L12;BCL2L12;BCL2L12;BCL2L12;IRF3	IRF3;IRF3;BCL2L12;BCL2L12	IRF3;IRF3;BCL2L12;BCL2L12	chr19	50168004	Body;Body;Body;Body;5'UTR;5'UTR;5'UTR;5'UTR;TSS1500;TSS1500;TSS1500;TSS1500;TSS1500;TSS1500;TSS1500;TSS1500;TSS1500;TSS1500;TSS1500;TSS1500;TSS1500;5'UTR	Island
cg22039798	-0.00379799	0.0580518	0.00613114	10.5615	0.0606677	0.00554735	9.14383	0.000232129	0.0386261	KLHL32;KLHL32;KLHL32;KLHL32;KLHL32;KLHL32;KLHL32;KLHL32;KLHL32	KLHL32;KLHL32;KLHL32;KLHL32;KLHL32	KLHL32;KLHL32;KLHL32;KLHL32;KLHL32	chr6	97372567	1stExon;1stExon;1stExon;1stExon;5'UTR;5'UTR;5'UTR;5'UTR;Body	Island
cg08120289	-0.00378814	0.0374704	0.00558669	14.9096	0.0407101	0.00539872	13.2614	0.000192314	0.0356258	RPN2;C20orf132;RPN2;C20orf132;C20orf132	RPN2;RPN2	RPN2;RPN2;RPN2;RPN2;RPN2;C20orf132;C20orf132	chr20	35807421	TSS200;Body;TSS200;Body;Body	Island
cg22866853	-0.00378735	0.0300937	0.00487837	16.2106	0.0331225	0.00554076	16.7281	0.000141466	0.0313986				chr21	32459093		OpenSea
cg14953672	-0.00378481	0.0610468	0.0054494	8.9266	0.0634932	0.00568141	8.94807	0.000158671	0.0328588	PYY	PYY	PYY	chr17	42060974	5'UTR	N_Shore
cg19589919	-0.00377685	0.0494161	0.00500808	10.1345	0.0527454	0.00454218	8.61152	2.93675e-05	0.0167967	TMEM163	TMEM163	TMEM163	chr2	135476701	TSS200	Island
cg15170743	-0.00375569	0.0453976	0.00412711	9.09103	0.0484118	0.00399756	8.25742	3.25356e-07	0.00258543	ZNF470	ZNF470;ZNF470	ZNF470;ZNF470	chr19	57078521	TSS1500	Island
cg07034269	-0.00373084	0.0568074	0.00567776	9.99477	0.0596923	0.00510276	8.54843	0.000176527	0.0343924	UGGT1;UGGT1	UGGT1;UGGT1	UGGT1;UGGT1;UGGT1;UGGT1	chr2	128848528	TSS1500;TSS1500	N_Shore
cg16017578	-0.00372984	0.0336133	0.00551762	16.415	0.0366969	0.00541754	14.763	0.000174723	0.0342438		CUEDC1	CUEDC1	chr17	56032274		Island
cg05304461	-0.00371967	0.960685	0.0050156	0.522085	0.963234	0.00428645	0.445006	1.24072e-05	0.0113995	C1orf127;C1orf127			chr1	11019377	Body;Body	OpenSea
cg03783555	-0.00371223	0.948322	0.00581446	0.613131	0.95161	0.00494353	0.519492	0.000197741	0.0360142	NEU1		NEU1;NEU1;NEU1	chr6	31828001	Body	N_Shelf
cg08193910	-0.00370739	0.0513952	0.00624706	12.155	0.0536337	0.0055143	10.2814	0.000422049	0.0488712	PRKCG			chr19	54410103	Body	Island
cg01209278	-0.00370724	0.0631481	0.00660772	10.4638	0.0658117	0.00552575	8.3963	0.000395711	0.0474526	THOC5;THOC5;THOC5;THOC5	THOC5;THOC5;THOC5	THOC5;THOC5;THOC5;THOC5;THOC5;THOC5;THOC5	chr22	29949371	5'UTR;5'UTR;5'UTR;5'UTR	N_Shore
cg17171485	-0.0036977	0.0379508	0.00389294	10.2579	0.0405004	0.004879	12.0468	1.06678e-05	0.0107103	HEBP2		HEBP2	chr6	138725799	Body	Island
cg07194495	-0.0036951	0.0590594	0.00594499	10.0661	0.0617912	0.00586992	9.4996	0.000336466	0.0444829	ZNF783	ZNF783	ZNF783;ZNF783	chr7	148958859	TSS1500	Island
cg06503216	-0.00369007	0.0423285	0.00523767	12.3739	0.0453343	0.00566337	12.4925	0.000340831	0.0446647	ATXN1L;ATXN1L	ATXN1L;RP11-498D10.4;RP11-498D10.4	ATXN1L;RP11-498D10.4;RP11-498D10.4;RP11-498D10.4;ATXN1L	chr16	71879545	TSS1500;TSS1500	N_Shore
cg16000967	-0.00368764	0.0545214	0.00589029	10.8036	0.0569333	0.00509219	8.94413	0.000195879	0.0358791	LRRC58	LRRC58;RP11-174O3.3	LRRC58;RP11-174O3.3	chr3	120068640	TSS1500	S_Shore
cg01892346	-0.00368747	0.0374741	0.00556546	14.8515	0.0405767	0.00496083	12.2258	0.000184616	0.0349739	ARHGAP17;ARHGAP17	ARHGAP17;ARHGAP17;ARHGAP17	ARHGAP17;ARHGAP17;ARHGAP17;ARHGAP17;ARHGAP17;ARHGAP17;ARHGAP17;ARHGAP17	chr16	25026828	TSS200;TSS200	S_Shore
cg00781985	-0.00368651	0.0425459	0.00529198	12.4383	0.0463869	0.00549638	11.849	0.00029744	0.0422391	SDCCAG1	NEMF;NEMF;NEMF;NEMF;NEMF	NEMF;NEMF;NEMF;NEMF;NEMF;NEMF;NEMF;NEMF	chr14	50319603	TSS200	Island
cg24758027	-0.00367897	0.035932	0.00493112	13.7235	0.0388809	0.00529836	13.6271	0.000103581	0.0273398	PKIB;PKIB;SERINC1	PKIB;SERINC1;SERINC1;PKIB	PKIB;SERINC1;SERINC1;PKIB	chr6	122793162	1stExon;5'UTR;TSS1500	S_Shore
cg26868354	-0.0036751	0.0481371	0.00459256	9.54059	0.0505738	0.00461157	9.11851	7.15819e-06	0.00892642	LOC285847			chr6	35699952	Body	Island
cg04187823	-0.00367301	0.0495938	0.00490398	9.88828	0.0521985	0.00557457	10.6796	9.65132e-05	0.0266169				chr13	27559650		OpenSea
cg09435824	-0.00366568	0.0666362	0.00577372	8.66454	0.0683219	0.00533136	7.8033	0.00016764	0.0336457	HSDL1;LRRC50;HSDL1	HSDL1;HSDL1;DNAAF1;DNAAF1	HSDL1;HSDL1;HSDL1;HSDL1;DNAAF1;DNAAF1;DNAAF1;DNAAF1;HSDL1;HSDL1	chr16	84178604	5'UTR;TSS1500;5'UTR	Island
cg01127695	-0.00366468	0.0500153	0.00499499	9.98692	0.0528781	0.00523698	9.90386	9.49208e-05	0.0264958		LINC00338	LINC00338	chr17	75082708		N_Shore
cg00203291	-0.00366405	0.041817	0.00517379	12.3725	0.044644	0.00557252	12.4821	0.000258992	0.0401336	LOC145845	RP11-122D10.1;RP11-122D10.1	RP11-122D10.1;RP11-122D10.1	chr15	37176035	Body	N_Shelf
cg11187360	-0.00365621	0.0562341	0.00468856	8.33757	0.0586896	0.00530601	9.0408	3.89652e-05	0.0188226	ILF2		ILF2	chr1	153643319	Body	Island
cg18031021	-0.0036476	0.0491689	0.00424878	8.64119	0.0519607	0.0046471	8.94349	8.53779e-06	0.00966278	ARMC10;ARMC10;ARMC10;ARMC10;FBXL13;FBXL13;ARMC10;ARMC10	FBXL13;FBXL13;FBXL13;FBXL13	FBXL13;FBXL13;FBXL13;FBXL13;FBXL13;FBXL13	chr7	102716072	Body;Body;Body;Body;TSS1500;TSS1500;Body;Body	S_Shore
cg07627390	-0.00364384	0.0414908	0.00464103	11.1857	0.0438919	0.00556965	12.6895	0.00012409	0.0295588	PALB2;PALB2;DCTN5	DCTN5;DCTN5;DCTN5;PALB2	DCTN5;PALB2;DCTN5;DCTN5;DCTN5;DCTN5;PALB2;PALB2;PALB2;DCTN5	chr16	23652638	1stExon;5'UTR;TSS200	Island
cg26763365	-0.00363855	0.0523546	0.00569363	10.8751	0.0546611	0.00530016	9.69639	0.000156589	0.0326194	PLEKHG3	PLEKHG3;PLEKHG3	PLEKHG3;PLEKHG3;PLEKHG3	chr14	65171673	5'UTR	Island
cg02212604	-0.00362525	0.066453	0.00550577	8.28521	0.0690662	0.00596256	8.6331	0.000398623	0.0476745	MOB4;MOB4;HSPE1-MOB4;MOB4;MOB4	MOB4;MOB4;MOB4;MOB4;MOB4	MOB4;MOB4;MOB4;MOB4;MOB4	chr2	198380922	5'UTR;TSS200;Body;Body;Body	Island
cg07526883	-0.0036251	0.0568327	0.00538715	9.47895	0.0591567	0.00530093	8.96083	0.000132652	0.0304132	SEC23A	SEC23A;RP11-545M17.1;RP11-545M17.1;SEC23A;SEC23A;SEC23A;SEC23A;SEC23A;SEC23A;SEC23A	SEC23A;RP11-545M17.1;RP11-545M17.1;SEC23A;SEC23A;SEC23A;SEC23A;SEC23A;SEC23A;SEC23A;SEC23A;SEC23A;SEC23A	chr14	39572542	TSS200	Island
cg13976370	-0.0036234	0.0415706	0.00490355	11.7957	0.0444803	0.00493796	11.1015	2.0312e-05	0.0143814	ADPRHL2	ADPRHL2;ADPRHL2;ADPRHL2	ADPRHL2;ADPRHL2;ADPRHL2	chr1	36555315	Body	S_Shore
cg00652027	-0.00361512	0.0292378	0.0052362	17.909	0.0321885	0.00498424	15.4845	0.000166894	0.0336294	NCRNA00169;CRYM	CRYM-AS1;CRYM-AS1;CRYM	CRYM-AS1;CRYM-AS1;CRYM;CRYM	chr16	21311968	TSS1500;5'UTR	N_Shore
cg09633991	-0.00360615	0.039122	0.00438501	11.2085	0.0422023	0.00414759	9.82787	6.39408e-06	0.00852885	BZW1;BZW1;BZW1;BZW1;LOC101927795	BZW1;BZW1;BZW1;AC007163.6	BZW1;BZW1;BZW1;BZW1;BZW1;BZW1;BZW1;BZW1;AC007163.6	chr2	201677156	5'UTR;5'UTR;Body;1stExon;TSS1500	Island
cg02454364	-0.00359645	0.951762	0.00583018	0.612567	0.955065	0.00523263	0.547882	0.000378714	0.0466855	NID1			chr1	236156917	Body	Island
cg16759317	-0.00358548	0.050188	0.00468659	9.33807	0.0531563	0.00520613	9.794	7.75784e-05	0.0242563	CCDC136;CCDC136	CCDC136;CCDC136;CCDC136;CCDC136	CCDC136;CCDC136;CCDC136;CCDC136;CCDC136;CCDC136;CCDC136;CCDC136	chr7	128431329	TSS1500;TSS200	Island
cg20979099	-0.00357109	0.0417853	0.00465689	11.1448	0.0448374	0.00542767	12.1052	9.58562e-05	0.0265456	STX8;STX8;WDR16;WDR16	WDR16;WDR16;WDR16;STX8;STX8;STX8	WDR16;WDR16;WDR16;WDR16;WDR16;STX8;STX8;STX8;STX8;STX8;STX8;STX8;STX8	chr17	9479224	5'UTR;1stExon;TSS1500;TSS1500	Island
cg12329914	-0.0035601	0.0366511	0.00460463	12.5634	0.038913	0.00501693	12.8927	5.27128e-05	0.0210673	RBM4B;RBM4B	RBM4B;RBM4B;RBM4B;RBM4B	RBM4B;RBM4B;RBM4B;RBM4B;RBM4B	chr11	66445944	TSS1500;TSS1500	S_Shore
cg09855728	-0.00355285	0.0489294	0.00507807	10.3784	0.0521437	0.005114	9.8075	0.00019027	0.0354357	AP4S1;STRN3;STRN3;AP4S1	AP4S1;AP4S1;AP4S1;AP4S1;AP4S1;AP4S1	AP4S1;AP4S1;AP4S1;AP4S1;AP4S1;AP4S1;AP4S1;AP4S1;AP4S1	chr14	31494594	TSS200;Body;Body;TSS200	N_Shore
cg03080965	-0.0035513	0.0481646	0.00474608	9.85388	0.0509657	0.00561724	11.0216	0.000282378	0.0413582	NME3;NME3	NME3;NME3;NME3	NME3;NME3;NME3;NME3;NME3;NME3;NME3;NME3;NME3;NME3;NME3	chr16	1821577	1stExon;5'UTR	Island
cg01014438	-0.00353805	0.956438	0.00512163	0.53549	0.959716	0.00453768	0.472815	9.70533e-05	0.026703	CACNA1C;CACNA1C;CACNA1C;CACNA1C;CACNA1C;CACNA1C;CACNA1C;CACNA1C;CACNA1C;CACNA1C;CACNA1C;CACNA1C;CACNA1C;CACNA1C;CACNA1C;CACNA1C;CACNA1C;CACNA1C;CACNA1C;CACNA1C;CACNA1C;CACNA1C;CACNA1C		CACNA1C;CACNA1C	chr12	2762689	Body;Body;Body;Body;Body;Body;Body;Body;Body;Body;Body;Body;Body;Body;Body;Body;Body;Body;Body;Body;Body;Body;Body	OpenSea
cg23403531	-0.00353473	0.0425151	0.00496491	11.678	0.0451042	0.00561124	12.4406	0.000297686	0.042266	RPA3;UMAD1;UMAD1;UMAD1	RPA3;AC006465.3;AC006465.3;RPA3	RPA3;RPA3;RPA3;AC006465.3;AC006465.3;AC006465.3;AC006465.3;AC006465.3;AC006465.3;RPA3	chr7	7679796	Body;TSS1500;TSS1500;TSS1500	N_Shore
cg11428482	-0.00352938	0.0364287	0.00534144	14.6627	0.0394063	0.00499132	12.6663	0.000210174	0.0368269	PHF21B;PHF21B	PHF21B;PHF21B;PHF21B	PHF21B;PHF21B;PHF21B;PHF21B;PHF21B;PHF21B;PHF21B;PHF21B	chr22	45405333	Body;Body	Island
cg21951330	-0.00352515	0.0530671	0.0054934	10.3518	0.054783	0.0055077	10.0537	0.000174634	0.0342377	L3MBTL3;L3MBTL3	L3MBTL3;L3MBTL3;L3MBTL3;L3MBTL3;L3MBTL3;RP11-73O6.4	L3MBTL3;L3MBTL3;L3MBTL3;L3MBTL3;L3MBTL3;L3MBTL3;L3MBTL3;RP11-73O6.4	chr6	130342020	5'UTR;5'UTR	Island
cg02339937	-0.00352061	0.0645268	0.00622665	9.64971	0.0669007	0.00513209	7.6712	5.76514e-05	0.0219601		RP11-756H6.1;R3HDM2	RP11-756H6.1;R3HDM2;R3HDM2	chr12	57824242		Island
cg23468238	-0.00352032	0.0528318	0.00593159	11.2273	0.0556108	0.0049435	8.88947	0.000321575	0.0437373	UTP15;ANKRA2;UTP15	ANKRA2;UTP15;UTP15;UTP15;UTP15;UTP15;UTP15	ANKRA2;UTP15;ANKRA2;ANKRA2;ANKRA2;UTP15;UTP15;UTP15;UTP15;UTP15;UTP15;UTP15;UTP15;UTP15	chr5	72861609	5'UTR;TSS200;1stExon	Island
cg10181968	-0.00351738	0.0465424	0.00512342	11.0081	0.0492379	0.00534016	10.8456	0.000265116	0.0404662	HIPK2;HIPK2;TBXAS1;TBXAS1;HIPK2;HIPK2	HIPK2;HIPK2;HIPK2;HIPK2;TBXAS1;TBXAS1	HIPK2;HIPK2;HIPK2;HIPK2;TBXAS1;TBXAS1;TBXAS1;TBXAS1;TBXAS1;TBXAS1;TBXAS1	chr7	139477474	1stExon;5'UTR;TSS1500;TSS1500;5'UTR;1stExon	Island
cg13199822	-0.00351296	0.0481886	0.00515505	10.6977	0.0506082	0.00492899	9.73952	9.59041e-05	0.0265456	ATP6V1A;NAA50	NAA50;NAA50;NAA50;NAA50;NAA50;NAA50;RP11-271C24.2;ATP6V1A;ATP6V1A;ATP6V1A	NAA50;NAA50;NAA50;NAA50;NAA50;NAA50;RP11-271C24.2;ATP6V1A;ATP6V1A;ATP6V1A;ATP6V1A;ATP6V1A;ATP6V1A;ATP6V1A	chr3	113466193	5'UTR;TSS1500	S_Shore
cg01473942	-0.00350763	0.0611651	0.00596171	9.74691	0.0637534	0.00511364	8.02096	0.000232363	0.0386319			APBB2;APBB2	chr4	41218683		Island
ch.7.1140112F	-0.00349579	0.0225431	0.00456006	20.2281	0.02567	0.00568108	22.1312	0.000388832	0.0471397				chr7	49032475		OpenSea
cg03121333	-0.00347628	0.0316407	0.00426834	13.49	0.03418	0.0051173	14.9716	0.000113236	0.0284888	FAM227B;FAM227B;DTWD1;DTWD1	C15orf33;C15orf33;C15orf33;DTWD1;C15orf33;C15orf33;C15orf33;C15orf33;DTWD1;C15orf33;C15orf33;DTWD1;DTWD1;DTWD1;C15orf33	C15orf33;C15orf33;C15orf33;DTWD1;C15orf33;C15orf33;C15orf33;C15orf33;C15orf33;DTWD1;C15orf33;C15orf33;C15orf33;C15orf33;DTWD1;DTWD1;DTWD1;DTWD1;DTWD1;DTWD1;DTWD1;DTWD1;DTWD1;C15orf33;FGF7	chr15	49913081	5'UTR;1stExon;TSS200;TSS200	Island
cg10779118	-0.00347098	0.0532855	0.00489231	9.1813	0.0560527	0.00464475	8.28639	3.92547e-05	0.0188251	CNOT3	CNOT3;CNOT3	CNOT3;CNOT3;CNOT3	chr19	54640827	TSS1500	N_Shore
cg23059725	-0.00346294	0.0357203	0.00441497	12.3598	0.0388039	0.00471275	12.145	1.9691e-05	0.0141021	WDR35;WDR35	AC079145.4;WDR35;WDR35;AC079145.4	AC079145.4;WDR35;WDR35;WDR35;AC079145.4	chr2	20190224	TSS1500;TSS1500	Island
cg18825999	-0.00345643	0.041801	0.00450529	10.778	0.0446359	0.00539797	12.0933	0.000234237	0.0387	PNRC2	PNRC2;CNR2;PNRC2;PNRC2	PNRC2;CNR2;PNRC2;PNRC2	chr1	24286530	5'UTR	Island
cg06188019	-0.00345434	0.0388314	0.00353873	9.11305	0.0418922	0.00407848	9.73567	2.65236e-06	0.00594962	TPRG1L	RP11-46F15.2;TPRG1L;TPRG1L;TPRG1L	RP11-46F15.2;TPRG1L;TPRG1L;TPRG1L	chr1	3541438	TSS200	Island
cg13311392	-0.00345356	0.0454704	0.00490634	10.7902	0.0476611	0.0055383	11.6202	0.000280246	0.0412643	ODF2;ODF2;ODF2;ODF2;ODF2;ODF2;ODF2;ODF2;ODF2;ODF2;ODF2;MIR1268A	ODF2;ODF2;ODF2;ODF2;ODF2;ODF2;ODF2	ODF2;ODF2;ODF2;ODF2;ODF2;ODF2;ODF2;ODF2;ODF2;ODF2;ODF2;ODF2;ODF2;ODF2;ODF2;ODF2;ODF2	chr9	131218231	TSS1500;TSS1500;TSS1500;TSS200;TSS200;TSS200;TSS200;TSS200;TSS200;TSS200;Body;Body	Island
cg12837404	-0.00343448	0.0479974	0.00483817	10.0801	0.0499098	0.00456131	9.13911	2.10194e-05	0.0146441	PSD;FBXL15;FBXL15;PSD;PSD	PSD;FBXL15;PSD;FBXL15;FBXL15;FBXL15;FBXL15;PSD;PSD	PSD;FBXL15;FBXL15;FBXL15;FBXL15;PSD;FBXL15;FBXL15;FBXL15;FBXL15;FBXL15;FBXL15;PSD;PSD;PSD;PSD	chr10	104179749	TSS1500;5'UTR;1stExon;TSS1500;TSS200	S_Shore
cg15375469	-0.0034316	0.0490143	0.0054882	11.1971	0.0513675	0.00528603	10.2906	0.000412294	0.0483218	CPVL;CPVL	CPVL;CPVL;CPVL;CHN2;AC005232.1;CPVL;CPVL	CHN2;CPVL;CPVL;CPVL;CHN2;CHN2;CHN2;CHN2;CHN2;AC005232.1;CPVL;CPVL;CPVL;CPVL;CPVL	chr7	29186231	TSS200;TSS200	OpenSea
cg00101693	-0.00342573	0.0512829	0.00471454	9.19321	0.0536117	0.00526034	9.81193	0.000233412	0.0386759	DDX21	DDX21;DDX21	DDX21;DDX21	chr10	70715578	TSS1500	N_Shore
cg15630089	-0.00342316	0.0484398	0.00483449	9.98041	0.0503229	0.00482976	9.59753	5.40057e-05	0.0213555	C6orf118	C6orf118	C6orf118	chr6	165723034	Body	OpenSea
cg03550002	-0.00341535	0.0251494	0.00457353	18.1855	0.0276055	0.00433124	15.6898	2.15501e-05	0.0148037	TTC37;ARSK;ARSK	TTC37;ARSK;ARSK;ARSK;ARSK;ARSK;ARSK	TTC37;ARSK;ARSK;ARSK;ARSK;ARSK;ARSK;TTC37;ARSK;ARSK;ARSK;TTC37;ARSK;ARSK	chr5	94890897	TSS1500;5'UTR;1stExon	Island
cg27275634	-0.00340399	0.0520933	0.00515018	9.88644	0.0542866	0.00539244	9.93329	0.000372999	0.0464361	DHX35	DHX35;DHX35;DHX35;DHX35;DHX35;RP4-616B8.4	DHX35;DHX35;DHX35;DHX35;DHX35;DHX35;DHX35;RP4-616B8.4	chr20	37590967	TSS200	Island
cg21627574	-0.00339466	0.0369341	0.00487219	13.1916	0.0389914	0.00529296	13.5747	0.000307048	0.0429118	RFT1	RFT1;RFT1	RFT1;RFT1;RFT1	chr3	53164588	TSS200	Island
cg22041658	-0.00338892	0.0442397	0.00450499	10.1831	0.0469961	0.00397581	8.45986	1.36402e-05	0.0119005	POP4;POP4	POP4	POP4	chr19	30097344	Body;Body	S_Shore
cg20172350	-0.0033855	0.0456959	0.00467855	10.2385	0.0477256	0.00536401	11.2393	8.82846e-05	0.0257531	IFT122;IFT122;IFT122;IFT122;IFT122;IFT122;IFT122;MBD4;MBD4;MBD4;MBD4;MBD4	IFT122;IFT122;IFT122;IFT122;IFT122;IFT122;IFT122;IFT122;IFT122;IFT122;MBD4	MBD4;IFT122;IFT122;IFT122;IFT122;IFT122;IFT122;IFT122;IFT122;IFT122;IFT122;MBD4	chr3	129158390	TSS1500;TSS1500;TSS1500;TSS1500;TSS1500;TSS1500;TSS1500;Body;Body;Body;Body;Body	N_Shore
cg04744514	-0.00336173	0.963116	0.0050502	0.524361	0.965813	0.00541496	0.560663	0.000251491	0.0397113	INPP5A	INPP5A	INPP5A;INPP5A	chr10	134541379	Body	S_Shore
cg02893019	-0.0033598	0.034009	0.0045113	13.265	0.0368592	0.00442729	12.0114	6.15668e-05	0.0223634	PRIM2;PRIM2	PRIM2;PRIM2	PRIM2;PRIM2;PRIM2;PRIM2;PRIM2	chr6	57182421	1stExon;5'UTR	OpenSea
cg18126943	-0.00335489	0.0400633	0.00450974	11.2565	0.0423958	0.00517331	12.2024	7.57761e-05	0.0241274	RGL1			chr1	183774526	Body	S_Shore
cg23047680	-0.00335088	0.0407133	0.00521757	12.8154	0.0428247	0.00500049	11.6767	0.000199555	0.0361443				chr3	32989516		OpenSea
cg10675659	-0.00334898	0.04036	0.00463639	11.4876	0.0422474	0.00542158	12.8329	0.000243235	0.0392416	PLEKHA5;PLEKHA5	PLEKHA5	PLEKHA5;PLEKHA5;PLEKHA5	chr12	19283425	Body;Body	Island
cg11741421	-0.00332905	0.0621165	0.0060548	9.7475	0.0641597	0.00488351	7.61149	0.000351039	0.0452952	AKIRIN1;AKIRIN1	AKIRIN1;AKIRIN1;AKIRIN1	AKIRIN1;AKIRIN1;AKIRIN1;AKIRIN1;AKIRIN1	chr1	39456791	TSS200;TSS200	Island
cg19943035	-0.00332885	0.0314015	0.00476245	15.1663	0.0344805	0.00431429	12.5123	5.53849e-05	0.0215756	CREB3L2;CREB3L2	CREB3L2;CREB3L2;CREB3L2;CREB3L2;CREB3L2;AKR1D1	CREB3L2;CREB3L2;CREB3L2;CREB3L2;CREB3L2;AKR1D1	chr7	137686889	TSS200;TSS200	Island
cg19310307	-0.00332805	0.0486843	0.00522384	10.73	0.0513825	0.0052204	10.1599	0.00035583	0.045496	SAP30	SAP30;SAP30	SAP30;SAP30	chr4	174291107	TSS1500	N_Shore
cg10427108	-0.00332791	0.0645462	0.00519847	8.05388	0.0667828	0.00522841	7.82898	0.000177784	0.0344914	FMO5;FMO5;FMO5;FMO5;FMO5;FMO5	FMO5;FMO5;FMO5;FMO5;FMO5;FMO5	FMO5;FMO5;FMO5;FMO5;FMO5;FMO5;FMO5;FMO5;FMO5;FMO5	chr1	146696990	1stExon;5'UTR;5'UTR;5'UTR;1stExon;1stExon	OpenSea
cg08487090	-0.00331408	0.0517987	0.00517573	9.99202	0.0537854	0.00533566	9.92028	0.000412252	0.0483218	CDKN1B;CDKN1B	CDKN1B;CDKN1B;CDKN1B;CDKN1B;CDKN1B	CDKN1B;CDKN1B;CDKN1B;CDKN1B;CDKN1B;CDKN1B	chr12	12870308	5'UTR;1stExon	Island
cg23912697	-0.00330263	0.057889	0.00490379	8.47103	0.0607325	0.0053384	8.79001	0.000419419	0.0487235	PRR5-ARHGAP8;PRR5;PRR5;PRR5;PRR5;PRR5;PRR5	PRR5;PRR5;PRR5-ARHGAP8;PRR5-ARHGAP8;PRR5-ARHGAP8;ARHGAP8;PRR5;PRR5;PRR5	PRR5;PRR5;PRR5;PRR5;PRR5;PRR5;PRR5;PRR5-ARHGAP8;PRR5-ARHGAP8;PRR5-ARHGAP8;PRR5;ARHGAP8;PRR5;PRR5;PRR5;PRR5;PRR5;PRR5;PRR5	chr22	45098335	TSS200;5'UTR;5'UTR;5'UTR;5'UTR;5'UTR;1stExon	Island
cg11416367	-0.00330121	0.0343343	0.00446464	13.0034	0.0365909	0.00470321	12.8535	8.56719e-05	0.0254247	SEC14L1;SEC14L1;SEC14L1;SEC14L1	SEC14L1;SEC14L1;SEC14L1	SEC14L1;SEC14L1;SEC14L1	chr17	75137675	5'UTR;5'UTR;5'UTR;5'UTR	Island
cg21328954	-0.00329296	0.0485708	0.00444638	9.15444	0.0504367	0.00497715	9.86811	0.000101582	0.027145	HSPA14;HSPA14;HSPA14;CDNF	HSPA14;HSPA14;HSPA14;CDNF;HSPA14;CDNF	HSPA14;HSPA14;HSPA14;HSPA14;HSPA14;HSPA14;HSPA14;CDNF;CDNF;CDNF;HSPA14;CDNF	chr10	14880024	TSS200;TSS200;TSS200;TSS200	Island
cg17517964	-0.00328773	0.0548958	0.00454937	8.28728	0.0579912	0.0052093	8.98292	0.000364444	0.0459518	XPO5;POLH	XPO5;XPO5;XPO5;POLH;POLH;POLH	XPO5;XPO5;XPO5;XPO5;POLH;POLH;POLH;POLH	chr6	43544199	TSS1500;5'UTR	S_Shore
cg22326353	-0.0032519	0.0436215	0.00393896	9.02986	0.0461788	0.0043022	9.3164	2.08736e-05	0.0145991	MIF4GD	MIF4GD;MIF4GD	MIF4GD;MIF4GD	chr17	73268051	TSS1500	Island
cg04566791	-0.00325063	0.0245201	0.00460416	18.7771	0.0271438	0.00479287	17.6573	0.000108962	0.0278831	CKAP2;CKAP2	CKAP2;CKAP2	CKAP2;CKAP2;CKAP2;CKAP2;CKAP2	chr13	53030145	Body;Body	S_Shore
cg02519806	-0.00324839	0.0440211	0.00416866	9.46969	0.0469575	0.00460669	9.81033	6.03757e-05	0.0222223	SYNPO2;SYNPO2;SYNPO2;SYNPO2;SYNPO2;SYNPO2	SYNPO2;SYNPO2;SYNPO2;SYNPO2;SYNPO2;SYNPO2;SYNPO2	SYNPO2;SYNPO2;SYNPO2;SYNPO2;SYNPO2;SYNPO2;SYNPO2	chr4	119810036	1stExon;5'UTR;5'UTR;1stExon;1stExon;5'UTR	OpenSea
cg26421123	-0.00324781	0.0409029	0.004934	12.0627	0.0438427	0.00524951	11.9735	0.000432104	0.0493179	COMMD5;COMMD5;COMMD5;COMMD5	COMMD5;COMMD5;COMMD5;COMMD5;ZNF250	COMMD5;COMMD5;COMMD5;COMMD5;COMMD5;COMMD5;COMMD5;ZNF250	chr8	146078231	5'UTR;5'UTR;1stExon;5'UTR	Island
cg05989100	-0.00324529	0.0393619	0.00493812	12.5454	0.0418421	0.00492374	11.7674	0.000245775	0.0392926	SHCBP1	SHCBP1;SHCBP1;SHCBP1	SHCBP1;SHCBP1;SHCBP1;SHCBP1	chr16	46655373	TSS200	Island
cg24139216	-0.00323685	0.038292	0.00453613	11.8462	0.0401598	0.00440496	10.9686	4.51833e-05	0.0196875	NDUFV1;NDUFV1	C11orf72;NDUFV1;C11orf72	C11orf72;NDUFV1;NDUFV1;C11orf72;NDUFV1;NDUFV1;NDUFV1;NDUFV1;NDUFV1;NDUFV1;NDUFV1;NDUFV1;NDUFV1;NDUFV1;NDUFV1;NDUFV1;NDUFV1;NDUFV1;NDUFV1	chr11	67374602	Body;Body	Island
cg01381171	-0.00323551	0.0411689	0.00442204	10.7412	0.0444127	0.00485371	10.9286	0.00021297	0.0371037			FRMD4B;FRMD4B	chr3	69590636		N_Shore
cg18308367	-0.00322318	0.0355573	0.00445484	12.5286	0.0384718	0.00410792	10.6778	2.90415e-05	0.016764				chr1	161510103		OpenSea
cg16922557	-0.00321998	0.0474866	0.00501255	10.5557	0.0500514	0.00485572	9.70146	0.000330006	0.0442079	HIPK1;HIPK1	RP5-1073O3.7;HIPK1;HIPK1;HIPK1;RP5-1073O3.7;HIPK1	RP5-1073O3.7;RP5-1073O3.7;RP5-1073O3.7;RP5-1073O3.7;HIPK1;HIPK1;RP5-1073O3.7;HIPK1;RP5-1073O3.7;HIPK1;HIPK1	chr1	114471747	TSS1500;TSS1500	N_Shore
cg00400334	-0.00321528	0.0530056	0.0051121	9.64446	0.0550405	0.004399	7.99229	0.000126498	0.029864	ATOH8	ATOH8;ATOH8;ATOH8	ATOH8;ATOH8;ATOH8;ATOH8	chr2	85981962	1stExon	Island
cg14796370	-0.00320746	0.0428349	0.00444134	10.3685	0.0457394	0.00432159	9.44828	6.97442e-05	0.0234094	SLCO4A1	SLCO4A1;SLCO4A1	SLCO4A1;SLCO4A1;SLCO4A1	chr20	61273660	TSS200	Island
cg25148336	-0.003207	0.0521324	0.00482845	9.26189	0.0539264	0.00449896	8.34276	0.000105618	0.0275662	EAF1;METTL6	EAF1;METTL6;METTL6;METTL6;EAF1	EAF1;METTL6;METTL6;METTL6;EAF1	chr3	15468722	TSS1500;5'UTR	N_Shore
cg04061729	-0.00319333	0.0438495	0.00492418	11.2297	0.0460381	0.00503303	10.9323	0.000220051	0.0375963	BCAR3	RP4-561L24.3;BCAR3	RP4-561L24.3;BCAR3	chr1	94313139	TSS1500	S_Shore
cg13455067	-0.00319314	0.967423	0.00568348	0.587487	0.970589	0.00424009	0.436857	0.000296847	0.0421962	PTPRF;PTPRF	PTPRF	PTPRF;PTPRF	chr1	44063595	Body;Body	Island
cg03146506	-0.0031912	0.0430063	0.00477009	11.0916	0.0449451	0.00392307	8.72858	4.24677e-05	0.0192737	TRIM23;TRIM23;TRIM23;TRAPPC13;TRAPPC13;TRAPPC13;TRAPPC13;TRAPPC13;TRAPPC13;TRAPPC13;TRAPPC13;TRAPPC13	C5orf44;C5orf44;C5orf44;TRIM23;TRIM23;C5orf44;TRIM23;C5orf44;C5orf44;CTC-534A2.2;CTC-534A2.2	C5orf44;C5orf44;C5orf44;C5orf44;TRIM23;TRIM23;TRIM23;C5orf44;TRIM23;TRIM23;TRIM23;C5orf44;C5orf44;CTC-534A2.2;CTC-534A2.2;C5orf44	chr5	64920640	TSS1500;TSS1500;TSS1500;5'UTR;5'UTR;5'UTR;5'UTR;1stExon;1stExon;1stExon;1stExon;Body	S_Shore
cg07301505	-0.00318903	0.0292417	0.00451588	15.4433	0.0311894	0.00423179	13.568	4.31747e-05	0.0193297	PI4K2A	PI4K2A	PI4K2A	chr10	99400264	TSS200	Island
cg24500314	-0.00318565	0.0400005	0.00383202	9.57992	0.0424433	0.00433882	10.2226	4.35256e-05	0.0193987	GPR160;GPR160	GPR160;GPR160;GPR160	GPR160;GPR160;GPR160;GPR160;GPR160;GPR160	chr3	169755822	1stExon;5'UTR	Island
cg04690289	-0.00318138	0.0368206	0.00473643	12.8636	0.0396117	0.00468895	11.8373	0.000314591	0.0433582	ZDHHC3;ZDHHC3;EXOSC7;ZDHHC3;EXOSC7	ZDHHC3;ZDHHC3;ZDHHC3;EXOSC7	EXOSC7;ZDHHC3;ZDHHC3;ZDHHC3;ZDHHC3;EXOSC7;EXOSC7;EXOSC7;EXOSC7;EXOSC7;EXOSC7;EXOSC7	chr3	45017999	TSS1500;TSS1500;Body;TSS1500;Body	Island
cg14722140	-0.00317849	0.0402816	0.00482233	11.9715	0.0426865	0.00462217	10.8282	0.000244336	0.0392814	C6orf141	C6orf141;C6orf141	C6orf141;C6orf141;C6orf141;C6orf141;C6orf141;C6orf141;C6orf141	chr6	49518627	1stExon	Island
cg07357256	-0.00317728	0.0239346	0.00358344	14.9718	0.0267601	0.00447449	16.7208	8.36898e-05	0.0251664	MRPS26	MRPS26	MRPS26	chr20	3027028	Body	Island
cg02169446	-0.00317561	0.0440527	0.00450855	10.2344	0.0468067	0.00492057	10.5125	0.000308473	0.0430206	MYO9A;MYO9A;SENP8;SENP8	SENP8;SENP8;MYO9A;MYO9A;MYO9A;SENP8;SENP8;MYO9A;MYO9A	SENP8;SENP8;SENP8;MYO9A;MYO9A;MYO9A;SENP8;SENP8;SENP8;MYO9A;MYO9A;MYO9A;MYO9A;MYO9A	chr15	72410194	5'UTR;1stExon;5'UTR;TSS1500	Island
cg08113998	-0.00315699	0.0376584	0.00433768	11.5185	0.0405955	0.00493409	12.1543	0.000316186	0.0434732	MAP1S	MAP1S	MAP1S	chr19	17830452	Body	Island
cg20828837	-0.00314893	0.0374151	0.00480957	12.8546	0.0383687	0.00525116	13.686	0.000249921	0.0396202	C20orf196	C20orf196;C20orf196;C20orf196	C20orf196;C20orf196;C20orf196;C20orf196;C20orf196	chr20	5731032	TSS200	OpenSea
cg26848593	-0.0031434	0.040743	0.00388137	9.52647	0.0434683	0.00466353	10.7286	0.000121858	0.0294648	FASTKD5;UBOX5;UBOX5	UBOX5;FASTKD5;UBOX5	UBOX5;UBOX5;FASTKD5;UBOX5	chr20	3140565	TSS200;TSS200;TSS200	Island
cg17650272	-0.00312797	0.0562959	0.00551526	9.79693	0.0591848	0.00460445	7.77979	0.000449639	0.0499835	ZNF880	ZNF880;ZNF880;ZNF880	ZNF880;ZNF880;ZNF880	chr19	52873019	TSS200	N_Shore
cg26982609	-0.00312619	0.0376864	0.00423503	11.2375	0.0403033	0.00422418	10.481	2.8052e-05	0.0165878	YBX1	YBX1;YBX1;YBX1	YBX1;YBX1;YBX1;YBX1;YBX1	chr1	43147404	TSS1500	N_Shore
cg00419333	-0.00312154	0.0458429	0.00463133	10.1026	0.0487745	0.00466713	9.56878	0.000412044	0.0483218	CYB5B;CYB5B	CYB5B;CYB5B;CYB5B;CYB5B;CYB5B;CYB5B;CYB5B;CYB5B;CYB5B	CYB5B;CYB5B;CYB5B;CYB5B;CYB5B;CYB5B;CYB5B;CYB5B;CYB5B	chr16	69458555	1stExon;5'UTR	Island
cg16865777	-0.00312098	0.0574481	0.00429577	7.47765	0.0603502	0.00502108	8.3199	0.000354788	0.0454414	KIAA0195	KIAA0195	KIAA0195	chr17	73452602	TSS200	Island
cg13446043	-0.00311786	0.95393	0.00459922	0.482134	0.956474	0.00520807	0.544507	0.000251095	0.0397047	RCL1	RCL1	RCL1;RCL1	chr9	4804648	Body	Island
cg21457692	-0.00311758	0.041925	0.00402997	9.61232	0.0444002	0.00377605	8.50457	2.34481e-05	0.0154298	ZAK;ZAK	AC013461.1;AC013461.1;AC013461.1;AC013461.1;AC013461.1	AC013461.1;AC013461.1;AC013461.1;AC013461.1;AC013461.1;AC013461.1;AC013461.1	chr2	173940430	TSS200;TSS200	Island
cg22927131	-0.00311446	0.0467107	0.00508605	10.8884	0.0489971	0.00436903	8.91692	0.000260906	0.0402744	GLYR1;GLYR1;UBN1;UBN1	GLYR1;GLYR1;UBN1	GLYR1;GLYR1;UBN1	chr16	4898369	TSS1500;TSS1500;TSS200;5'UTR	S_Shore
cg17129217	-0.00311345	0.0326463	0.00393875	12.0649	0.0352839	0.00419959	11.9023	3.87166e-05	0.0188158	SECISBP2;SECISBP2;SECISBP2;SECISBP2	SECISBP2;SECISBP2	SECISBP2;SECISBP2	chr9	91933717	5'UTR;TSS200;Body;Body	Island
cg06058319	-0.00310751	0.0567472	0.00472912	8.33365	0.0590017	0.00499326	8.4629	0.000222107	0.0377759	PPFIBP1;PPFIBP1;PPFIBP1;PPFIBP1	PPFIBP1;PPFIBP1;PPFIBP1;PPFIBP1;PPFIBP1;PPFIBP1;PPFIBP1;PPFIBP1;PPFIBP1;PPFIBP1;PPFIBP1;PPFIBP1;PPFIBP1	PPFIBP1;PPFIBP1;PPFIBP1;PPFIBP1;PPFIBP1;PPFIBP1;PPFIBP1;PPFIBP1;PPFIBP1;PPFIBP1;PPFIBP1;PPFIBP1;PPFIBP1;PPFIBP1;PPFIBP1;PPFIBP1;PPFIBP1;PPFIBP1	chr12	27677138	1stExon;1stExon;5'UTR;5'UTR	OpenSea
cg16264492	-0.00310683	0.0401067	0.00408676	10.1897	0.0441795	0.00461169	10.4385	7.56199e-05	0.0241274	TMEM198;CHPF;CHPF;CHPF;TMEM198;TMEM198	TMEM198;CHPF;CHPF;CHPF;CHPF;TMEM198;TMEM198	TMEM198;TMEM198;TMEM198;CHPF;CHPF;CHPF;CHPF;TMEM198;TMEM198	chr2	220408432	TSS1500;1stExon;TSS1500;5'UTR;1stExon;5'UTR	Island
cg22795345	-0.00310092	0.955708	0.00425528	0.445249	0.958172	0.00446676	0.466175	9.85069e-05	0.0269233	ARHGEF7;ARHGEF7;ARHGEF7;ARHGEF7;ARHGEF7	ARHGEF7	ARHGEF7;ARHGEF7;ARHGEF7;ARHGEF7	chr13	111935508	Body;Body;Body;Body;Body	Island
cg27510901	-0.00309988	0.0312168	0.00469218	15.0309	0.0341308	0.00474492	13.9022	0.000247262	0.0393893	DNAJC1	DNAJC1;DNAJC1	DNAJC1;DNAJC1;DNAJC1;DNAJC1	chr10	22292876	TSS1500	Island
cg03228288	-0.0030963	0.0430589	0.00404299	9.38945	0.0458501	0.00467535	10.197	0.000201531	0.0362056	ZNF83;ZNF83;ZNF83;ZNF83;ZNF83;ZNF83;ZNF83;ZNF83	ZNF83;ZNF83;ZNF83	ZNF83;ZNF83;ZNF83	chr19	53141778	Body;TSS200;TSS200;TSS200;TSS200;TSS200;TSS200;TSS200	Island
cg19019911	-0.00309254	0.0523813	0.00557236	10.6381	0.0542108	0.00478553	8.82763	0.000298271	0.0423246	EPB41L2;EPB41L2;EPB41L2;EPB41L2	EPB41L2;EPB41L2;EPB41L2;EPB41L2;EPB41L2;EPB41L2;EPB41L2	EPB41L2;EPB41L2;EPB41L2;EPB41L2;EPB41L2;EPB41L2;EPB41L2;EPB41L2;EPB41L2;EPB41L2	chr6	131384744	TSS1500;TSS1500;TSS1500;TSS1500	S_Shore
cg09954411	-0.00309009	0.0482218	0.00406468	8.42914	0.0499811	0.00512038	10.2446	0.000201297	0.0362056	PSMG2;SPIRE1;SPIRE1	SPIRE1;SPIRE1;AP005482.1;AP005482.1;AP005482.1;SPIRE1	SPIRE1;SPIRE1;AP005482.1;AP005482.1;AP005482.1;SPIRE1	chr18	12658247	TSS1500;TSS1500;TSS1500	Island
cg27629419	-0.00308051	0.0456029	0.00426916	9.36158	0.0482645	0.0041628	8.62497	8.11235e-05	0.0247636	BCL2L13;BCL2L13;BCL2L13;BCL2L13;BCL2L13;BCL2L13;BCL2L13;BCL2L13;BCL2L13;BCL2L13	BCL2L13;BCL2L13;BCL2L13;BCL2L13;BCL2L13;BCL2L13;BCL2L13	BCL2L13;BCL2L13;BCL2L13;BCL2L13;BCL2L13;BCL2L13;BCL2L13;BCL2L13	chr22	18121143	TSS1500;TSS1500;TSS1500;TSS1500;TSS1500;TSS1500;TSS1500;TSS1500;TSS1500;TSS1500	N_Shore
cg19368199	-0.00307082	0.0275409	0.00447957	16.2652	0.0302709	0.00403879	13.3422	0.000103101	0.0272804	OGG1;OGG1;OGG1;OGG1;OGG1;OGG1;OGG1;OGG1;OGG1;OGG1;OGG1;OGG1;OGG1;OGG1;OGG1;OGG1	OGG1;OGG1;OGG1;OGG1;OGG1;OGG1;OGG1;OGG1;OGG1;OGG1;OGG1;OGG1;OGG1	OGG1;OGG1;OGG1;OGG1;OGG1;OGG1;OGG1;OGG1;OGG1;OGG1;OGG1;OGG1;OGG1;OGG1;OGG1;OGG1;OGG1;OGG1;OGG1;OGG1	chr3	9791911	5'UTR;5'UTR;5'UTR;5'UTR;5'UTR;5'UTR;5'UTR;5'UTR;1stExon;1stExon;1stExon;1stExon;1stExon;1stExon;1stExon;1stExon	Island
cg13313046	-0.00306708	0.0520388	0.0043722	8.40182	0.0545278	0.00477319	8.75369	0.000268734	0.0406725	FAM53C;FAM53C	CDC25C;FAM53C;FAM53C;FAM53C;FAM53C	CDC25C;FAM53C;FAM53C;FAM53C;FAM53C;FAM53C;FAM53C;FAM53C	chr5	137673134	TSS200;TSS1500	N_Shore
cg20207029	-0.00306204	0.0499514	0.00419164	8.39143	0.0520737	0.00476075	9.14233	0.000233204	0.0386759	FXYD6;FXYD6;FXYD6;FXYD6;FXYD6;FXYD6;FXYD6;FXYD6;FXYD6	FXYD6;FXYD6;FXYD6;RP11-728F11.6;FXYD6;FXYD6;FXYD6;FXYD6	FXYD6;FXYD6;FXYD6;FXYD6;RP11-728F11.6;FXYD6;FXYD6;FXYD6;FXYD6;FXYD6;FXYD6	chr11	117747689	1stExon;5'UTR;5'UTR;1stExon;1stExon;5'UTR;1stExon;5'UTR;5'UTR	Island
cg21156790	-0.0030598	0.0375941	0.00490821	13.0558	0.040128	0.00482835	12.0324	0.000422731	0.0488797	CCDC117	CCDC117;CCDC117;CCDC117;CCDC117	CCDC117;CCDC117;CCDC117;CCDC117;CCDC117;CCDC117	chr22	29168647	TSS200	Island
cg09849472	-0.00305838	0.0405454	0.00387964	9.56864	0.0430077	0.00380937	8.85741	3.05174e-05	0.0171137	UBE2D3;CISD2;UBE2D3;UBE2D3;UBE2D3	CISD2;UBE2D3;UBE2D3;UBE2D3;CISD2;UBE2D3	CISD2;CISD2;UBE2D3;UBE2D3;UBE2D3;UBE2D3;CISD2;UBE2D3;UBE2D3	chr4	103789962	5'UTR;TSS200;1stExon;5'UTR;1stExon	N_Shore
cg09526048	-0.00304991	0.0566877	0.00442463	7.80527	0.0592273	0.0045944	7.75723	0.000262264	0.0403348	C8orf40;C8orf40;C8orf40;SLC20A2;C8orf40	SLC20A2;C8orf40;C8orf40;C8orf40;C8orf40;SLC20A2;C8orf40;SLC20A2;SLC20A2	SLC20A2;SLC20A2;C8orf40;C8orf40;C8orf40;C8orf40;C8orf40;C8orf40;SLC20A2;SLC20A2;C8orf40;SLC20A2;SLC20A2;SLC20A2;SLC20A2;SLC20A2	chr8	42396106	TSS1500;TSS1500;TSS1500;5'UTR;TSS200	N_Shore
cg16558358	-0.00304986	0.0353192	0.0040094	11.3519	0.0368386	0.0047508	12.8962	0.000240792	0.0390669	NARF;NARF;NARF;NARF	NARF;NARF;NARF;NARF	NARF;NARF;NARF;NARF	chr17	80416024	TSS1500;TSS1500;TSS200;TSS1500	Island
cg07022885	-0.00304028	0.0511551	0.004827	9.43599	0.0532069	0.0046152	8.67406	0.000337295	0.0445512	KIAA0652;KIAA0652;KIAA0652;HARBI1;KIAA0652;KIAA0652	ATG13;ATG13;ATG13;ATG13;ATG13;HARBI1;ATG13	ATG13;ATG13;ATG13;ATG13;ATG13;ATG13;ATG13;ATG13;ATG13;HARBI1;HARBI1;HARBI1;ATG13	chr11	46638638	TSS200;TSS200;TSS200;5'UTR;TSS200;TSS200	Island
cg18487515	-0.00303804	0.0411591	0.00468714	11.3879	0.0426399	0.00467826	10.9716	0.00019028	0.0354357	ZNF296	ZNF296;ZNF296	ZNF296;ZNF296	chr19	45579845	TSS200	Island
cg00673963	-0.00303461	0.0468298	0.0045215	9.65518	0.0480024	0.00476912	9.93517	0.0002166	0.0373483	RTCD1;RTCD1;RTCD1;RTCD1	RP11-305E17.6;RTCD1;RTCD1;RTCD1;RTCD1;RTCD1;RTCD1;RTCD1;RTCD1	RP11-305E17.6;RTCD1;RTCD1;RTCD1;RTCD1;RTCD1;RTCD1;RTCD1;RTCD1;RTCD1;RTCD1	chr1	100731856	1stExon;5'UTR;1stExon;5'UTR	Island
cg03392038	-0.00301945	0.0372516	0.00349196	9.37398	0.0397356	0.00403358	10.151	3.52706e-05	0.0181821	RAPGEF3;RAPGEF3;RAPGEF3	RAPGEF3;RAPGEF3;RAPGEF3;RAPGEF3;RAPGEF3;RAPGEF3;SLC48A1;RAPGEF3;RAPGEF3	RAPGEF3;RAPGEF3;RAPGEF3;RAPGEF3;RAPGEF3;SLC48A1;RAPGEF3;RAPGEF3;RAPGEF3;RAPGEF3;SLC48A1;RAPGEF3;RAPGEF3;RAPGEF3;RAPGEF3;SLC48A1	chr12	48152951	TSS1500;TSS200;TSS1500	Island
cg04655365	-0.00301731	0.0366911	0.0041518	11.3156	0.0393313	0.00460804	11.716	0.000276496	0.041044	SERF2	RP11-296A16.1	SERF2;SERF2;RP11-296A16.1	chr15	44085506	Body	S_Shore
cg12862397	-0.00301247	0.0201444	0.00345752	17.1637	0.0228641	0.00350291	15.3206	6.99389e-06	0.00885261	LARP1		LARP1;LARP1;LARP1;LARP1;LARP1;LARP1	chr5	154135707	Body	Island
cg17579825	-0.00299827	0.0532278	0.00437302	8.21566	0.0555597	0.00450552	8.10933	0.000230382	0.0384625	ODZ4	ODZ4	ODZ4;ODZ4;ODZ4	chr11	79148889	5'UTR	Island
cg04382191	-0.00299492	0.0359943	0.00484661	13.465	0.0377576	0.00463908	12.2865	0.00030728	0.0429264	SETD5;SETD5;THUMPD3-AS1	RP11-58B17.1;RP11-58B17.1	SETD5;RP11-58B17.1;RP11-58B17.1;RP11-58B17.1;RP11-58B17.1;RP11-58B17.1;RP11-58B17.1;RP11-58B17.1;RP11-58B17.1;RP11-58B17.1;RP11-58B17.1;RP11-58B17.1;RP11-58B17.1;RP11-58B17.1;RP11-58B17.1;RP11-58B17.1;RP11-58B17.1;RP11-58B17.1;RP11-58B17.1;RP11-58B17.1;RP11-58B17.1;RP11-58B17.1	chr3	9437901	TSS1500;TSS1500;Body	N_Shore
cg19436414	-0.00299186	0.047058	0.00482017	10.243	0.0487199	0.00486013	9.97565	0.000414046	0.0484231	GJA3	GJA3	GJA3	chr13	20734680	5'UTR	N_Shore
cg20289346	-0.00298907	0.0419754	0.00440674	10.4984	0.0444208	0.00401182	9.03141	0.000156368	0.0326079		PLXDC1	PLXDC1	chr17	37310500		S_Shelf
cg10029076	-0.00298543	0.040773	0.00400635	9.82599	0.0429761	0.00415034	9.65732	6.65838e-05	0.0229833	MANF	MANF;MANF	MANF;MANF	chr3	51423232	Body	S_Shore
cg17418304	-0.00298193	0.0495594	0.00407467	8.2218	0.0523648	0.00459991	8.78436	0.000319095	0.0436145	MTR;MTR	MTR;MTR;MTR;MTR;MTR	MTR;MTR;MTR;MTR;MTR;MTR	chr1	236958601	5'UTR;1stExon	Island
cg20315629	-0.00298102	0.0404528	0.00427533	10.5687	0.0434467	0.00415395	9.56104	0.000136743	0.0307989	EIF3J-AS1;EIF3J-AS1;EIF3J;EIF3J;EIF3J;EIF3J;EIF3J;EIF3J	RP11-151N17.2;RP11-151N17.2;RP11-151N17.2;RP11-151N17.2;RP11-151N17.2;EIF3J;EIF3J;EIF3J;EIF3J	RP11-151N17.2;RP11-151N17.2;RP11-151N17.2;RP11-151N17.2;RP11-151N17.2;EIF3J;EIF3J;EIF3J;EIF3J	chr15	44829268	TSS200;TSS200;5'UTR;5'UTR;5'UTR;1stExon;1stExon;1stExon	Island
cg03912013	-0.00297714	0.0378434	0.0045772	12.0951	0.0395919	0.00430279	10.8678	0.000117763	0.0291276	SACM1L	SACM1L;SACM1L;SACM1L;SACM1L;RP11-697K23.1	SACM1L;SACM1L;SACM1L;SACM1L;SACM1L;SACM1L;SACM1L;RP11-697K23.1;SACM1L;RP11-697K23.1	chr3	45730489	TSS1500	N_Shore
cg19119531	-0.0029755	0.0512958	0.00520917	10.1551	0.0533655	0.00402479	7.54192	0.000118774	0.0292539	HIP1	HIP1;HIP1;HIP1	HIP1;HIP1;HIP1;HIP1	chr7	75369197	TSS1500	S_Shore
cg07223803	-0.00296052	0.0381353	0.00484674	12.7093	0.0404032	0.00437113	10.8188	0.000295997	0.0421635	PRR13;PRR13	PRR13;PRR13;PRR13;RP11-793H13.8;PRR13;PRR13;PRR13;PRR13;PRR13;PRR13;PRR13	PRR13;PRR13;PRR13;RP11-793H13.8;PRR13;PRR13;PRR13;PRR13;PRR13;PRR13;PRR13;PRR13;PRR13;PRR13	chr12	53835152	TSS1500;TSS1500	N_Shore
cg09351437	-0.00296023	0.0309853	0.00489931	15.8117	0.0328676	0.00483161	14.7003	0.000296302	0.0421635	CARNMT1	C9orf41;C9orf41;C9orf41	C9orf41;C9orf41;C9orf41	chr9	77643640	TSS1500	S_Shore
cg19324791	-0.00295628	0.0348217	0.00408615	11.7345	0.0366874	0.00379388	10.3411	1.87251e-05	0.0138023	CERCAM	CERCAM;CERCAM;CERCAM;CERCAM	CERCAM;CERCAM;CERCAM;CERCAM;CERCAM;CERCAM;CERCAM;CERCAM	chr9	131182496	TSS1500	Island
cg06403049	-0.00294803	0.955104	0.00437783	0.458361	0.957591	0.00465061	0.485657	0.000358065	0.0455954	PFAS	PFAS	PFAS	chr17	8167227	Body	OpenSea
cg14467812	-0.00294791	0.0324794	0.00451551	13.9027	0.0343208	0.00475191	13.8456	0.000433168	0.0493642	DEPDC1;DEPDC1;DEPDC1-AS1	DEPDC1;DEPDC1;DEPDC1;RP4-694A7.4	DEPDC1;DEPDC1;DEPDC1;RP4-694A7.4	chr1	68963125	TSS1500;TSS1500;Body	S_Shore
cg21100497	-0.00294571	0.0591214	0.00438995	7.42532	0.0612346	0.00397035	6.48384	6.84022e-05	0.0232881	FGFBP3	FGFBP3	FGFBP3	chr10	93668770	5'UTR	Island
cg01714418	-0.00293833	0.0405761	0.00460953	11.3602	0.0431361	0.00472543	10.9547	0.000421235	0.0488476	EDC3;EDC3;EDC3	EDC3;EDC3;EDC3;EDC3	EDC3;EDC3;EDC3;EDC3;EDC3;EDC3;EDC3;EDC3;EDC3;EDC3;EDC3;EDC3;EDC3;EDC3;EDC3	chr15	74988709	TSS1500;TSS1500;TSS1500	S_Shore
cg21184495	-0.0029345	0.0397124	0.00455335	11.4658	0.0416191	0.00429776	10.3264	0.000161033	0.033082	ZNF207;ZNF207;ZNF207;MIR632	MIR632;ZNF207;ZNF207;ZNF207	MIR632;ZNF207;ZNF207;ZNF207	chr17	30677090	TSS200;TSS200;TSS200;TSS200	Island
cg13993051	-0.00293263	0.0358768	0.00399659	11.1398	0.0386703	0.00381104	9.85522	5.41309e-05	0.0213771				chr11	67028945		OpenSea
cg03172801	-0.0029322	0.0507331	0.00444113	8.7539	0.0529141	0.0044068	8.32821	0.000445226	0.0498471	MYL12A	MYL12A	MYL12A	chr18	3246174	TSS1500	N_Shore
cg12449162	-0.00292908	0.0243823	0.00469715	19.2646	0.0273072	0.00430758	15.7745	0.000324337	0.0439288	CLIC5;CLIC5;CLIC5	CLIC5;CLIC5	CLIC5;CLIC5;CLIC5	chr6	45983587	Body;1stExon;5'UTR	Island
cg15451100	-0.00291624	0.0465174	0.00393955	8.46899	0.0486544	0.00503962	10.358	0.000438198	0.0495287	PSMB8;PSMB8;PSMB8	XXbac-BPG246D15.8;PSMB8;PSMB8;PSMB8;PSMB8;PSMB9	PSMB8;XXbac-BPG246D15.8;XXbac-BPG246D15.8;XXbac-BPG246D15.8;XXbac-BPG246D15.8;XXbac-BPG246D15.8;XXbac-BPG246D15.8;XXbac-BPG246D15.8;PSMB8;PSMB8;PSMB8;PSMB8;PSMB8;PSMB9;PSMB9	chr6	32812422	5'UTR;TSS1500;1stExon	S_Shore
cg22621982	-0.00290362	0.0213762	0.00463572	21.6864	0.0236059	0.00435746	18.4592	0.000286806	0.0416893	CETN3	CETN3;CETN3;CETN3;CETN3	CETN3;CETN3;CETN3;CETN3	chr5	89706015	TSS1500	S_Shore
cg26646392	-0.00290212	0.0334232	0.00422726	12.6477	0.0355994	0.00434911	12.2168	0.00016707	0.033642	ZNF17	ZNF17	ZNF17	chr19	57922257	TSS1500	N_Shore
cg22927696	-0.00290208	0.0474545	0.00449795	9.47845	0.0501349	0.00421127	8.39987	0.000332901	0.0443412	NELL2;NELL2;NELL2;NELL2;NELL2;NELL2	NELL2;NELL2;NELL2;NELL2;NELL2;NELL2	NELL2;NELL2;NELL2;NELL2;NELL2;NELL2;NELL2;NELL2;NELL2;NELL2;NELL2;NELL2;NELL2;NELL2	chr12	45269992	Body;5'UTR;Body;1stExon;TSS1500;5'UTR	Island
cg24015850	-0.00289911	0.0473087	0.00423481	8.95146	0.0490488	0.00427486	8.71553	0.000151739	0.0321211	NPHP3;NCRNA00119	RP11-39E4.1;RP11-39E4.1;NPHP3;RP11-39E4.1;NPHP3-AS1	RP11-39E4.1;NPHP3;RP11-39E4.1;NPHP3;RP11-39E4.1;NPHP3-AS1	chr3	132440674	Body;TSS1500	N_Shore
cg15253204	-0.00288414	0.0415886	0.00457577	11.0025	0.0443501	0.00419454	9.45779	0.000427185	0.0490554	ATE1;ATE1	RP11-500G22.2;ATE1;ATE1;ATE1;ATE1;ATE1	RP11-500G22.2;ATE1;ATE1;ATE1;ATE1;ATE1;ATE1	chr10	123687610	TSS200;TSS200	Island
cg10204848	-0.00287984	0.0251784	0.00371155	14.741	0.0276644	0.00359012	12.9774	2.0531e-05	0.0144542	TTC29	TTC29;TTC29;TTC29	TTC29;TTC29;TTC29;TTC29;TTC29;TTC29	chr4	147867213	TSS200	S_Shore
cg13576006	-0.00287905	0.0410907	0.00402912	9.80544	0.043622	0.00408818	9.37183	0.000192321	0.0356258	C1orf43;UBAP2L;C1orf43;UBAP2L;C1orf43	UBAP2L;C1orf43;C1orf43;C1orf43;C1orf43;C1orf43;C1orf43;UBAP2L;UBAP2L;UBAP2L	UBAP2L;C1orf43;C1orf43;C1orf43;C1orf43;C1orf43;C1orf43;UBAP2L;UBAP2L;UBAP2L;UBAP2L;UBAP2L;UBAP2L;UBAP2L;UBAP2L	chr1	154193656	TSS1500;5'UTR;TSS1500;5'UTR;TSS1500	Island
cg17391087	-0.0028616	0.0417243	0.00440612	10.5601	0.0442713	0.00392243	8.85997	0.000150103	0.0320441				chr5	43008819		OpenSea
cg09059178	-0.00285136	0.03667	0.00383599	10.4608	0.0386359	0.00407316	10.5424	7.37806e-05	0.0238992	NIPAL3	C1orf201;C1orf201;NIPAL3;NIPAL3;NIPAL3;NIPAL3;NIPAL3;C1orf201	C1orf201;C1orf201;C1orf201;NIPAL3;NIPAL3;NIPAL3;NIPAL3;NIPAL3;NIPAL3;C1orf201;C1orf201	chr1	24742199	TSS200	N_Shore
cg03139797	-0.00283926	0.0397901	0.00403195	10.133	0.0423016	0.00373647	8.83293	8.96321e-05	0.0259241	NFRKB	NFRKB	NFRKB;NFRKB;NFRKB;NFRKB;NFRKB	chr11	129765654	TSS200	S_Shore
cg09524080	-0.00283477	0.0372262	0.00314569	8.4502	0.0398311	0.00357569	8.97713	8.1864e-06	0.00955636	UBE2O;AANAT	AANAT;UBE2O	AANAT;UBE2O	chr17	74449402	TSS200;TSS200	Island
cg12730202	-0.00283149	0.0501017	0.00499066	9.96106	0.0520265	0.00437085	8.40119	0.000380953	0.0467623	TPD52L2;TPD52L2;TPD52L2;TPD52L2;TPD52L2;TPD52L2			chr20	62497195	Body;Body;Body;Body;Body;Body	Island
cg06539757	-0.00283062	0.0525442	0.00457402	8.7051	0.0546327	0.00459915	8.4183	0.000190618	0.0354634	POLI			chr18	51796453	Body	S_Shore
cg08893139	-0.00282237	0.0490066	0.00459137	9.36889	0.0511061	0.00420965	8.23707	0.00020143	0.0362056	NEDD4	NEDD4;NEDD4	NEDD4;NEDD4;NEDD4;NEDD4	chr15	56286150	TSS1500	Island
cg01463290	-0.00281724	0.0412813	0.00448394	10.8619	0.0435979	0.00401067	9.19921	0.000359317	0.0457195	SLC20A1	SLC20A1;AC079922.3	SLC20A1;AC079922.3	chr2	113403286	TSS200	Island
cg24810594	-0.00281705	0.0306692	0.00388568	12.6696	0.0330472	0.00411232	12.4438	0.000144371	0.0315876	CHMP7	CHMP7;CHMP7	CHMP7;CHMP7;CHMP7;CHMP7;CHMP7;CHMP7	chr8	23104082	5'UTR	Island
cg09543727	-0.00281377	0.0334727	0.00334934	10.0062	0.0361024	0.00367727	10.1856	3.44309e-05	0.0180029	PDE5A;PDE5A	PDE5A;PDE5A;PDE5A	PDE5A;PDE5A;PDE5A;PDE5A	chr4	120550218	TSS1500;TSS1500	Island
cg12551582	-0.00279557	0.0323969	0.00292071	9.01541	0.0346802	0.00326437	9.41276	1.91111e-06	0.00511661	CHFR;CHFR;CHFR;CHFR;CHFR	CHFR;CHFR;CHFR;CHFR;RP11-46H11.12;RP11-46H11.5	CHFR;CHFR;CHFR;CHFR;CHFR;CHFR;CHFR;CHFR;RP11-46H11.12;RP11-46H11.5;CHFR;CHFR;CHFR;CHFR	chr12	133464601	TSS1500;TSS1500;TSS1500;TSS1500;TSS1500	Island
cg13887487	-0.00278624	0.0474577	0.00455573	9.59956	0.0495586	0.00399028	8.05163	0.000118776	0.0292539	PPFIA3;PPFIA3	PPFIA3	PPFIA3	chr19	49631536	Body;Body	S_Shore
cg22938576	-0.00278351	0.0321078	0.00399023	12.4276	0.0347248	0.00448204	12.9073	0.00037291	0.0464329	NDUFA2;IK	NDUFA2;IK;IK;IK	NDUFA2;NDUFA2;IK;IK;IK;IK;IK;IK;IK;IK;IK	chr5	140026733	Body;TSS1500	N_Shore
cg26974500	-0.00277378	0.0368751	0.00351856	9.54184	0.0398178	0.00413327	10.3805	0.000119536	0.0293262	GPBP1;GPBP1	GPBP1;GPBP1;GPBP1	GPBP1;GPBP1;GPBP1	chr5	56469322	TSS1500;TSS1500	Island
cg09770621	-0.00277243	0.0335558	0.00435877	12.9896	0.0361181	0.00428405	11.8612	0.000411267	0.0483006	JMY;JMY	DMGDH;JMY;JMY;JMY;JMY	DMGDH;DMGDH;JMY;JMY;DMGDH;JMY;JMY	chr5	78532026	5'UTR;1stExon	Island
cg16778903	-0.00276669	0.0488484	0.0042174	8.63366	0.0506896	0.00429946	8.48193	0.000416195	0.0485455	BRUNOL6	CELF6;CELF6;CELF6;RP11-106M3.3;RP11-106M3.2	CELF6;CELF6;CELF6;CELF6;RP11-106M3.3;RP11-106M3.2	chr15	72612567	TSS200	Island
cg26137068	-0.0027589	0.0221917	0.00411672	18.5507	0.0249202	0.00428725	17.2039	0.000380294	0.0467369	ASNSD1	ASNSD1	ASNSD1;ASNSD1;ASNSD1	chr2	190525921	TSS1500	N_Shore
cg01616994	-0.00275143	0.0356187	0.00355153	9.97097	0.0378806	0.00340557	8.99027	1.79301e-05	0.0134066		RP1-85F18.5	RP1-85F18.5	chr22	41593912		Island
cg07478335	-0.00275047	0.963651	0.0039113	0.405884	0.965835	0.00400172	0.414327	0.00011136	0.0281877	NLRX1;NLRX1	NLRX1	NLRX1;NLRX1;NLRX1;NLRX1	chr11	119044743	Body;Body	OpenSea
cg22574599	-0.00272104	0.0259781	0.00312279	12.0209	0.0283464	0.00372155	13.1288	4.34901e-05	0.0193944	JKAMP;JKAMP;JKAMP;JKAMP;L3HYPDH;JKAMP;JKAMP;JKAMP	JKAMP;C14orf149;C14orf149;JKAMP;JKAMP;JKAMP;RP11-701B16.2	JKAMP;C14orf149;C14orf149;C14orf149;JKAMP;JKAMP;JKAMP;JKAMP;JKAMP;C14orf149;RP11-701B16.2;JKAMP;JKAMP	chr14	59951339	5'UTR;5'UTR;1stExon;5'UTR;TSS1500;Body;Body;Body	Island
cg15034861	-0.00270192	0.0292646	0.00451783	15.4379	0.0315725	0.00400999	12.7009	0.000379174	0.0466855	PHTF2;PHTF2;TMEM60	TMEM60;PHTF2;PHTF2;PHTF2;PHTF2;PHTF2	TMEM60;PHTF2;PHTF2;PHTF2;PHTF2;PHTF2	chr7	77428679	5'UTR;5'UTR;TSS1500	Island
cg14330986	-0.00269621	0.0368486	0.00333103	9.03975	0.0388732	0.003031	7.79715	2.0559e-06	0.00530383	LAMTOR5;LAMTOR5-AS1	RP11-225L12.2;HBXIP;HBXIP;HBXIP;HBXIP;RP11-225L12.2	RP11-225L12.2;HBXIP;HBXIP;HBXIP;HBXIP;HBXIP;HBXIP;RP11-225L12.2	chr1	110950559	TSS200;Body	S_Shore
cg26525950	-0.00269454	0.0511642	0.00460834	9.00697	0.0523734	0.00416537	7.95322	0.000215948	0.0373072	ZNF565;ZNF146;ZNF146;ZNF146;ZNF565	ZNF565;ZNF565;ZNF146	ZNF565;ZNF565;ZNF146	chr19	36706261	TSS1500;5'UTR;5'UTR;5'UTR;TSS1500	Island
cg16662787	-0.00267786	0.034426	0.00415911	12.0813	0.0364018	0.00420197	11.5433	0.000384519	0.0469441	ATXN2L;ATXN2L;ATXN2L;ATXN2L;ATXN2L		ATXN2L;ATXN2L;ATXN2L;ATXN2L;ATXN2L;ATXN2L;ATXN2L;ATXN2L	chr16	28835671	Body;Body;Body;Body;Body	Island
cg16746462	-0.00266888	0.0284722	0.00371071	13.0328	0.0307555	0.00391798	12.7391	0.000165565	0.0334881	LNPEP	LNPEP;LNPEP;CTD-2260A17.2;CTD-2260A17.2	LNPEP;LNPEP;CTD-2260A17.2;CTD-2260A17.2	chr5	96270438	TSS1500	Island
cg18969171	-0.00266325	0.0446348	0.0042695	9.56541	0.046826	0.00397535	8.48962	0.00032722	0.0440322	PPP2R3C;KIAA0391	RP11-173D9.3;RP11-173D9.3;RP11-173D9.3;RP11-173D9.3;PPP2R3C;RP11-173D9.3;KIAA0391;RP11-173D9.3;RP11-173D9.3	RP11-173D9.3;RP11-173D9.3;RP11-173D9.3;RP11-173D9.3;RP11-173D9.3;RP11-173D9.3;PPP2R3C;PPP2R3C;PPP2R3C;PPP2R3C;PPP2R3C;PPP2R3C;PPP2R3C;PPP2R3C;PPP2R3C;PPP2R3C;PPP2R3C;PPP2R3C;PPP2R3C;PPP2R3C;PPP2R3C;PPP2R3C;PPP2R3C;RP11-173D9.3;RP11-173D9.3;PPP2R3C;RP11-173D9.3;KIAA0391;RP11-173D9.3;RP11-173D9.3;RP11-173D9.3	chr14	35591572	TSS200;TSS1500	Island
cg00585538	-0.00265557	0.0395833	0.00347453	8.77777	0.0415734	0.00403871	9.71464	4.4329e-05	0.0195276	ARHGAP18	ARHGAP18;RP11-73O6.4	ARHGAP18;RP11-73O6.4	chr6	130031504	TSS200	OpenSea
cg06124418	-0.00265369	0.0275591	0.00411099	14.917	0.0291056	0.00445256	15.2979	0.000282001	0.0413514	LOC344595;LOC344595;LOC100302640	RP11-280F2.2;RP11-446H18.3;RP11-446H18.3	RP11-446H18.3;RP11-280F2.2;RP11-280F2.2;RP11-280F2.2;RP11-280F2.2;RP11-446H18.3;RP11-446H18.3;RP11-446H18.3;RP11-446H18.3;RP11-446H18.3;RP11-446H18.3	chr3	106959592	Body;Body;TSS200	Island
cg08646771	-0.00264796	0.0418647	0.00398951	9.52953	0.043923	0.0037442	8.52447	0.000196256	0.035913	C3orf57	SPTSSB;SPTSSB;SPTSSB	SPTSSB;SPTSSB;SPTSSB;SPTSSB	chr3	161090169	TSS1500	Island
cg12381078	-0.00264134	0.029135	0.00322458	11.0677	0.0314522	0.00407343	12.9512	0.000123906	0.0295588	SAFB2;SAFB2;SAFB;SAFB;SAFB;SAFB;SAFB	SAFB;SAFB;SAFB;SAFB2;SAFB2;SAFB2	SAFB;SAFB;SAFB;SAFB2;SAFB2;SAFB2	chr19	5622865	1stExon;5'UTR;TSS200;TSS200;TSS200;TSS200;TSS200	Island
cg05001758	-0.00262568	0.0330026	0.00357314	10.8268	0.0355081	0.00385113	10.8458	0.000184268	0.0349512	CENPL;DARS2;CENPL;CENPL;DARS2	CENPL;CENPL;DARS2;DARS2;CENPL;DARS2;CENPL;DARS2	CENPL;CENPL;CENPL;CENPL;CENPL;DARS2;DARS2;CENPL;CENPL;DARS2;CENPL;CENPL;DARS2	chr1	173794044	TSS1500;1stExon;TSS1500;TSS1500;5'UTR	Island
cg08683158	-0.00262045	0.0434478	0.00401784	9.24751	0.0452289	0.00423877	9.37183	0.000350249	0.045245	GTPBP2;MAD2L1BP	GTPBP2;GTPBP2	GTPBP2;GTPBP2;GTPBP2	chr6	43597627	TSS1500;Body	Island
cg13681781	-0.00261765	0.965051	0.00442008	0.458015	0.967093	0.00337508	0.348992	0.00042265	0.0488784	QSOX2	QSOX2	QSOX2	chr9	139102396	Body	OpenSea
cg06446895	-0.00260613	0.0316412	0.0034097	10.7762	0.0336782	0.00414706	12.3138	0.000227477	0.0382698	ARHGDIA;ARHGDIA	ARHGDIA;ARHGDIA;ARHGDIA;ARHGDIA;ARHGDIA	ARHGDIA;ARHGDIA;ARHGDIA;ARHGDIA;ARHGDIA	chr17	79829189	5'UTR;1stExon	Island
cg08127293	-0.00259856	0.0391052	0.00336824	8.61328	0.0411945	0.00318897	7.74123	2.62454e-05	0.0161771				chr16	14379328		Island
cg17887537	-0.00259253	0.0351382	0.00362894	10.3276	0.0369783	0.00402607	10.8876	0.000229851	0.0384568	RRAGA	RRAGA	RRAGA	chr9	19049789	1stExon	Island
cg21011425	-0.00257887	0.0301458	0.00313423	10.3969	0.0322096	0.00390511	12.124	0.000108878	0.0278809				chr14	21098880		N_Shore
cg17061192	-0.00257634	0.0359535	0.00386083	10.7384	0.0381383	0.00362476	9.50424	0.000182766	0.0348625				chr4	185926620		Island
cg27013765	-0.00256806	0.963411	0.00370796	0.384879	0.965463	0.00465473	0.482124	0.00043616	0.0494537	MIR922;KIAA0226;KIAA0226	MIR922	MIR922	chr3	197402007	TSS1500;Body;Body	OpenSea
cg17752846	-0.00256217	0.0345574	0.00296196	8.57112	0.036017	0.00337535	9.37155	5.78055e-06	0.00836875	MTX2;MTX2;MTX2	MTX2;MTX2;MTX2;MTX2;MTX2;MTX2	MTX2;MTX2;MTX2;MTX2;MTX2;MTX2;MTX2;MTX2;MTX2;MTX2;MTX2;MTX2	chr2	177134241	Body;1stExon;5'UTR	Island
cg18478105	-0.00255814	0.0405466	0.00424157	10.461	0.0428608	0.00376462	8.78336	0.000319208	0.0436168	YTHDF1	YTHDF1;YTHDF1	YTHDF1;YTHDF1	chr20	61847650	TSS200	Island
cg13542461	-0.00250051	0.0450605	0.00366486	8.13321	0.0471173	0.00391445	8.30789	0.000416408	0.0485473	LMO1	LMO1	LMO1;LMO1	chr11	8285528	TSS200	S_Shore
cg00119011	-0.00249829	0.0302163	0.00380554	12.5943	0.03274	0.00353863	10.8083	0.000175662	0.0343388	GTF2F2	GTF2F2	GTF2F2	chr13	45694603	TSS200	Island
cg11478748	-0.00249521	0.0294006	0.0030044	10.2188	0.0319214	0.00400049	12.5323	0.000179031	0.034579	MEGF9	MEGF9;MEGF9	MEGF9;MEGF9	chr9	123476838	TSS200	Island
cg21334075	-0.00249102	0.0361301	0.0033716	9.33184	0.0380974	0.00389803	10.2317	0.000342033	0.0447282	UBE2Q2;UBE2Q2	UBE2Q2;UBE2Q2;UBE2Q2;UBE2Q2;UBE2Q2	UBE2Q2;UBE2Q2;UBE2Q2;UBE2Q2;UBE2Q2;UBE2Q2	chr15	76135284	TSS1500;TSS1500	N_Shore
cg23434919	-0.00243429	0.0392353	0.00398255	10.1504	0.0409093	0.00368829	9.01579	0.000395418	0.0474439	STK10;STK10	STK10;STK10;STK10;STK10	STK10;STK10;STK10;STK10	chr5	171615056	1stExon;5'UTR	Island
cg13196962	-0.00241864	0.0335663	0.00363654	10.8339	0.0351783	0.00358553	10.1924	0.000268088	0.040644	PEX13;PUS10	PUS10;PEX13;PEX13;PUS10;PEX13;PEX13	PUS10;PUS10;PEX13;PEX13;PUS10;PEX13;PEX13	chr2	61245411	Body;TSS200	OpenSea
cg18484507	-0.00241293	0.0307186	0.00350003	11.3938	0.0326058	0.00371025	11.3791	0.000330085	0.0442106	TMEM229B	TMEM229B;TMEM229B;TMEM229B	TMEM229B;TMEM229B;TMEM229B;TMEM229B;TMEM229B;TMEM229B;TMEM229B;TMEM229B	chr14	67982176	TSS200	Island
cg22307732	-0.00239883	0.0344789	0.00366919	10.6418	0.0360384	0.00368948	10.2376	0.000384383	0.0469441	LFNG;LFNG;LFNG;LFNG	LFNG;LFNG	LFNG;LFNG	chr7	2559417	Body;Body;TSS200;TSS200	Island
cg16164079	-0.00237856	0.030548	0.00329661	10.7916	0.0322812	0.00296316	9.17923	3.35465e-05	0.0177717	RPS3A	RPS3A;RPS3A;RPS3A;RPS3A;RPS3A	RPS3A;RPS3A;RPS3A;RPS3A;RPS3A;RPS3A;RPS3A;RPS3A;RPS3A;RPS3A;RPS3A;RPS3A	chr4	152020616	TSS200	Island
cg22126266	-0.00237328	0.0378522	0.00358826	9.47967	0.0395256	0.00339615	8.59229	0.000201524	0.0362056	LHX4;LHX4	LHX4;LHX4	LHX4;LHX4;LHX4;LHX4	chr1	180199560	1stExon;5'UTR	Island
cg12104395	-0.00234268	0.036054	0.00359587	9.97357	0.0380893	0.00344771	9.05166	0.000357915	0.0455954	RPAP3;RPAP3;RPAP3	RPAP3;RPAP3;RPAP3;RP1-197B17.3	RPAP3;RPAP3;RPAP3;RPAP3;RP1-197B17.3	chr12	48099712	5'UTR;5'UTR;5'UTR	Island
cg20028411	-0.00233468	0.0326211	0.00322356	9.88181	0.0348755	0.00320732	9.19648	0.00011841	0.0292198	COQ6;COQ6;COQ6;FAM161B	COQ6;FAM161B;FAM161B;FAM161B;COQ6;COQ6;COQ6;COQ6;COQ6;COQ6	COQ6;FAM161B;FAM161B;FAM161B;COQ6;COQ6;COQ6;COQ6;COQ6;COQ6;COQ6;COQ6;COQ6;COQ6;COQ6;COQ6;COQ6;COQ6;COQ6;COQ6;COQ6;COQ6	chr14	74417022	1stExon;5'UTR;5'UTR;TSS200	Island
cg25949191	-0.00233368	0.0335828	0.00414859	12.3533	0.0351699	0.00334046	9.49807	0.000430703	0.0492668	GPR161;GPR161;GPR161;GPR161;GPR161;GPR161;GPR161	AL033532.1	AL033532.1	chr1	168051566	3'UTR;3'UTR;3'UTR;3'UTR;3'UTR;3'UTR;3'UTR	OpenSea
cg01154775	-0.00232222	0.0313682	0.00375273	11.9635	0.0331109	0.00357869	10.8082	0.000374063	0.0464835	PACRGL;PACRGL;PACRGL;PACRGL	PACRGL;PACRGL;PACRGL;PACRGL;PACRGL;PACRGL;PACRGL;PACRGL;PACRGL;PACRGL;PACRGL;PACRGL	PACRGL;PACRGL;PACRGL;PACRGL;PACRGL;PACRGL;PACRGL;PACRGL;PACRGL;PACRGL;PACRGL;PACRGL;PACRGL;PACRGL;PACRGL;PACRGL;PACRGL;PACRGL;PACRGL;PACRGL;PACRGL;PACRGL;PACRGL;PACRGL;PACRGL;PACRGL;PACRGL;PACRGL;PACRGL;PACRGL	chr4	20702329	1stExon;1stExon;5'UTR;5'UTR	Island
cg17926114	-0.00227608	0.0277561	0.00353685	12.7426	0.0289763	0.00377339	13.0223	0.000351473	0.04532	UNC13B	UNC13B	UNC13B	chr9	35162408	Body	Island
cg03139475	-0.00226999	0.033851	0.00349824	10.3342	0.0360066	0.00341762	9.49164	0.000365198	0.0459941	NDUFB7			chr19	14682660	Body	Island
cg18147309	-0.00225167	0.0295797	0.00284383	9.61411	0.0316359	0.00293377	9.27356	5.05247e-05	0.0206023	PSMD12;PSMD12	PSMD12;PSMD12	PSMD12;PSMD12	chr17	65362822	TSS200;TSS200	Island
cg17907730	-0.00216828	0.0276829	0.0028596	10.3299	0.0301613	0.00320705	10.633	0.000210724	0.0368973	DPY19L1	DPY19L1	DPY19L1;DPY19L1	chr7	35077704	TSS200	Island
cg13854983	-0.00216248	0.0221113	0.00344233	15.5682	0.0241721	0.00309273	12.7946	0.000263615	0.0403664	CXCR4	CXCR4;CXCR4	CXCR4;CXCR4	chr2	136875315	Body	Island
cg12113932	-0.00215816	0.0286866	0.00329892	11.4999	0.0305791	0.0032135	10.5088	0.000239654	0.039027	RBCK1;RBCK1	RBCK1;RBCK1;RBCK1;RBCK1;RBCK1;RBCK1;RBCK1	RBCK1;RBCK1;RBCK1;RBCK1;RBCK1;RBCK1;RBCK1;RBCK1;RBCK1;RBCK1;RBCK1	chr20	388401	TSS1500;TSS1500	N_Shore
cg03950669	-0.00209425	0.0221473	0.00303474	13.7025	0.0238047	0.00272496	11.4472	7.8369e-05	0.0243274	TIMM8B;TIMM8B;SDHD;SDHD	SDHD;SDHD;SDHD;AP002884.2;TIMM8B;SDHD;SDHD;TIMM8B;TIMM8B	SDHD;SDHD;SDHD;AP002884.2;SDHD;TIMM8B;SDHD;SDHD;TIMM8B;TIMM8B	chr11	111957582	TSS200;TSS200;1stExon;5'UTR	Island
cg13541861	-0.00200096	0.0321874	0.0028052	8.7152	0.0340289	0.00289573	8.50963	0.000150785	0.032088	C19orf20	TPGS1	TPGS1	chr19	507806	1stExon	Island
cg14833382	-0.00197709	0.0290884	0.00289566	9.95469	0.0310049	0.00297364	9.59088	0.000329815	0.0442057	ATF1	ATF1;ATF1	ATF1;ATF1;ATF1;ATF1;ATF1	chr12	51157540	TSS1500	Island
cg21265568	-0.00190219	0.03244	0.00288741	8.90079	0.0341978	0.0028194	8.24438	0.000352198	0.0453383	SPRYD3	SPRYD3;SPRYD3	SPRYD3;SPRYD3;SPRYD3;SPRYD3	chr12	53473407	TSS1500	Island
cg01802916	0.112533	0.497648	0.161893	32.5317	0.411664	0.127808	31.0468	3.33765e-05	0.0177193		U4	U4	chr21	23576334		OpenSea
cg15831967	0.0911263	0.357333	0.137385	38.4473	0.259049	0.100559	38.8185	4.47949e-05	0.0196363	HELZ	HELZ;HELZ	HELZ;HELZ	chr17	65217376	5'UTR	OpenSea
cg17518459	0.0895579	0.522193	0.12566	24.0639	0.447045	0.111123	24.8573	4.54602e-05	0.019754	LINC00308;LOC101927843	LINC00308;AP000472.2	LINC00308;AP000472.2	chr21	23470296	TSS1500;Body	OpenSea
cg23313990	0.0864811	0.331688	0.144178	43.4679	0.261011	0.111467	42.7056	0.000370731	0.0463006		U4	U4	chr21	23576428		OpenSea
cg22339775	0.0828492	0.264271	0.126357	47.8133	0.18854	0.0918182	48.6996	5.37108e-05	0.0213178	HIST1H3E	HIST1H3E	HIST1H3E	chr6	26224925	TSS1500	N_Shore
cg16053281	0.0787559	0.694248	0.0990519	14.2675	0.640377	0.102649	16.0295	2.82039e-05	0.0165961	LRRC33		PIGX	chr3	196387058	Body	Island
cg09493975	0.0768734	0.344528	0.119892	34.7988	0.282474	0.0980183	34.6999	0.000183622	0.0349153				chr21	23577919		OpenSea
cg15376615	0.0748854	0.512908	0.0949664	18.5153	0.441344	0.0909971	20.6182	9.10984e-06	0.00991943	HAND1	HAND1	HAND1	chr5	153858822	TSS1500	Island
cg26721439	0.0745124	0.254182	0.118959	46.8006	0.185345	0.0952458	51.3885	0.000339935	0.0446114	HIST1H3E	HIST1H3E	HIST1H3E	chr6	26224120	TSS1500	N_Shore
cg02424858	0.0714113	0.449628	0.101834	22.6484	0.386094	0.0804906	20.8474	4.04315e-05	0.0190182				chr11	78295329		OpenSea
cg05981144	0.0689111	0.524301	0.108043	20.607	0.459389	0.0931501	20.2769	0.000194642	0.0358371	C11orf90			chr11	93582929	Body	N_Shore
cg27162504	0.0666387	0.736533	0.0944136	12.8187	0.693326	0.0860878	12.4166	3.13771e-05	0.0173608	LINC00879	RP11-118N24.3;RP11-118N24.3;RP11-118N24.3;RP11-118N24.3	RP11-118N24.3;RP11-118N24.3;RP11-118N24.3;RP11-118N24.3	chr3	94657011	TSS200	Island
cg26070319	0.0658071	0.448948	0.0844107	18.8019	0.381268	0.0867777	22.7603	2.78784e-05	0.0165479				chr14	103687248		Island
cg26466587	0.0655223	0.342159	0.108524	31.7175	0.296859	0.0887407	29.8932	0.000221082	0.0376689	MCHR2;MCHR2	MCHR2;MCHR2;MCHR2;RP11-14I4.3;RP11-14I4.3;RP11-14I4.3	MCHR2;MCHR2;MCHR2;RP11-14I4.3;RP11-14I4.3;RP11-14I4.3	chr6	100442120	TSS200;TSS200	Island
cg02915746	0.0650461	0.348428	0.0768076	22.044	0.297088	0.0928274	31.2458	2.24097e-05	0.0150801	SLC30A3	SLC30A3	SLC30A3;SLC30A3;SLC30A3;SLC30A3;SLC30A3;SLC30A3	chr2	27486460	TSS1500	Island
cg14989642	0.0644332	0.23904	0.102017	42.6776	0.181415	0.0851223	46.9214	0.000425782	0.0489917	HIST1H3E	HIST1H3E	HIST1H3E	chr6	26224013	TSS1500	N_Shore
cg18073471	0.0632477	0.25949	0.0784191	30.2205	0.204142	0.0607428	29.7551	2.91243e-07	0.0025232	PRDM8;PRDM8	PRDM8;PRDM8;PRDM8	PRDM8;PRDM8;PRDM8	chr4	81119198	5'UTR;5'UTR	Island
cg03926906	0.063045	0.655245	0.0868849	13.2599	0.614149	0.081436	13.26	1.73175e-05	0.0133226				chr16	88164581		N_Shore
cg10019435	0.0622906	0.781105	0.0798387	10.2213	0.743838	0.0985929	13.2546	7.28099e-05	0.0237901				chr18	11571344		OpenSea
cg00650833	0.0612166	0.649938	0.0613773	9.44356	0.585451	0.0781505	13.3488	3.54745e-06	0.00679596				chr19	48308609		S_Shore
cg20044860	0.0604617	0.311931	0.073094	23.4327	0.263843	0.0710446	26.9268	3.96342e-06	0.00718577				chr11	91958799		Island
cg26149875	0.0604242	0.439671	0.0838965	19.0817	0.383717	0.0738777	19.2532	2.54018e-05	0.0159161	HIST1H3E	HIST1H3E	HIST1H3E	chr6	26225282	TSS200	N_Shore
cg04549141	0.0602976	0.620435	0.101158	16.3043	0.568485	0.0752378	13.2348	0.00015733	0.0326989				chr21	23493155		OpenSea
cg02519681	0.0602432	0.212555	0.0997389	46.9237	0.161744	0.0736546	45.5377	0.000212999	0.0371037	FRMD4B	FRMD4B;FRMD4B;FRMD4B;FRMD4B	FRMD4B;FRMD4B;FRMD4B;FRMD4B;FRMD4B;FRMD4B;FRMD4B;FRMD4B;FRMD4B;FRMD4B;FRMD4B	chr3	69435095	1stExon	Island
cg01954930	0.0597819	0.860836	0.0662587	7.69703	0.818461	0.0764288	9.33811	7.891e-07	0.00352194	LOC255025	RP11-118N24.3;RP11-118N24.3;RP11-118N24.3;RP11-118N24.3	RP11-118N24.3;RP11-118N24.3;RP11-118N24.3;RP11-118N24.3	chr3	94656939	TSS200	Island
cg05143923	0.0585448	0.546533	0.0894189	16.3611	0.505684	0.0752225	14.8754	6.20431e-05	0.0223902	DEFB135	DEFB135	DEFB135	chr8	11838933	TSS1500	OpenSea
cg26477488	0.0585345	0.491356	0.0808816	16.4609	0.435464	0.0791433	18.1745	6.53398e-05	0.022813	HAND1	HAND1	HAND1	chr5	153858936	TSS1500	Island
cg10038009	0.0580104	0.283033	0.0813671	28.7483	0.229577	0.0806185	35.116	3.8441e-05	0.0187307	TRIM72;PYDC1	PYDC1;PYDC1	PYDC1;PYDC1	chr16	31228202	Body;1stExon	Island
cg19078430	0.0579008	0.613196	0.074168	12.0953	0.557306	0.0793931	14.2459	2.67773e-05	0.0162852	SSH2;SSH2;SSH2;SSH2			chr17	28060249	Body;Body;Body;Body	OpenSea
cg00737916	0.0574365	0.745862	0.0838529	11.2424	0.711097	0.0817726	11.4995	5.11301e-05	0.0207241				chr16	88164558		N_Shore
cg27512504	0.0570955	0.458907	0.0791923	17.2567	0.413671	0.0665721	16.093	3.64441e-05	0.0184185				chr8	105961827		OpenSea
cg21544121	0.0570135	0.701168	0.0805942	11.4943	0.667215	0.0946327	14.1832	0.000165404	0.0334645	PRKAR1B;PRKAR1B;PRKAR1B;PRKAR1B;PRKAR1B;PRKAR1B	PRKAR1B	PRKAR1B	chr7	618885	Body;Body;Body;Body;Body;Body	S_Shelf
cg01454595	0.0569926	0.647258	0.0854942	13.2087	0.600474	0.0689262	11.4786	2.58558e-05	0.0160277	PCDHGB4;PCDHGB4;PCDHGA1;PCDHGA2;PCDHGA3;PCDHGB1;PCDHGA4;PCDHGB2;PCDHGA5;PCDHGB3;PCDHGA6;PCDHGA7	PCDHGB4	PCDHGB4	chr5	140768431	1stExon;1stExon;Body;Body;Body;Body;Body;Body;Body;Body;Body;Body	S_Shore
cg01776739	0.0564453	0.691829	0.0788461	11.3968	0.645158	0.0812775	12.5981	0.00019669	0.0359363	SORL1	SORL1;SORL1	SORL1;SORL1	chr11	121447438	Body	OpenSea
cg19530424	0.0560306	0.488412	0.0710583	14.5488	0.443121	0.059436	13.413	3.66823e-06	0.00687408	LINC01571	RP11-7O14.1	RP11-7O14.1	chr16	51795292	TSS1500	OpenSea
cg09928274	0.0559947	0.410297	0.0869161	21.1837	0.361515	0.0713907	19.7476	0.000108557	0.0278724	ELSPBP1	ELSPBP1	ELSPBP1	chr19	48501729	5'UTR	OpenSea
cg16656979	0.0558753	0.338925	0.0761417	22.4656	0.275943	0.0779864	28.2617	8.27448e-05	0.024993				chr15	37403242		Island
cg19276111	0.0547252	0.331815	0.0826001	24.8934	0.284793	0.0797708	28.0101	0.000123742	0.0295588	CNR2	CNR2;CNR2	CNR2;CNR2	chr1	24229232	5'UTR	Island
cg13836098	0.0539592	0.277451	0.0804911	29.0109	0.226542	0.0649187	28.6564	6.0099e-05	0.0222017	HIST1H3E	HIST1H3E	HIST1H3E	chr6	26225268	TSS200	N_Shore
cg15696627	0.0539505	0.213537	0.0885858	41.485	0.161206	0.0669973	41.5601	0.000232726	0.0386461	MSX1	MSX1	MSX1	chr4	4861183	TSS1500	N_Shore
cg13598642	0.0539108	0.689638	0.0654205	9.48621	0.646632	0.0655491	10.137	8.25931e-06	0.00960973		RP11-467L24.1	RP11-467L24.1	chr16	64473948		OpenSea
cg22581629	0.0532835	0.646113	0.0662559	10.2545	0.604119	0.0685824	11.3525	4.81636e-06	0.00775357	AGPAT6	AGPAT6	AGPAT6	chr8	41482394	3'UTR	OpenSea
cg26092675	0.0529391	0.301346	0.0779474	25.8664	0.252562	0.0595143	23.5643	3.11415e-05	0.0172949	HIST1H3E	HIST1H3E	HIST1H3E	chr6	26225258	TSS200	N_Shore
cg02427200	0.0527414	0.582261	0.0687954	11.8152	0.538074	0.0693033	12.8799	3.7593e-05	0.0186322	TCTN3;TCTN3	TCTN3;TCTN3;TCTN3	TCTN3;TCTN3;TCTN3;TCTN3;TCTN3;TCTN3;TCTN3;TCTN3;TCTN3;ENTPD1	chr10	97454597	TSS1500;TSS1500	S_Shore
cg02300750	0.0527027	0.64919	0.0697069	10.7375	0.609207	0.0726766	11.9297	4.80068e-05	0.0202596	SORCS1;SORCS1;SORCS1;SORCS1;SORCS1;SORCS1			chr10	108575704	Body;Body;Body;Body;Body;Body	OpenSea
cg00133595	0.0524992	0.416281	0.0832096	19.9888	0.364575	0.0912104	25.0183	0.00029797	0.0422903	TRIM72;PYDC1	PYDC1;PYDC1	PYDC1;PYDC1	chr16	31228059	Body;3'UTR	Island
cg08304084	0.052466	0.338407	0.0798799	23.6047	0.293519	0.0812384	27.6774	0.000147942	0.0318311	SALL1;SALL1	SALL1	SALL1	chr16	51171082	Body;Body	S_Shore
cg04528808	0.0524504	0.658094	0.0732658	11.133	0.615805	0.0761246	12.3618	0.000127167	0.0299274				chr6	169824053		OpenSea
cg10489050	0.0522521	0.495024	0.0831968	16.8066	0.443124	0.0806823	18.2076	0.000320829	0.043718	OR2G6	OR2G6	OR2G6	chr1	248685052	1stExon	OpenSea
cg11986813	0.0520604	0.408949	0.0781022	19.0983	0.357852	0.0809938	22.6333	0.000282329	0.0413582				chr10	43429144		Island
cg08900363	0.0517319	0.576426	0.0721197	12.5115	0.546292	0.081224	14.8682	8.41252e-05	0.0252364	PRKAR1B;PRKAR1B;PRKAR1B;PRKAR1B;PRKAR1B;PRKAR1B	PRKAR1B	PRKAR1B	chr7	637454	Body;Body;Body;Body;Body;Body	OpenSea
cg06677140	0.0515828	0.320636	0.0765162	23.8639	0.273681	0.0775907	28.3508	0.000152351	0.0321925	MSX1	MSX1	MSX1	chr4	4862015	1stExon	Island
cg08216457	0.0515808	0.665023	0.0847236	12.74	0.618509	0.0699741	11.3133	0.000143472	0.0315295	LOC101929315;LOC101929294	RP11-561E1.1;RP11-561E1.1;RP11-561E1.1;RP11-561E1.1;RP11-624C23.1;RP11-624C23.1	RP11-561E1.1;RP11-561E1.1;RP11-561E1.1;RP11-561E1.1;RP11-624C23.1;RP11-624C23.1	chr8	24372436	TSS200;Body	OpenSea
cg14336003	0.0515332	0.256783	0.0617362	24.0422	0.212555	0.0589915	27.7535	5.25086e-06	0.0080704	PVALB	CITF22-24E5.1;PVALB;PVALB	CITF22-24E5.1;PVALB;PVALB;PVALB;PVALB	chr22	37213130	5'UTR	Island
cg13576330	0.0510205	0.380758	0.0738788	19.4031	0.33307	0.0665215	19.9722	5.93528e-05	0.0221451				chr5	92943267		S_Shelf
cg12052765	0.0509933	0.275319	0.0543934	19.7565	0.230061	0.047175	20.5055	1.17611e-07	0.00156878	SLC18A3;CHAT	SLC18A3;CHAT	SLC18A3;CHAT	chr10	50816963	TSS1500;TSS200	N_Shore
cg26802755	0.0509916	0.689325	0.0506371	7.34589	0.638228	0.062537	9.79854	2.58352e-06	0.00583021				chr19	48310533		S_Shelf
cg19815989	0.0508322	0.562548	0.0813302	14.4575	0.523435	0.0720792	13.7704	0.000276237	0.0410299	PDXK	PDXK;PDXK	PDXK;PDXK;PDXK;PDXK;PDXK;PDXK;PDXK;PDXK;PDXK;PDXK;PDXK;PDXK;PDXK;PDXK	chr21	45161359	Body	OpenSea
cg08981702	0.0507554	0.479851	0.0595001	12.3997	0.439211	0.0482407	10.9835	1.50133e-07	0.00175226	PRR16	PRR16;PRR16	PRR16;PRR16	chr5	119799220	TSS1500	N_Shore
cg27507960	0.0506641	0.228996	0.080157	35.0037	0.181344	0.0587854	32.4166	0.000112959	0.0284479	HIST1H3E	HIST1H3E	HIST1H3E	chr6	26225246	TSS200	N_Shore
cg27338841	0.0504999	0.613688	0.0794466	12.9458	0.581648	0.0676314	11.6276	0.000137608	0.0309418	LOC255025	RP11-118N24.3;RP11-118N24.3;RP11-118N24.3;RP11-118N24.3;RP11-118N24.3	RP11-118N24.3;RP11-118N24.3;RP11-118N24.3;RP11-118N24.3;RP11-118N24.3	chr3	94657048	TSS200	Island
cg03690227	0.0503186	0.293867	0.0601948	20.4836	0.253796	0.0577862	22.7688	6.73521e-06	0.0087041	PVALB	CITF22-24E5.1;PVALB;PVALB	CITF22-24E5.1;PVALB;PVALB;PVALB;PVALB	chr22	37213143	5'UTR	Island
cg12681972	0.0502713	0.298805	0.0776197	25.9767	0.251442	0.0588882	23.4202	6.53277e-05	0.022813	HIST1H3E	HIST1H3E	HIST1H3E	chr6	26225299	TSS200	N_Shore
cg23836621	0.0501123	0.222623	0.0741818	33.3218	0.179166	0.0667885	37.2775	0.000311477	0.0431778				chr2	226896225		OpenSea
cg01001241	0.0500662	0.593584	0.060682	10.223	0.557305	0.0686578	12.3196	1.21046e-05	0.0113875	ZDHHC5	ZDHHC5	ZDHHC5;ZDHHC5;ZDHHC5;ZDHHC5	chr11	57447873	Body	OpenSea
cg27496230	0.0497628	0.459158	0.0556386	12.1175	0.422864	0.0597474	14.1292	4.15754e-07	0.00279779				chr1	18739521		OpenSea
cg10733951	0.0497188	0.701656	0.0793953	11.3154	0.672034	0.0705445	10.4972	0.000186171	0.0350904	LOC255025	RP11-118N24.3;RP11-118N24.3;RP11-118N24.3;RP11-118N24.3;RP11-118N24.3	RP11-118N24.3;RP11-118N24.3;RP11-118N24.3;RP11-118N24.3;RP11-118N24.3	chr3	94657022	TSS200	Island
cg13565116	0.0496454	0.609535	0.0771868	12.6632	0.567798	0.0754493	13.288	0.000405774	0.0480424	LOC101927843	AP000472.2;AP000472.2	AP000472.2;AP000472.2	chr21	23426718	Body	OpenSea
cg25888384	0.0494974	0.38741	0.0671412	17.3308	0.341842	0.0482795	14.1233	5.07076e-06	0.0079382	CRIP3	CRIP3	CRIP3;CRIP3	chr6	43277151	TSS1500	S_Shore
cg13105730	0.0493285	0.560998	0.0782349	13.9457	0.529732	0.066678	12.5871	0.000159748	0.0329818	GALNT9		GALNT9	chr12	132869185	Body	N_Shelf
cg07695654	0.0492759	0.592244	0.0794466	13.4145	0.547308	0.0638054	11.658	0.000138245	0.0310197				chr16	86562339		N_Shelf
cg14750948	0.0490816	0.511875	0.0589579	11.518	0.474294	0.061352	12.9355	7.82586e-06	0.00936803	ZIC1	ZIC1	ZIC1;ZIC1	chr3	147130477	Body	Island
cg08869654	0.0490789	0.527236	0.0730316	13.8518	0.477049	0.0628494	13.1746	6.57619e-05	0.0228687	HDGFL1	HDGFL1;HDGFL1	HDGFL1;HDGFL1	chr6	22569205	TSS1500	N_Shore
cg01284869	0.0490696	0.239004	0.0729251	30.5121	0.185313	0.0673427	36.3399	0.000115754	0.02886	TCN2	PES1;TCN2;PES1;PES1;PES1;TCN2;TCN2;TCN2;PES1;PES1	PES1;TCN2;TCN2;PES1;PES1;PES1;TCN2;TCN2;PES1;TCN2;TCN2;PES1;PES1;MTMR3	chr22	31002946	TSS1500	OpenSea
cg22334099	0.0490324	0.533097	0.0466569	8.75206	0.487782	0.0467435	9.58287	2.4883e-08	0.000847262	TPRX1	TPRX1;TPRX1	TPRX1;TPRX1	chr19	48308104	TSS1500	S_Shore
cg18422586	0.0490084	0.381799	0.0761732	19.9511	0.340404	0.0717979	21.092	0.00037238	0.046391	HS3ST2	HS3ST2;HS3ST2;HS3ST2	HS3ST2;HS3ST2;HS3ST2;HS3ST2;HS3ST2	chr16	22825856	TSS200	Island
cg06965372	0.0486785	0.599497	0.0706651	11.7874	0.568951	0.077041	13.5409	0.000198742	0.0360849				chr2	217875205		OpenSea
cg24484905	0.0486425	0.397391	0.0555996	13.9912	0.355251	0.0489397	13.7761	8.72147e-07	0.00376569	DAB1	RP11-393I23.4;DAB1;DAB1;DAB1	RP11-393I23.4;DAB1;DAB1;DAB1	chr1	58530146	5'UTR	OpenSea
cg01573710	0.0485507	0.570181	0.0567138	9.94663	0.533756	0.0520205	9.74612	1.2743e-06	0.00423555	GRIN2A;GRIN2A;GRIN2A	RP11-297M9.2;GRIN2A	RP11-297M9.2;GRIN2A	chr16	9852900	3'UTR;3'UTR;3'UTR	OpenSea
cg03951219	0.0484225	0.369733	0.0679121	18.3678	0.324116	0.059549	18.3727	4.36982e-05	0.0194292	CADM3;CADM3;CADM3;CADM3	CADM3;CADM3	CADM3;CADM3;CADM3	chr1	159141440	5'UTR;1stExon;1stExon;5'UTR	Island
cg24696190	0.0483012	0.629962	0.062978	9.99711	0.589267	0.0681566	11.5663	6.13249e-05	0.0223634	TCF7L1			chr2	85534089	Body	OpenSea
cg13154263	0.0481127	0.613623	0.0510555	8.32034	0.574615	0.050355	8.76326	3.95926e-07	0.00279779				chr6	170444251		OpenSea
cg14026459	0.0480452	0.28547	0.0737082	25.8199	0.244333	0.063686	26.0653	0.000196401	0.0359214	ELAVL2;ELAVL2;ELAVL2	ELAVL2;ELAVL2;ELAVL2;ELAVL2;ELAVL2	ELAVL2;ELAVL2;ELAVL2;ELAVL2;ELAVL2	chr9	23820979	5'UTR;5'UTR;5'UTR	Island
cg23554497	0.0480216	0.537898	0.0718823	13.3636	0.496199	0.0646305	13.0251	0.00010596	0.0275971				chr12	103359836		S_Shore
cg01679611	0.0480007	0.434011	0.0671074	15.4621	0.401525	0.069429	17.2913	0.000106486	0.0276551	SNTB1	SNTB1	SNTB1	chr8	121744480	Body	OpenSea
cg03605610	0.047967	0.454302	0.056893	12.5232	0.420905	0.0481734	11.4452	1.23667e-07	0.00159364				chr6	41394765		N_Shore
cg26990320	0.047957	0.699735	0.0731508	10.4541	0.665732	0.0685444	10.2961	0.000160705	0.0330783	CELF2;CELF2;CELF2;CELF2			chr10	11329339	Body;Body;Body;Body	OpenSea
cg08198203	0.0479274	0.598779	0.0709358	11.8467	0.560175	0.0641046	11.4437	0.000101732	0.027145				chr6	169408757		OpenSea
cg18185116	0.0478683	0.629619	0.0595544	9.4588	0.600455	0.0673256	11.2124	1.67847e-05	0.013018	PRKAR1B;PRKAR1B;PRKAR1B;PRKAR1B;PRKAR1B;PRKAR1B			chr7	598729	Body;Body;Body;Body;Body;Body	N_Shore
cg12908665	0.0477348	0.757595	0.0536123	7.07665	0.727168	0.0605765	8.33048	2.00272e-06	0.00526748	TRIM36	TRIM36;TRIM36;TRIM36	TRIM36;TRIM36;TRIM36;TRIM36	chr5	114499431	Body	OpenSea
cg11823894	0.0476367	0.470254	0.0697219	14.8265	0.438174	0.0577772	13.1859	2.30098e-05	0.0152763		RP11-168E17.1;RP11-168E17.1	RP11-168E17.1;RP11-168E17.1	chr4	12244738		OpenSea
cg13773306	0.0475818	0.28379	0.0662939	23.3602	0.251971	0.0598388	23.7483	1.87602e-05	0.0138023	ZFP57	ZFP57;ZFP57;ZFP57	ZFP57;ZFP57;ZFP57	chr6	29646253	TSS1500	OpenSea
cg23441404	0.0475019	0.457131	0.0623806	13.6461	0.422487	0.0485582	11.4934	1.17744e-06	0.00423555	AGBL1			chr15	86879198	Body	OpenSea
cg03387510	0.0474867	0.402177	0.0778342	19.3532	0.369496	0.0670004	18.1329	0.000288217	0.0417387	SERPINH1;SERPINH1	SERPINH1;SERPINH1;SERPINH1;SERPINH1;SERPINH1;SERPINH1	SERPINH1;SERPINH1;SERPINH1;SERPINH1;SERPINH1;SERPINH1;SERPINH1;SERPINH1;SERPINH1;SERPINH1;SERPINH1;SERPINH1	chr11	75276971	5'UTR;5'UTR	N_Shore
cg06980460	0.0474334	0.555047	0.0666128	12.0013	0.518565	0.0596919	11.511	4.78039e-05	0.0202197	FOLH1;FOLH1	FOLH1;FOLH1;FOLH1;FOLH1;FOLH1	FOLH1;FOLH1;FOLH1;FOLH1;FOLH1;FOLH1;FOLH1;FOLH1;FOLH1	chr11	49230548	TSS1500;TSS1500	S_Shore
cg02528081	0.0474331	0.722282	0.0685231	9.48703	0.690926	0.0635687	9.20052	4.73088e-05	0.0201001				chr18	22459946		OpenSea
cg20914508	0.0473989	0.290785	0.0770318	26.4909	0.25543	0.0751124	29.4063	0.000288608	0.0417453	GAP43;GAP43;GAP43;GAP43	GAP43;GAP43;GAP43	GAP43;GAP43;GAP43	chr3	115342333	1stExon;5'UTR;5'UTR;1stExon	OpenSea
cg15073580	0.0472947	0.303451	0.0564276	18.5953	0.26908	0.0532349	19.784	2.84772e-06	0.00618357	MPPED2	MPPED2;RP5-1024C24.1;RP5-1024C24.1	MPPED2;MPPED2;MPPED2;RP5-1024C24.1;RP5-1024C24.1	chr11	30605199	5'UTR	N_Shore
cg05513806	0.0472816	0.247559	0.076704	30.9841	0.210942	0.0596004	28.2543	0.000416687	0.0485571	SOX2OT	SOX2-OT	SOX2-OT;SOX2-OT;SOX2-OT;SOX2-OT;SOX2-OT;SOX2-OT;SOX2-OT;SOX2-OT;SOX2-OT	chr3	181438216	Body	S_Shore
cg02835117	0.0472417	0.595193	0.0536906	9.0207	0.544345	0.0615953	11.3155	9.96207e-06	0.0102853	VOPP1;VOPP1;VOPP1	VOPP1;VOPP1;VOPP1;VOPP1	VOPP1;VOPP1;VOPP1;VOPP1;VOPP1;VOPP1;VOPP1;VOPP1	chr7	55607729	TSS1500;Body;Body	OpenSea
cg23378331	0.0471959	0.499208	0.0578094	11.5802	0.460885	0.0516637	11.2097	4.57878e-06	0.00761736	ASTN1;ASTN1;ASTN1	ASTN1	ASTN1;ASTN1	chr1	176958278	Body;Body;Body	OpenSea
cg23665824	0.0471271	0.250278	0.0754167	30.1332	0.196878	0.0644922	32.7574	0.000135776	0.0307253	CTNNA2;LRRTM1;CTNNA2			chr2	80530701	Body;Body;Body	Island
cg01942962	0.0468338	0.441827	0.0616316	13.9492	0.406598	0.0623111	15.325	2.54045e-05	0.0159161	GRIA2;GRIA2;GRIA2	GRIA2;GRIA2	GRIA2;GRIA2;GRIA2	chr4	158143439	Body;Body;Body	Island
cg17018976	0.0466983	0.548191	0.0732826	13.3681	0.514256	0.0689931	13.4161	0.000118455	0.0292211	CHL1;CHL1;CHL1	CHL1;CHL1-AS2;CHL1-AS2;CHL1;CHL1	CHL1;CHL1;CHL1;CHL1;CHL1-AS2;CHL1-AS2;CHL1;CHL1-AS2;CHL1;CHL1;CHL1;CHL1;CHL1	chr3	239036	TSS1500;5'UTR;5'UTR	Island
cg10915509	0.0466414	0.490519	0.0700661	14.2841	0.454225	0.0604992	13.3192	5.1959e-05	0.0209002		AC131097.3	AC131097.3;AC131097.3;AC131097.3;AC131097.3;AC131097.3	chr2	242890376		OpenSea
cg27364369	0.0464624	0.533995	0.0669708	12.5415	0.504079	0.056068	11.1228	3.36995e-05	0.0178275		AC016768.1	AC016768.1	chr2	23421963		OpenSea
cg01403339	0.0464295	0.62414	0.07697	12.3322	0.584708	0.0688773	11.7798	0.000313964	0.0433334	SORCS2	SORCS2	SORCS2	chr4	7417336	Body	OpenSea
cg19239692	0.0464071	0.793008	0.0605017	7.6294	0.762347	0.0696187	9.13215	6.45016e-05	0.0227052	PRKAR1B;PRKAR1B;PRKAR1B;PRKAR1B;PRKAR1B;PRKAR1B			chr7	671756	Body;Body;Body;Body;Body;Body	N_Shelf
cg01834210	0.0460774	0.227118	0.067812	29.8577	0.182737	0.0638891	34.9622	0.000203021	0.0362798	HAND1	HAND1	HAND1	chr5	153858967	TSS1500	Island
cg21300403	0.0460504	0.367637	0.0685692	18.6513	0.329604	0.0521813	15.8315	4.00023e-05	0.01897	BOLL;BOLL	BOLL;BOLL;BOLL	BOLL;BOLL;BOLL	chr2	198650112	Body;TSS200	Island
cg08992360	0.0460261	0.644847	0.0658705	10.2149	0.609009	0.0698641	11.4718	0.000281198	0.0413149				chr8	1440917		Island
cg00189927	0.0459134	0.689847	0.0746754	10.8249	0.659113	0.0746326	11.3232	0.000317528	0.0435313				chr18	70395349		OpenSea
cg27092191	0.0458606	0.501915	0.0593752	11.8297	0.466082	0.0515686	11.0643	8.31847e-06	0.00960973	ZNF267	ZNF267;ZNF267	ZNF267;ZNF267;ZNF267;ZNF267;ZNF267	chr16	31884699	TSS1500	N_Shore
cg06255955	0.0457769	0.246564	0.0712503	28.8973	0.211209	0.068984	32.6614	0.00013812	0.0310195	HLA-DQB1		HLA-DQB1;HLA-DQB1	chr6	32632639	Body	Island
cg23179456	0.0456634	0.473956	0.0688837	14.5338	0.431382	0.063036	14.6126	6.4543e-05	0.0227091	ADCY4	ADCY4;ADCY4;ADCY4;ADCY4;ADCY4;ADCY4;ADCY4	ADCY4;ADCY4;ADCY4;ADCY4;ADCY4;ADCY4;ADCY4;ADCY4;ADCY4;ADCY4;ADCY4	chr14	24803873	TSS200	Island
cg00191102	0.0456467	0.533788	0.0754479	14.1344	0.491373	0.0641123	13.0476	0.000361677	0.0458443				chr8	1958171		S_Shore
cg17865872	0.0456362	0.379075	0.0518483	13.6776	0.340408	0.0527117	15.4849	2.10503e-06	0.00535975		FGD4	FGD4;FGD4	chr12	32551910		N_Shore
cg03467625	0.045604	0.238074	0.0616609	25.8999	0.195499	0.0636813	32.5738	0.000118169	0.0291892	LINC01535;LINC01535;LINC01535	AC012309.5	AC012309.5	chr19	37742758	TSS200;TSS200;TSS200	Island
cg12927270	0.0455322	0.867514	0.0648634	7.47693	0.837269	0.0694301	8.29245	5.71839e-05	0.02186	LOC255025	RP11-118N24.3;RP11-118N24.3;RP11-118N24.3;RP11-118N24.3	RP11-118N24.3;RP11-118N24.3;RP11-118N24.3;RP11-118N24.3	chr3	94656950	TSS200	Island
cg03158581	0.0454659	0.42697	0.0544942	12.763	0.384265	0.0472235	12.2893	1.24901e-06	0.00423555	HAND1	HAND1	HAND1	chr5	153858816	TSS1500	Island
cg10340251	0.0454652	0.641091	0.0633414	9.88024	0.605323	0.0570493	9.4246	2.715e-05	0.0163682	LAMA3;LAMA3;LAMA3;LAMA3	AC010754.1;LAMA3	AC010754.1;LAMA3	chr18	21474816	Body;Body;Body;Body	OpenSea
cg08309069	0.0454498	0.605993	0.0636952	10.5109	0.566314	0.0599527	10.5865	3.66119e-05	0.0184566	HLA-C	HLA-C;HLA-C;HLA-C	HLA-C;HLA-C;HLA-C;HLA-C;HLA-C;HLA-C;HLA-C;HLA-C	chr6	31240651	TSS1500	S_Shore
cg21508025	0.045363	0.650007	0.0712237	10.9574	0.616779	0.0707274	11.4672	0.000329387	0.0441963	NACC2	NACC2	NACC2	chr9	138912157	Body	OpenSea
cg27511599	0.0453466	0.461551	0.0751227	16.2762	0.41951	0.0626796	14.9412	0.000347894	0.0451711				chr7	32358540		OpenSea
cg18000693	0.0453059	0.738984	0.0517456	7.00226	0.706543	0.0570972	8.08121	1.87311e-06	0.00507856		RP11-774D14.1;RP11-774D14.1;RP11-774D14.1	RP11-774D14.1;RP11-774D14.1;RP11-774D14.1	chr5	20616486		OpenSea
cg13116086	0.0452605	0.413632	0.0721799	17.4503	0.367169	0.0595784	16.2264	0.000159751	0.0329818	POM121L10P			chr22	25056417	TSS1500	S_Shore
cg02873954	0.0451601	0.458293	0.0674909	14.7266	0.42605	0.0623453	14.6333	0.000110405	0.0281079	PDXK	PDXK;PDXK	PDXK;PDXK;PDXK;PDXK;PDXK;PDXK;PDXK;PDXK;PDXK;PDXK;PDXK;PDXK;PDXK;PDXK	chr21	45161415	Body	OpenSea
cg24035190	0.0451501	0.62063	0.0659603	10.628	0.582844	0.0632989	10.8603	0.000128073	0.0299803	ARSJ	ARSJ	ARSJ;ARSJ	chr4	114823995	Body	OpenSea
cg00791764	0.0449891	0.447132	0.065507	14.6505	0.401203	0.0538904	13.4322	5.79204e-05	0.0220136	RASL11B	RASL11B	RASL11B;RASL11B	chr4	53727839	TSS1500	N_Shore
cg20497631	0.0449337	0.582662	0.0524243	8.99737	0.550707	0.0603125	10.9518	1.47784e-05	0.0123122	MFHAS1	MFHAS1	MFHAS1;MFHAS1;MFHAS1	chr8	8647440	Body	OpenSea
cg16940506	0.044897	0.406145	0.0537876	13.2434	0.368062	0.0573364	15.5779	8.52912e-06	0.00966278	ACTA1	ACTA1;ACTA1;ACTA1	ACTA1;ACTA1;ACTA1	chr1	229568930	5'UTR	Island
cg20171775	0.0448757	0.361822	0.063992	17.686	0.332896	0.0557484	16.7465	5.03537e-05	0.0206023	ZEB2;ZEB2		ZEB2;ZEB2;ZEB2;ZEB2;ZEB2;ZEB2;ZEB2;ZEB2;ZEB2;ZEB2	chr2	145228686	Body;Body	OpenSea
cg26173417	0.044754	0.732275	0.0624485	8.52801	0.699991	0.0711718	10.1675	0.000187413	0.0352267	PRKAR1B;PRKAR1B;PRKAR1B;PRKAR1B;PRKAR1B;PRKAR1B			chr7	672515	Body;Body;Body;Body;Body;Body	N_Shelf
cg21511365	0.0447422	0.303558	0.0707293	23.3001	0.271973	0.0599066	22.0267	0.000220713	0.0376356			RP11-403C10.2	chr8	9763739		Island
cg24829778	0.0447394	0.494921	0.0664392	13.4242	0.468567	0.0588423	12.5579	2.53041e-05	0.0159161	PAX3;PAX3;PAX3;PAX3;PAX3;PAX3	PAX3	PAX3	chr2	223066461	Body;3'UTR;Body;Body;Body;Body	OpenSea
cg08951203	0.0446681	0.681682	0.0745409	10.9348	0.653418	0.0652345	9.98358	0.000425903	0.0489966	LOC255025	RP11-118N24.3;RP11-118N24.3;RP11-118N24.3;RP11-118N24.3;RP11-118N24.3	RP11-118N24.3;RP11-118N24.3;RP11-118N24.3;RP11-118N24.3;RP11-118N24.3	chr3	94657041	TSS200	Island
cg07557491	0.0445719	0.422883	0.0753283	17.8131	0.39405	0.0615001	15.6072	0.00030888	0.0430534		RP5-839B4.7	RP5-839B4.7;RP5-839B4.7;RP5-839B4.7;RP5-839B4.7	chr20	10149588		N_Shelf
cg01322975	0.0445358	0.446287	0.0666451	14.9332	0.406131	0.0617554	15.2058	0.00013542	0.0306899	GFRA1;GFRA1;GFRA1			chr10	118031256	Body;Body;Body	Island
cg00578032	0.0444072	0.340016	0.0577448	16.983	0.300496	0.0710947	23.6591	7.66856e-05	0.0241778		ZNF573	ZNF573	chr19	38308069		Island
cg18716076	0.0443986	0.209708	0.0620893	29.6076	0.162031	0.0438014	27.0328	2.01042e-05	0.0143293	ISL1	ISL1;CTD-2314G24.2	ISL1;CTD-2314G24.2	chr5	50677808	TSS1500	N_Shore
cg18286235	0.0443451	0.451643	0.0717667	15.8901	0.418304	0.0759926	18.1668	0.000437235	0.0494997	CAMTA1			chr1	7569735	Body	OpenSea
cg11732082	0.0442792	0.599403	0.0563385	9.39911	0.569248	0.051673	9.07741	4.21949e-06	0.00727902	CELF2;CELF2;CELF2;CELF2			chr10	11340461	Body;Body;Body;Body	OpenSea
cg10785622	0.0442748	0.400027	0.0569304	14.2316	0.351884	0.0551149	15.6628	1.00505e-05	0.0103124				chr4	85403409		N_Shore
cg06481122	0.0442612	0.231838	0.0662218	28.5638	0.181557	0.0614539	33.8483	0.000171044	0.0339763				chr15	37403088		Island
cg13783178	0.0442362	0.677226	0.0651799	9.62455	0.638198	0.0694406	10.8807	0.000266072	0.040511	COL5A1;COL5A1	COL5A1	COL5A1	chr9	137597150	Body;Body	OpenSea
cg22314787	0.0439816	0.252484	0.0683369	27.0658	0.215295	0.0537684	24.9743	0.000171722	0.0340229	LOC400940	AC073479.1;AC073479.1;AC073479.1;AC073479.1	AC073479.1;AC073479.1;AC073479.1;AC073479.1	chr2	6121909	TSS200	OpenSea
cg20479009	0.0438771	0.444924	0.050754	11.4073	0.40398	0.0600378	14.8616	1.35066e-05	0.0118138				chr6	170574923		N_Shore
cg05943574	0.0438752	0.743785	0.0629969	8.46977	0.70618	0.0612207	8.66928	5.90585e-05	0.0221284	OR2G6	OR2G6	OR2G6	chr1	248685382	1stExon	OpenSea
cg17349389	0.0438262	0.242799	0.0653673	26.9224	0.204684	0.0600868	29.3559	3.89043e-05	0.0188214	CTNNA2;LRRTM1;CTNNA2		CTNNA2	chr2	80530770	Body;Body;Body	Island
cg16070298	0.0435961	0.544555	0.0750685	13.7853	0.511314	0.0639885	12.5145	0.000309956	0.0430827				chr17	30117307		OpenSea
cg06600287	0.0435874	0.611142	0.0508948	8.32783	0.570124	0.0538084	9.43802	4.12517e-06	0.00727902	ECHDC2	ECHDC2;ECHDC2;ECHDC2;ECHDC2;ECHDC2	ECHDC2;ECHDC2;ECHDC2;ECHDC2;ECHDC2;ECHDC2;ECHDC2;ECHDC2;ECHDC2;ECHDC2;ECHDC2;ECHDC2;ECHDC2;ECHDC2;ECHDC2	chr1	53387719	TSS1500	S_Shore
cg13613245	0.0435094	0.565711	0.0596514	10.5445	0.543161	0.0501306	9.22941	7.21845e-06	0.00897161	NOTCH1	NOTCH1	NOTCH1	chr9	139390036	3'UTR	N_Shore
cg06301399	0.0434873	0.370461	0.0626689	16.9165	0.333085	0.0692097	20.7784	0.000216754	0.0373576	MOG;MOG;MOG;MOG;MOG;MOG;MOG;MOG;MOG;MOG;MOG	MOG	MOG;MOG;MOG	chr6	29634495	3'UTR;Body;3'UTR;Body;Body;Body;Body;Body;Body;Body;Body	OpenSea
cg14686555	0.0434292	0.231792	0.0690456	29.7877	0.195683	0.0533075	27.2417	0.000396637	0.0474973	LOC400940	AC073479.1;AC073479.1;AC073479.1;AC073479.1	AC073479.1;AC073479.1;AC073479.1;AC073479.1	chr2	6121915	TSS200	OpenSea
cg19757435	0.0433094	0.579672	0.0661233	11.407	0.549442	0.0563577	10.2573	6.18963e-05	0.0223679	CALN1;CALN1	CALN1;CALN1;CALN1;CALN1;CALN1	CALN1;CALN1;CALN1;CALN1;CALN1;CALN1	chr7	71868412	ExonBnd;5'UTR	OpenSea
cg19644018	0.0432532	0.292548	0.0617303	21.1009	0.251555	0.0576232	22.9068	0.00010462	0.0274773	TEKT2;TEKT2	TEKT2;TEKT2	TEKT2;TEKT2;TEKT2	chr1	36549719	5'UTR;1stExon	Island
cg09393254	0.0432528	0.197177	0.0794575	40.2975	0.165981	0.0566351	34.1215	0.000342685	0.0447663	MCHR2;MCHR2	MCHR2;MCHR2;MCHR2;RP11-14I4.3;RP11-14I4.3;RP11-14I4.3	MCHR2;MCHR2;MCHR2;RP11-14I4.3;RP11-14I4.3;RP11-14I4.3	chr6	100442118	TSS200;TSS200	Island
cg03749016	0.0431535	0.249188	0.0725101	29.0986	0.215438	0.0633463	29.4035	0.000434929	0.0494253	NKX2-6	NKX2-6;NKX2-6;RP11-175E9.1	NKX2-6;NKX2-6;RP11-175E9.1	chr8	23564591	TSS1500	Island
cg24676071	0.0431435	0.398854	0.0596725	14.961	0.358732	0.0548483	15.2895	3.83043e-05	0.0186862	ADCY1	ADCY1;ADCY1;ADCY1	ADCY1;ADCY1;ADCY1	chr7	45613410	TSS1500	Island
cg23319851	0.0430842	0.660909	0.0743458	11.249	0.637362	0.067738	10.6279	0.000290722	0.0418419				chr14	84867542		OpenSea
cg12451751	0.0430314	0.385732	0.0558127	14.4693	0.350536	0.0475588	13.5674	5.43959e-06	0.00821202	GRIK3			chr1	37297010	Body	OpenSea
cg27541570	0.0429817	0.567152	0.0553804	9.76466	0.528434	0.0469679	8.88814	4.09215e-06	0.00727902				chr8	98619765		OpenSea
cg11461311	0.0428885	0.228666	0.0547026	23.9226	0.190552	0.0488774	25.6505	6.11939e-06	0.00841801		RP11-521O16.1;RP11-521O16.2	RP11-521O16.1;RP11-521O16.2	chr2	127782614		Island
cg25819275	0.0427886	0.686555	0.0696864	10.1501	0.643849	0.0675569	10.4927	0.00033572	0.0444554	OR2G6	OR2G6	OR2G6	chr1	248684766	TSS200	OpenSea
cg01104883	0.0427478	0.703102	0.0571909	8.13409	0.665749	0.0561388	8.43243	3.93967e-05	0.0188557	CHRNA2;CHRNA2		CHRNA2;CHRNA2;CHRNA2	chr8	27323666	Body;Body	S_Shelf
cg20595784	0.0426614	0.665582	0.0569871	8.56201	0.628444	0.0522932	8.32107	2.22157e-05	0.0150584		RP11-417E7.1;RP11-417E7.1	RP11-417E7.1;RP11-417E7.1	chr6	169560122		OpenSea
cg15811833	0.0425835	0.557719	0.0565301	10.1359	0.527098	0.0501959	9.52308	6.06255e-06	0.00841801		RP11-613D13.4	RP11-613D13.4	chr11	44007330		OpenSea
cg02687418	0.0425345	0.234436	0.0745378	31.7945	0.200269	0.0548756	27.401	0.000393627	0.047342		CREBZF;CREBZF	CREBZF;CREBZF	chr11	85393765		OpenSea
cg04214966	0.0425308	0.254141	0.0702659	27.6484	0.214676	0.0559078	26.0429	0.000173037	0.0340946	PRDM8;PRDM8	PRDM8;PRDM8;PRDM8	PRDM8;PRDM8;PRDM8	chr4	81119460	5'UTR;5'UTR	S_Shore
cg21170304	0.042465	0.519576	0.0586342	11.285	0.490641	0.0528105	10.7636	2.07733e-05	0.0145426				chr9	138879603		N_Shelf
cg08926965	0.0424609	0.291952	0.0599857	20.5464	0.258609	0.054398	21.0348	2.83646e-05	0.0166065	LINC01159;LINC01159	AC018730.3;AC018730.3	AC018730.3;AC018730.3	chr2	105489105	TSS200;TSS200	Island
cg17334453	0.0424122	0.544892	0.0665513	12.2137	0.516628	0.0538429	10.422	0.000110839	0.0281323				chr17	14479244		OpenSea
cg02739751	0.0424031	0.639563	0.0478996	7.48942	0.60324	0.0515236	8.54115	3.81361e-06	0.00706858	SDR16C5	SDR16C5;SDR16C5;SDR16C5	SDR16C5;SDR16C5;SDR16C5	chr8	57233982	TSS1500	S_Shore
cg26353448	0.0423962	0.275398	0.0665996	24.1831	0.23461	0.0581789	24.7982	0.000134153	0.030555	OR2T4	OR2T4	OR2T4	chr1	248524236	TSS1500	OpenSea
cg14604066	0.0423338	0.599663	0.0470589	7.84755	0.565023	0.0395512	6.99993	2.494e-07	0.00227187				chr9	139590572		Island
cg23654401	0.0423274	0.424051	0.0512178	12.0782	0.380179	0.0531978	13.9929	1.50697e-05	0.0123971	VOPP1	VOPP1;VOPP1;VOPP1;VOPP1;VOPP1	VOPP1;VOPP1;VOPP1;VOPP1;VOPP1;VOPP1;VOPP1;VOPP1;VOPP1	chr7	55606442	Body	OpenSea
cg00857907	0.0421942	0.596285	0.0605685	10.1577	0.563134	0.0564301	10.0207	4.22989e-05	0.0192737				chr2	202896898		N_Shore
cg25865858	0.0421742	0.662646	0.0517899	7.81563	0.625001	0.0466495	7.46391	2.34051e-06	0.00562539				chr6	170248198		OpenSea
cg10276674	0.0420497	0.533089	0.0576322	10.811	0.503626	0.0532679	10.5769	2.34005e-05	0.0154139				chr10	9920219		OpenSea
cg18617005	0.0419978	0.165831	0.0604119	36.4297	0.130296	0.051337	39.4004	4.58073e-05	0.0198232	PCDHGA4;PCDHGA6;PCDHGA9;PCDHGA1;PCDHGA8;PCDHGA5;PCDHGB1;PCDHGB6;PCDHGB4;PCDHGA3;PCDHGA2;PCDHGA7;PCDHGB2;PCDHGB6;PCDHGB5;PCDHGB3	PCDHGB6	PCDHGB6	chr5	140787504	Body;Body;Body;Body;Body;Body;Body;TSS1500;Body;Body;Body;Body;Body;TSS1500;Body;Body	Island
cg15198247	0.0419919	0.566625	0.0497919	8.78744	0.534061	0.0494767	9.26425	3.39819e-06	0.00675087				chr1	1974844		Island
cg12944343	0.0419046	0.368278	0.0529428	14.3758	0.329219	0.0502557	15.2651	1.59904e-05	0.0127883				chr14	93698416		OpenSea
cg00191178	0.0418553	0.424542	0.0629401	14.8254	0.386568	0.0479474	12.4033	5.4901e-05	0.0215046				chr3	74663024		N_Shore
cg17154315	0.0418537	0.220241	0.0767301	34.8392	0.173853	0.0645928	37.1536	0.000284976	0.0415351	ZFPM2;ZFPM2	ZFPM2;ZFPM2;ZFPM2	ZFPM2;ZFPM2;ZFPM2;RP11-127H5.1	chr8	106331166	5'UTR;1stExon	Island
cg16439394	0.0418418	0.516789	0.0607489	11.7551	0.489009	0.0595952	12.187	9.21988e-05	0.0261577	PRKAR1B;PRKAR1B;PRKAR1B;PRKAR1B;PRKAR1B;PRKAR1B			chr7	632926	Body;Body;Body;Body;Body;Body	S_Shore
cg15692172	0.0418387	0.699771	0.0466982	6.67335	0.669315	0.0497548	7.4337	2.17406e-06	0.00543126				chr6	170561912		N_Shelf
cg16252309	0.0417843	0.642533	0.058893	9.16575	0.61077	0.0606542	9.93079	0.000128487	0.0300278		RP11-35L17.3	RP11-35L17.3	chr1	240080514		OpenSea
cg06545820	0.0417602	0.508361	0.0674036	13.259	0.478868	0.0570335	11.9101	0.000281106	0.0413149		AC012501.2	AC012501.2	chr2	154451232		OpenSea
cg21136789	0.0416655	0.212625	0.0535029	25.163	0.176807	0.0463699	26.2262	7.85673e-06	0.00937493	THEGL	THEGL	THEGL	chr4	57396454	TSS1500	N_Shore
cg04335565	0.0416628	0.667131	0.0445043	6.671	0.631718	0.0437631	6.92764	4.5218e-07	0.00298905				chr6	169225041		N_Shore
cg11655243	0.0413928	0.648601	0.0673251	10.38	0.609475	0.0618175	10.1427	0.000334941	0.0444326	PCDHGA4;PCDHGB5;PCDHGA6;PCDHGA1;PCDHGA8;PCDHGA5;PCDHGB1;PCDHGB5;PCDHGB4;PCDHGA3;PCDHGA2;PCDHGA7;PCDHGB2;PCDHGB3			chr5	140778396	Body;1stExon;Body;Body;Body;Body;Body;1stExon;Body;Body;Body;Body;Body;Body	N_Shore
cg11342198	0.0413701	0.214283	0.0631823	29.4855	0.17963	0.0515337	28.6887	8.56556e-05	0.0254247				chr7	52155829		OpenSea
cg17717124	0.041344	0.445522	0.0636668	14.2904	0.403845	0.0612257	15.1607	0.000172055	0.0340373	TCL1A;TCL1A	RP11-164H13.1;TCL1A;TCL1A;TCL1A;RP11-164H13.1;RP11-164H13.1	RP11-164H13.1;TCL1A;TCL1A;TCL1A;TCL1A;TCL1A;TCL1A;RP11-164H13.1;RP11-164H13.1	chr14	96180847	TSS1500;TSS1500	Island
cg00421846	0.0412319	0.414883	0.0500905	12.0734	0.380431	0.0445756	11.7171	3.08973e-06	0.00648293				chr6	41340293		N_Shore
cg13455586	0.04118	0.398318	0.0549403	13.7931	0.363721	0.0482377	13.2623	1.65694e-05	0.01296				chr4	6010841		S_Shore
cg02855658	0.0411721	0.594102	0.0374515	6.30388	0.563291	0.0433761	7.70048	2.81926e-08	0.000881331		RP11-553E24.3	RP11-553E24.3	chr15	86623982		OpenSea
cg19549036	0.0411237	0.571221	0.0502465	8.79633	0.54408	0.0472001	8.67521	4.01761e-06	0.00723138				chr7	54730610		N_Shore
cg19687959	0.0411069	0.598953	0.0583261	9.73802	0.562824	0.05771	10.2537	5.05505e-05	0.0206023	B4GALNT2;B4GALNT2;B4GALNT2	B4GALNT2;B4GALNT2;B4GALNT2	B4GALNT2;B4GALNT2;B4GALNT2	chr17	47209649	TSS1500;TSS1500;TSS200	N_Shore
cg23037642	0.0410858	0.515882	0.0693304	13.4392	0.48623	0.0568808	11.6983	0.000401121	0.0478405	FRMD4A		FRMD4A	chr10	14282687	Body	OpenSea
cg03069112	0.0410497	0.602781	0.0647145	10.736	0.562698	0.0486545	8.64664	0.000102467	0.0271898	RPS6KA2		RPS6KA2	chr6	167192573	Body	OpenSea
cg07094541	0.0410245	0.409071	0.0584321	14.2841	0.371687	0.0558583	15.0283	5.52291e-05	0.0215572	PLXDC1	PLXDC1;PLXDC1;PLXDC1;PLXDC1	PLXDC1;PLXDC1;PLXDC1;PLXDC1;PLXDC1;PLXDC1	chr17	37307911	TSS200	N_Shore
cg04313756	0.0410012	0.505834	0.0534211	10.561	0.464482	0.053714	11.5643	1.87937e-05	0.0138036	TCL1A;TCL1A	RP11-164H13.1;TCL1A;TCL1A;TCL1A;RP11-164H13.1;RP11-164H13.1	RP11-164H13.1;TCL1A;TCL1A;TCL1A;TCL1A;TCL1A;TCL1A;RP11-164H13.1;RP11-164H13.1	chr14	96180842	TSS1500;TSS1500	Island
cg00169167	0.0409824	0.387369	0.0608125	15.6988	0.350236	0.0642468	18.3439	0.000198813	0.036089	TNFSF9			chr19	6531539	Body	Island
cg13304430	0.0409426	0.541331	0.0581054	10.7338	0.520585	0.0559841	10.7541	4.94711e-05	0.0204716	MIR4673;NOTCH1			chr9	139414185	TSS200;Body	S_Shore
cg02869653	0.040848	0.646627	0.0665091	10.2855	0.615883	0.0611074	9.92192	0.000327143	0.0440296	APOBEC3A	APOBEC3A;APOBEC3A	APOBEC3A;APOBEC3A	chr22	39352432	TSS1500	OpenSea
cg11785240	0.0407604	0.411524	0.0634177	15.4105	0.374856	0.054683	14.5877	0.000216539	0.0373479	HDAC4		HDAC4;HDAC4;HDAC4;HDAC4	chr2	240049338	Body	S_Shelf
cg21728073	0.0406626	0.326953	0.0612688	18.7394	0.287169	0.060601	21.1029	0.000312849	0.0432582	LOC285692	CTD-2143L24.1	CTD-2143L24.1	chr5	9835108	Body	OpenSea
cg14628347	0.040561	0.484019	0.0657552	13.5853	0.446606	0.055137	12.3458	0.000228293	0.0383151	ITGB2;ITGB2;ITGB2	ITGB2	ITGB2;ITGB2;ITGB2;ITGB2;ITGB2;ITGB2	chr21	46329323	Body;Body;5'UTR	OpenSea
cg20863673	0.0405519	0.53636	0.0541228	10.0908	0.509747	0.0458197	8.98872	4.96714e-06	0.00787747		AC096559.1	AC096559.1	chr2	11990297		OpenSea
cg07015803	0.0405232	0.72037	0.0532269	7.38883	0.686864	0.0498251	7.254	1.52454e-05	0.0125278	BCL11B;BCL11B			chr14	99655593	Body;Body	OpenSea
cg01285706	0.0404986	0.308191	0.0545596	17.7032	0.272333	0.0427671	15.704	4.80428e-06	0.00775357	BMP3			chr4	81953041	Body	S_Shore
cg21945894	0.0404587	0.488132	0.0544159	11.1478	0.456414	0.0503911	11.0406	1.46019e-05	0.0122387				chr16	10323048		OpenSea
cg27565457	0.0404044	0.705976	0.0577795	8.18434	0.679045	0.0616961	9.08572	0.000172521	0.0340469	OLFM3;OLFM3;OLFM3;OLFM3;OLFM3;OLFM3	OLFM3;OLFM3	OLFM3;OLFM3;OLFM3;OLFM3	chr1	102296256	Body;Body;Body;Body;Body;Body	OpenSea
cg18453740	0.0403158	0.560326	0.0554617	9.89812	0.529516	0.0499637	9.43574	3.17877e-05	0.0174881	ADGRL3			chr4	62850546	Body	OpenSea
cg05615646	0.0403006	0.498092	0.0505532	10.1494	0.464537	0.0519526	11.1837	2.69016e-05	0.0162852	IQCA1;IQCA1;IQCA1;IQCA1	IQCA1;IQCA1	IQCA1;IQCA1;IQCA1	chr2	237412287	1stExon;Body;Body;Body	N_Shelf
cg14178775	0.040286	0.738985	0.0535302	7.24375	0.717348	0.0684759	9.54571	0.000405092	0.0479852	NOTCH1			chr9	139401589	Body	N_Shore
cg26551913	0.0402637	0.513147	0.0619201	12.0667	0.475401	0.0563918	11.8619	0.000134532	0.0305908	PAX2;PAX2;PAX2;PAX2;PAX2	PAX2	PAX2;PAX2;PAX2;PAX2	chr10	102508286	Body;Body;Body;Body;Body	Island
cg03295083	0.0402628	0.229667	0.0646944	28.1687	0.185694	0.0545652	29.3845	0.000262757	0.0403352	NRXN1;NRXN1;NRXN1	NRXN1;NRXN1;NRXN1	NRXN1;NRXN1;NRXN1	chr2	50574912	Body;Body;TSS200	S_Shore
cg16656382	0.04016	0.208376	0.0612511	29.3945	0.176273	0.0583041	33.0761	0.000259026	0.0401336	ARHGAP15	RP11-570L15.1	RP11-570L15.1;ARHGAP15	chr2	144339635	Body	OpenSea
cg23354802	0.0399442	0.608985	0.0608647	9.99445	0.583428	0.0530562	9.09387	3.59425e-05	0.0183579				chr1	30170611		OpenSea
cg11926610	0.0399086	0.222765	0.0554103	24.8739	0.180893	0.0552398	30.5373	0.000106627	0.0276551				chr15	37403211		Island
cg05373875	0.0398233	0.439718	0.0454761	10.3421	0.402607	0.0447107	11.1053	3.8842e-07	0.00279779				chr20	18485171		Island
cg14802247	0.0396574	0.203655	0.0637743	31.3149	0.174962	0.0628607	35.9282	0.000277321	0.0410684	S100A6	S100A6;S100A6;S100A6	S100A6;S100A6;S100A6;S100A6	chr1	153508741	TSS200	Island
cg07927617	0.0396421	0.631101	0.063695	10.0927	0.597906	0.0551436	9.22279	0.00031578	0.0434555	DCAF4L1	DCAF4L1	DCAF4L1	chr4	41982564	TSS1500	N_Shore
cg08644993	0.039611	0.212634	0.0571072	26.857	0.183772	0.0576384	31.364	7.24118e-05	0.0237218	S100A6	S100A6;S100A6;S100A6	S100A6;S100A6;S100A6;S100A6	chr1	153508755	TSS200	Island
cg26737235	0.0395768	0.442537	0.0546068	12.3395	0.413938	0.0578618	13.9784	4.32631e-05	0.0193297		RP11-1101K5.1	RP11-1101K5.1;RP11-1101K5.1;RP11-1101K5.1	chr8	112450168		OpenSea
cg08631502	0.0395586	0.384226	0.0483902	12.5942	0.358472	0.0394401	11.0023	6.65634e-07	0.0033374				chr16	1078986		Island
cg14420567	0.0395182	0.579083	0.0609513	10.5255	0.54168	0.0630479	11.6393	0.000394909	0.0474173	OBSCN;OBSCN	OBSCN	OBSCN;OBSCN	chr1	228466789	Body;Body	N_Shore
cg06887772	0.0394895	0.735309	0.0590553	8.03136	0.706014	0.0598314	8.47454	0.000247791	0.0394144				chr5	170919777		OpenSea
cg22669698	0.0394884	0.552576	0.0519391	9.39946	0.516833	0.0509921	9.86626	2.34924e-05	0.0154298	CSNK1G1	CSNK1G1;CSNK1G1;CTD-2116N17.1;CSNK1G1	CSNK1G1;CSNK1G1;CTD-2116N17.1;CTD-2116N17.1;CSNK1G1;CTD-2116N17.1	chr15	64649821	TSS1500	S_Shore
cg11421485	0.0394744	0.471873	0.0636005	13.4783	0.432107	0.0536227	12.4096	0.000221677	0.037736	CELF2;CELF2	CELF2	CELF2	chr10	11192344	Body;Body	OpenSea
cg01205584	0.0394013	0.289874	0.0601959	20.7663	0.250176	0.057753	23.085	0.000347315	0.0451458				chr1	226270724		Island
cg03599774	0.0393884	0.519159	0.052486	10.1098	0.492898	0.0578326	11.7332	4.88413e-05	0.0203813				chr2	84122914		OpenSea
cg14977496	0.0393846	0.310747	0.0547832	17.6295	0.282619	0.048683	17.2257	1.83044e-05	0.0136048	ZFP57	ZFP57;ZFP57;ZFP57	ZFP57;ZFP57;ZFP57	chr6	29645452	TSS1500	OpenSea
cg23222289	0.0393713	0.44539	0.0532946	11.9658	0.407213	0.0540995	13.2853	7.03183e-05	0.0234397	CADPS;CADPS;CADPS	CADPS	CADPS	chr3	62456559	Body;Body;Body	OpenSea
cg20770504	0.0393228	0.759373	0.0558249	7.35144	0.728529	0.062351	8.55848	0.000265753	0.0404922				chr5	82109937		OpenSea
cg25782293	0.0392934	0.552135	0.0644981	11.6816	0.521197	0.0540553	10.3714	0.000249908	0.0396202	PTPRN2;PTPRN2;PTPRN2			chr7	158221401	Body;Body;Body	S_Shore
cg15331834	0.0392418	0.232959	0.0534708	22.9529	0.184781	0.0522115	28.2559	8.48512e-05	0.0253276		TMEM72-AS1	TMEM72-AS1	chr10	45360969		S_Shore
cg10964963	0.039204	0.619285	0.0477174	7.70523	0.584926	0.0488527	8.35194	1.28382e-05	0.011562				chr2	231187704		OpenSea
cg03553692	0.0391631	0.285641	0.0563424	19.7249	0.258324	0.0490051	18.9704	4.882e-05	0.0203813				chr19	57237460		OpenSea
cg02458885	0.0391374	0.293672	0.0605413	20.6153	0.256413	0.0572258	22.3178	5.22644e-05	0.0209553	PRDM8;PRDM8	PRDM8;PRDM8;PRDM8	PRDM8;PRDM8;PRDM8	chr4	81119249	5'UTR;5'UTR	Island
cg06157602	0.0391217	0.216868	0.0493986	22.7782	0.181984	0.0410208	22.5409	3.54309e-06	0.00679596	PCDHGA8;PCDHGB5;PCDHGA9;PCDHGB6;PCDHGB6;PCDHGA1;PCDHGA2;PCDHGA3;PCDHGB1;PCDHGA4;PCDHGB2;PCDHGA5;PCDHGB3;PCDHGA6;PCDHGA7;PCDHGB4	PCDHGB6	PCDHGB6	chr5	140787575	Body;Body;Body;TSS200;TSS200;Body;Body;Body;Body;Body;Body;Body;Body;Body;Body;Body	Island
cg06878426	0.0390569	0.414474	0.0627155	15.1313	0.374824	0.0510322	13.615	0.000174914	0.0342656				chr6	166666287		N_Shore
cg17512364	0.0390066	0.188178	0.0679499	36.1093	0.150906	0.0600171	39.7713	0.000377256	0.0466491	HOXD12	HOXD12;HOXD12	HOXD12;HOXD12	chr2	176963353	TSS1500	N_Shore
cg20157281	0.0389206	0.391206	0.0561032	14.3411	0.352319	0.0478119	13.5706	4.12706e-05	0.0191766	PCSK2		PCSK2	chr20	17296450	Body	Island
cg21181474	0.0388293	0.528898	0.0642713	12.1519	0.513384	0.0596584	11.6206	0.000291004	0.0418497	NOTCH1			chr9	139396047	Body	N_Shore
cg11875119	0.0388044	0.33609	0.0618993	18.4175	0.290239	0.0600353	20.6848	0.000169263	0.0338487	TCN2	TCN2;TCN2;PES1;TCN2;PES1;PES1;TCN2;TCN2	TCN2;TCN2;PES1;TCN2;TCN2;TCN2;PES1;PES1;TCN2;TCN2;PES1;TCN2;TCN2;MTMR3	chr22	31003147	TSS200	OpenSea
cg03254818	0.0387876	0.687414	0.0632799	9.20551	0.660333	0.0564998	8.55627	0.000393285	0.047342				chr6	169586852		OpenSea
cg27659655	0.0387801	0.548228	0.0544472	9.93147	0.516312	0.0591797	11.462	0.000196073	0.0358965	APBA2;APBA2	APBA2;APBA2;APBA2;APBA2;APBA2	APBA2;APBA2;APBA2;APBA2;APBA2;APBA2;APBA2;APBA2;APBA2	chr15	29260759	5'UTR;5'UTR	OpenSea
cg03796735	0.0387618	0.147447	0.0544899	36.9555	0.117583	0.0499894	42.5143	2.35073e-05	0.0154298	HLA-DQB1		HLA-DQB1;HLA-DQB1	chr6	32632643	Body	Island
cg24614148	0.0386671	0.384949	0.0494131	12.8363	0.354707	0.0492512	13.885	1.25926e-05	0.0114628				chr1	18771301		OpenSea
cg01561160	0.0386671	0.643523	0.0621398	9.65618	0.617133	0.0516075	8.36247	0.000141112	0.0313708				chr8	98637229		S_Shore
cg12645075	0.038653	0.4673	0.0593502	12.7007	0.436447	0.0461441	10.5727	8.76346e-05	0.0256984				chr2	122776847		OpenSea
cg05922384	0.0385906	0.638603	0.0577682	9.04603	0.60224	0.0537117	8.91865	0.000108343	0.0278527	CFH		CFH	chr1	196702931	Body	OpenSea
cg26520677	0.0385597	0.581475	0.0580652	9.98586	0.552673	0.0503268	9.10607	9.40484e-05	0.0264002				chr6	167814314		OpenSea
cg02907319	0.038559	0.678765	0.0500011	7.36649	0.652672	0.0515411	7.89694	2.01971e-05	0.0143545	FAM189A1	FAM189A1	FAM189A1	chr15	29843537	Body	OpenSea
cg17936721	0.0385429	0.422577	0.0489203	11.5767	0.383127	0.0409691	10.6933	3.20406e-06	0.00655704		TBCA	TBCA	chr5	77140543		Island
cg12645891	0.0384906	0.634916	0.0669297	10.5415	0.608649	0.0513522	8.43707	0.000242173	0.0391479	PLEKHG4B	PLEKHG4B;CTD-2231H16.1	PLEKHG4B;PLEKHG4B;CTD-2231H16.1	chr5	139912	TSS1500	OpenSea
cg02637646	0.0384615	0.538368	0.0636017	11.8138	0.511492	0.0470078	9.19033	0.000120079	0.0293724	MPPED1	MPPED1;MPPED1	MPPED1;MPPED1;MPPED1	chr22	43807119	TSS1500	N_Shore
cg02993156	0.0383638	0.38171	0.0712059	18.6544	0.354584	0.0522191	14.7269	0.000165164	0.0334568	CELF2	CELF2;CELF2	CELF2;CELF2	chr10	11046269	TSS1500	OpenSea
cg23957763	0.0383564	0.313102	0.0571146	18.2415	0.287567	0.0490245	17.048	5.45763e-05	0.0214561	DEFB134	DEFB134;DEFB134	DEFB134;DEFB134	chr8	11854495	5'UTR	OpenSea
cg10648455	0.0382472	0.602354	0.0544354	9.03712	0.583486	0.063015	10.7997	0.00016814	0.0336895	ACACB		ACACB	chr12	109629607	Body	OpenSea
cg24595678	0.0382149	0.427335	0.0622168	14.5593	0.385419	0.0609612	15.8168	0.000403674	0.047911	PSD3		PSD3;PSD3	chr8	18712024	Body	OpenSea
cg23802782	0.0381988	0.593235	0.0566436	9.54825	0.573973	0.0478262	8.33247	1.91202e-05	0.0138796	APBB2;APBB2;APBB2	APBB2;APBB2;APBB2;APBB2;APBB2	APBB2;APBB2;APBB2;APBB2;APBB2;APBB2;APBB2;APBB2;APBB2;APBB2;APBB2;APBB2;APBB2	chr4	41188838	5'UTR;5'UTR;5'UTR	OpenSea
cg07851632	0.0381748	0.570719	0.06253	10.9564	0.544589	0.0593127	10.8913	0.000301121	0.0425273	SLC25A2;SLC25A2	SLC25A2;SLC25A2	SLC25A2;SLC25A2	chr5	140682503	1stExon;3'UTR	N_Shore
cg21293831	0.038128	0.806057	0.0464594	5.7638	0.773821	0.0664191	8.58327	0.000236	0.0387654	DLL1	DLL1	DLL1	chr6	170591802	3'UTR	N_Shore
cg12267786	0.0381209	0.426807	0.0446923	10.4713	0.393159	0.0373796	9.5075	3.9399e-07	0.00279779	TKTL2	TKTL2	TKTL2	chr4	164395093	TSS200	S_Shore
cg13161658	0.0381181	0.294973	0.057107	19.3601	0.260373	0.0589162	22.6276	0.000135781	0.0307253	KCNA4	KCNA4;KCNA4	KCNA4;KCNA4	chr11	30038797	TSS1500	Island
cg01157470	0.0381175	0.725457	0.0504808	6.95848	0.693973	0.0528539	7.61613	8.64511e-05	0.0255645				chr6	170562328		N_Shelf
cg19157162	0.0381116	0.298505	0.0546259	18.2998	0.257486	0.0501017	19.458	2.73979e-05	0.0164251	SLFN12L			chr17	33814297	Body	Island
cg21101743	0.0380668	0.328125	0.0619644	18.8844	0.287441	0.0538488	18.7339	0.000300301	0.0424871	LOC646999	AC004837.4	AC004837.4	chr7	39649254	Body	Island
cg00641409	0.0380452	0.378063	0.0584972	15.4729	0.339999	0.0618508	18.1914	0.000372352	0.046391	FLJ22536			chr6	21666778	Body	Island
cg21640333	0.0380383	0.482109	0.0654541	13.5766	0.459445	0.051258	11.1565	0.000177127	0.0344551				chr7	54794693		OpenSea
cg26246807	0.037983	0.111673	0.0763591	68.3772	0.0717502	0.0414378	57.7529	0.000253629	0.0398195	ZIK1;ZIK1	ZIK1;ZIK1;ZIK1;ZIK1;ZIK1;ZIK1	ZIK1;ZIK1;ZIK1;ZIK1;ZIK1;ZIK1	chr19	58095659	5'UTR;1stExon	Island
cg06832406	0.0379753	0.535705	0.0654857	12.2242	0.511467	0.0517633	10.1206	0.000308992	0.043057				chr10	4230482		OpenSea
cg23926436	0.0379615	0.32084	0.047284	14.7376	0.28835	0.0392186	13.601	4.14118e-06	0.00727902				chr17	12133847		OpenSea
cg27243166	0.0379158	0.737221	0.036829	4.99566	0.702205	0.0427993	6.09498	3.91608e-07	0.00279779	NRXN2;NRXN2		NRXN2	chr11	64479496	Body;Body	Island
cg10831246	0.0379081	0.457623	0.0512926	11.2085	0.421065	0.0448552	10.6528	1.03711e-05	0.0105399		AC026271.5;RP11-815I9.2	AC026271.5;RP11-815I9.2	chr17	18553663		OpenSea
cg19416570	0.0378793	0.12368	0.0610192	49.3363	0.0896911	0.0374386	41.7417	1.37876e-05	0.0119476	ZNF274;ZNF274;ZNF274	ZNF274	ZNF274	chr19	58715677	Body;Body;5'UTR	Island
cg02347427	0.0378754	0.303186	0.0499841	16.4863	0.271727	0.0452965	16.6698	8.75916e-06	0.00977996	ZNF614	ZNF614;ZNF614	ZNF614;ZNF614	chr19	52532150	TSS1500	S_Shore
cg01227006	0.0377774	0.454669	0.0560846	12.3353	0.421158	0.0565858	13.4358	0.000176701	0.0344081	LRRC20;LRRC20;LRRC20	LRRC20;LRRC20;LRRC20;LRRC20;LRRC20	LRRC20;LRRC20;LRRC20;LRRC20;LRRC20;LRRC20	chr10	72141613	5'UTR;5'UTR;TSS200	Island
cg01905397	0.0377581	0.515143	0.0570695	11.0784	0.485946	0.0586541	12.0701	0.000336042	0.0444554	PXDN		PXDN;PXDN	chr2	1697569	Body	OpenSea
cg08720566	0.0377433	0.572052	0.0592759	10.362	0.537872	0.0442659	8.22984	5.04046e-05	0.0206023				chr16	87079894		OpenSea
cg01378537	0.0376495	0.465042	0.060944	13.1051	0.427881	0.0562335	13.1423	0.00027485	0.0409135	DCDC2C			chr2	3871676	Body	OpenSea
cg02217035	0.0375944	0.674539	0.0499619	7.40682	0.647312	0.0546926	8.44918	7.64259e-05	0.0241695	C14orf73		EXOC3L4;EXOC3L4;EXOC3L4	chr14	103574144	Body	S_Shelf
cg08460080	0.0375364	0.440937	0.057535	13.0484	0.407412	0.0489441	12.0134	0.000170048	0.0339354	GABRG3	GABRG3;GABRG3	GABRG3;GABRG3;GABRG3	chr15	27215448	TSS1500	N_Shore
cg24600850	0.0375338	0.35222	0.0537062	15.2479	0.325754	0.0426921	13.1056	1.15109e-05	0.0111649				chr8	70920406		OpenSea
cg25486824	0.0375169	0.368988	0.0572819	15.524	0.340052	0.0450599	13.2509	6.15312e-05	0.0223634	SPON1	SPON1;SPON1	SPON1;SPON1	chr11	13983790	TSS200	N_Shore
cg10047297	0.0375048	0.485443	0.0547043	11.2689	0.459305	0.053612	11.6724	7.93424e-05	0.0244598	KPNA1;KPNA1	KPNA1	KPNA1;KPNA1;KPNA1;KPNA1;KPNA1;KPNA1	chr3	122234227	TSS1500;TSS1500	S_Shore
cg01783730	0.0374704	0.766673	0.0523852	6.83279	0.738821	0.0519528	7.03185	4.69967e-05	0.0200798	PRKAR1B;PRKAR1B;PRKAR1B;PRKAR1B;PRKAR1B;PRKAR1B			chr7	672323	Body;Body;Body;Body;Body;Body	N_Shelf
cg00666105	0.0374244	0.366128	0.0606587	16.5676	0.333919	0.0547301	16.3902	0.000148816	0.0319296	SOX2OT;SOX2	SOX2;SOX2;SOX2-OT	SOX2;SOX2;SOX2-OT;SOX2-OT;SOX2-OT;SOX2-OT;SOX2-OT;SOX2-OT;SOX2-OT;SOX2-OT;SOX2-OT	chr3	181428377	Body;TSS1500	N_Shore
cg06263372	0.0373967	0.424056	0.0537919	12.6851	0.396143	0.0480806	12.1372	6.47129e-05	0.0227344	BRUNOL4;BRUNOL4;BRUNOL4;BRUNOL4	CELF4	CELF4	chr18	34850864	Body;Body;Body;Body	N_Shelf
cg02213678	0.037362	0.784791	0.0544287	6.93544	0.75895	0.0475962	6.27132	3.29838e-05	0.0176869	KIAA0513	KIAA0513	KIAA0513	chr16	85112535	Body	OpenSea
cg19200589	0.0373562	0.146512	0.0607724	41.4795	0.121533	0.0570961	46.9799	0.000245903	0.0392951	CLIC6	CLIC6	CLIC6	chr21	36041605	TSS200	Island
cg02250191	0.0373558	0.553629	0.0608485	10.9908	0.522048	0.0490045	9.38698	0.000232834	0.0386461				chr2	27068753		N_Shore
cg21922303	0.0373173	0.393429	0.052353	13.3068	0.360173	0.0404195	11.2223	1.29412e-05	0.0115912		TCEB2P2	TCEB2P2	chr11	129903453		S_Shore
cg13737857	0.0372893	0.558249	0.061485	11.0139	0.529933	0.0556373	10.4989	0.000370157	0.0462737	KIAA1324L;KIAA1324L;KIAA1324L			chr7	86601557	Body;5'UTR;5'UTR	OpenSea
cg09208203	0.0372893	0.374423	0.0449881	12.0153	0.337218	0.0377861	11.2053	2.46081e-06	0.00573431	TSNARE1;TSNARE1			chr8	143430242	Body;Body	S_Shore
cg27353143	0.0372579	0.459016	0.0533574	11.6243	0.424969	0.0678471	15.9652	0.000387414	0.0470545		ZNF573	ZNF573	chr19	38308057		Island
cg16966729	0.037253	0.492932	0.0502367	10.1914	0.46525	0.0595616	12.8021	3.5807e-05	0.0183447		RP11-422P22.1;RP11-422P22.1	RP11-422P22.1;RP11-422P22.1	chr1	18712512		OpenSea
cg22959474	0.0371875	0.805315	0.0528448	6.562	0.769556	0.0476797	6.19574	3.95342e-05	0.0188557	WBP2NL	WBP2NL	WBP2NL;WBP2NL	chr22	42395235	Body	Island
cg08238265	0.0370849	0.543261	0.0551515	10.1519	0.513384	0.0493303	9.60885	9.85974e-05	0.0269293	SYNE2;SYNE2;SYNE2;SYNE2;SYNE2	SYNE2;SYNE2;ESR2	SYNE2;SYNE2;SYNE2;SYNE2;SYNE2;ESR2	chr14	64682912	1stExon;Body;5'UTR;Body;Body	OpenSea
cg00682069	0.0370051	0.513976	0.0397375	7.7314	0.483649	0.0401286	8.29704	6.18942e-07	0.00330235	PXDN		PXDN	chr2	1667458	Body	N_Shelf
cg19452709	0.0370015	0.701399	0.0547618	7.8075	0.673367	0.0509439	7.56555	9.37658e-05	0.0263848	FAM167A-AS1;TDH	C8orf12	C8orf12;TDH	chr8	11225636	TSS1500;Body	OpenSea
cg22097416	0.0369665	0.508181	0.0550415	10.8311	0.473253	0.0486725	10.2847	7.18529e-05	0.0236521	PFN3	PFN3	PFN3	chr5	176828378	TSS1500	N_Shore
cg17206748	0.0368995	0.61198	0.0418301	6.8352	0.581748	0.0409014	7.03076	5.27234e-07	0.00322808	FETUB	FETUB;FETUB;RP11-134F2.2;RP11-134F2.2	FETUB;FETUB;FETUB;RP11-134F2.2;RP11-134F2.2;FETUB	chr3	186370508	3'UTR	OpenSea
cg16341836	0.0368727	0.48766	0.0527642	10.8199	0.459811	0.0496023	10.7875	0.000100313	0.0271084	STAMBPL1	STAMBPL1;STAMBPL1	STAMBPL1;STAMBPL1;STAMBPL1	chr10	90641389	5'UTR	S_Shore
cg07829377	0.0368324	0.423257	0.0546658	12.9155	0.393564	0.0521427	13.2489	0.000169951	0.0339351		RP11-219G10.3	RP11-219G10.3;RP11-219G10.3;RP11-219G10.3;RP11-219G10.3	chr4	189375995		OpenSea
cg21463734	0.0368177	0.459009	0.0512351	11.1621	0.42949	0.0466288	10.8568	2.8602e-05	0.0166544	NKAIN4	NKAIN4	NKAIN4;NKAIN4;NKAIN4;NKAIN4;NKAIN4	chr20	61880992	Body	S_Shelf
cg25446098	0.036799	0.456159	0.0560556	12.2886	0.421989	0.0474032	11.2333	5.88754e-05	0.0221284	B4GALNT2;B4GALNT2;B4GALNT2	B4GALNT2;B4GALNT2;B4GALNT2	B4GALNT2;B4GALNT2;B4GALNT2	chr17	47209664	TSS1500;TSS200;TSS1500	N_Shore
cg05947295	0.0367956	0.567901	0.0551524	9.71162	0.536353	0.0515429	9.60989	0.000178939	0.034579				chr7	99555028		OpenSea
cg07067577	0.0367334	0.421588	0.0560808	13.3023	0.386404	0.0590575	15.2839	0.000337842	0.044568	SH3D20	ARHGAP27;ARHGAP27	ARHGAP27;ARHGAP27;ARHGAP27;ARHGAP27	chr17	43506829	3'UTR	Island
cg14843038	0.0367307	0.744647	0.0490648	6.58899	0.713951	0.0593053	8.30663	0.000366014	0.0460424				chr4	57813082		OpenSea
cg00102615	0.0367253	0.493293	0.0570004	11.5551	0.47622	0.0534515	11.2241	0.000151028	0.0321038	NOTCH1			chr9	139394959	Body	N_Shore
cg26232417	0.0366625	0.415963	0.0526132	12.6485	0.397995	0.0530062	13.3183	2.20837e-05	0.0150135	HNF4A;HNF4A;HNF4A;HNF4A;HNF4A;HNF4A	HNF4A	HNF4A;HNF4A	chr20	43028501	TSS1500;Body;TSS1500;Body;Body;TSS1500	OpenSea
cg25137711	0.0366543	0.462898	0.0520665	11.2479	0.429974	0.0524709	12.2032	5.04654e-05	0.0206023				chr1	48059173		Island
cg14972139	0.0366168	0.274348	0.0586912	21.393	0.240337	0.0482088	20.0588	0.000171022	0.0339763				chr6	168559456		OpenSea
cg01324000	0.036611	0.46291	0.0598863	12.9369	0.427831	0.0551818	12.898	0.000329888	0.0442057	FTSJD1;FTSJD1	FTSJD1;FTSJD1	FTSJD1;FTSJD1;FTSJD1;FTSJD1;FTSJD1;FTSJD1	chr16	71324258	TSS1500;TSS1500	S_Shore
cg00795927	0.0366017	0.64376	0.0553432	8.59687	0.622756	0.0560316	8.99735	0.000129398	0.0300725	PRKAR1B;PRKAR1B;PRKAR1B;PRKAR1B;PRKAR1B;PRKAR1B	PRKAR1B	PRKAR1B	chr7	640603	Body;Body;Body;Body;Body;Body	N_Shelf
cg23626762	0.0365806	0.489459	0.0602372	12.3069	0.466146	0.0587764	12.609	0.000404399	0.0479784				chr8	1283442		OpenSea
cg24790706	0.0365752	0.724851	0.0562551	7.76091	0.704224	0.0475744	6.75558	4.24762e-05	0.0192737	PTPRN2;PTPRN2;PTPRN2			chr7	157335647	Body;Body;Body	OpenSea
cg01769341	0.0365609	0.610546	0.0512608	8.3959	0.585373	0.0407421	6.96003	4.1877e-06	0.00727902	MEGF6			chr1	3526110	Body	N_Shore
cg14494733	0.0365418	0.529698	0.052823	9.97229	0.510927	0.0438858	8.58946	1.23933e-05	0.0113995	NOTCH1			chr9	139410910	Body	N_Shore
cg17729887	0.0365385	0.362635	0.0429936	11.8559	0.330711	0.0414378	12.5299	3.36049e-06	0.00672571	C11orf63;C11orf63	C11orf63;C11orf63	C11orf63;C11orf63	chr11	122753129	TSS200;TSS200	N_Shore
cg04666031	0.0365202	0.499579	0.0609944	12.2092	0.473186	0.0498505	10.5351	0.000252031	0.0397113		RP11-282I1.1;RP11-282I1.1	RP11-282I1.1;RP11-282I1.1	chr10	125232798		OpenSea
cg16144562	0.0365058	0.590865	0.0530586	8.97982	0.566247	0.0463794	8.19067	2.78634e-05	0.0165479				chr2	7237134		OpenSea
cg10225229	0.0364955	0.655078	0.0499574	7.62616	0.629462	0.0459617	7.30174	2.15624e-05	0.0148037				chr16	88162664		N_Shore
cg16690037	0.0364859	0.63464	0.0447396	7.0496	0.601938	0.0431873	7.1747	1.36795e-06	0.00434814		AC005356.1;GLIS2	AC005356.1;GLIS2	chr16	4377663		Island
cg05808237	0.0364733	0.75581	0.0407928	5.39723	0.712906	0.0470141	6.59471	9.22853e-06	0.00996156	DDX19B;DDX19B;DDX19B	DDX19B;DDX19B;DDX19B;DDX19B	DDX19B;DDX19B;DDX19B;DDX19B	chr16	70328313	TSS1500;TSS1500;5'UTR	OpenSea
cg05763097	0.0364222	0.558446	0.0569504	10.198	0.536046	0.0606022	11.3054	0.000356059	0.0455106	C14orf73		EXOC3L4;EXOC3L4;EXOC3L4	chr14	103569340	Body	Island
cg08370949	0.0363876	0.621329	0.0575404	9.26086	0.596626	0.0559007	9.36947	0.000108184	0.0278527	NUDT19	NUDT19	NUDT19	chr19	33182179	TSS1500	N_Shore
cg12658400	0.0363718	0.591294	0.0438462	7.4153	0.563954	0.0477923	8.47451	2.02714e-05	0.0143814				chr1	1974826		Island
cg14354851	0.0363362	0.595912	0.0559711	9.39251	0.574632	0.0496103	8.63341	0.000109329	0.0279241		RP11-503C24.2	RP11-503C24.2	chr6	168627268		N_Shelf
cg21356040	0.036325	0.507043	0.0452156	8.91751	0.477287	0.0419286	8.78478	3.95659e-06	0.00718577	MOG;MOG;MOG;MOG;MOG;MOG;MOG;MOG;MOG;MOG;MOG	MOG	MOG;MOG;MOG	chr6	29635495	3'UTR;Body;3'UTR;Body;Body;Body;Body;Body;Body;Body;Body	OpenSea
cg15250797	0.0363087	0.278481	0.0559849	20.1036	0.245693	0.0451383	18.3719	6.89601e-05	0.0233503	SCTR			chr2	120281526	Body	N_Shore
cg06300969	0.0362839	0.348405	0.0535938	15.3826	0.328197	0.0398451	12.1406	1.64122e-05	0.0128694				chr7	46526492		OpenSea
cg00091964	0.0362523	0.230556	0.0552954	23.9835	0.196836	0.0526	26.7228	0.000142425	0.0314397	CTNNA2;LRRTM1;CTNNA2		CTNNA2	chr2	80530891	Body;Body;Body	N_Shore
cg09642347	0.036233	0.213159	0.0503182	23.606	0.178448	0.0405173	22.7054	1.22653e-05	0.0113953	C7orf63;C7orf63	C7orf63;C7orf63;C7orf63	C7orf63;C7orf63;C7orf63;C7orf63;C7orf63	chr7	89873891	TSS1500;TSS1500	N_Shore
cg06154002	0.03622	0.344637	0.0544283	15.7929	0.310645	0.0493459	15.885	0.00013194	0.0303038	TDRD9	TDRD9;C14orf2;TDRD9	TDRD9;TDRD9;C14orf2;TDRD9	chr14	104394776	TSS200	Island
cg26151341	0.036165	0.70604	0.0377982	5.35355	0.678598	0.0457482	6.74159	2.12423e-06	0.00536057	VOPP1;VOPP1;VOPP1;VOPP1		VOPP1	chr7	55550323	Body;Body;Body;Body	OpenSea
cg23703396	0.0361281	0.476115	0.0494989	10.3964	0.447364	0.0454007	10.1485	4.7927e-05	0.0202481		RP11-187O7.3	RP11-187O7.3	chr14	76972393		OpenSea
cg07204255	0.0361082	0.286314	0.0471069	16.4528	0.249738	0.0445513	17.8392	2.10018e-05	0.0146441		AC005356.1;GLIS2	AC005356.1;GLIS2	chr16	4377893		Island
cg09046427	0.0361065	0.408401	0.0589685	14.4389	0.383617	0.0488582	12.7362	0.000375258	0.0465468	TMEM132C			chr12	128754675	Body	S_Shore
cg15002691	0.0361057	0.49144	0.0511559	10.4094	0.462576	0.0495265	10.7067	5.46533e-05	0.0214638	AKR1D1	AKR1D1;AKR1D1;AKR1D1;AKR1D1;AKR1D1	AKR1D1;AKR1D1;AKR1D1;AKR1D1;AKR1D1;AKR1D1	chr7	137761047	TSS200	OpenSea
cg10510032	0.0360874	0.750044	0.0555094	7.40082	0.721365	0.051547	7.14577	0.000164924	0.0334218				chr2	116678544		OpenSea
cg27518047	0.0360598	0.656111	0.0473811	7.2215	0.630484	0.038724	6.14195	1.97911e-06	0.0052423	IL22	IL22;IL22	IL22;IL22	chr12	68647590	TSS1500	OpenSea
cg26496293	0.0359348	0.460504	0.042109	9.14411	0.432983	0.0430593	9.9448	1.68132e-06	0.00486913	IQCA1	IQCA1;IQCA1	IQCA1;IQCA1;IQCA1	chr2	237412439	Body	N_Shelf
cg14781356	0.0358928	0.563893	0.0516092	9.1523	0.531887	0.0411094	7.72898	1.89794e-05	0.0138487	TSNARE1			chr8	143373411	Body	OpenSea
cg12298268	0.0358817	0.547012	0.0552051	10.0921	0.516968	0.0495965	9.59373	0.000162927	0.0332141	RBP1;RBP1;RBP1		RP11-319G6.1;RP11-319G6.1	chr3	139257866	Body;Body;Body	Island
cg09024003	0.0358814	0.516985	0.0364879	7.05782	0.486406	0.0364392	7.49152	8.0906e-08	0.0013509	GALNT2;GALNT2	RP5-956O18.2;GALNT2;GALNT2	RP5-956O18.2;GALNT2;GALNT2	chr1	230405211	Body;Body	OpenSea
cg21232902	0.0358497	0.631944	0.0537455	8.50478	0.606009	0.050192	8.28237	7.17396e-05	0.0236458	ABCC8;ABCC8		ABCC8	chr11	17448655	Body;Body	OpenSea
cg25595586	0.0358288	0.457421	0.0579897	12.6775	0.42804	0.0511772	11.9562	0.000270277	0.0406842		RP11-193P11.3	RP11-193P11.3	chr1	48548266		OpenSea
cg09606526	0.0357047	0.235757	0.0471127	19.9836	0.201387	0.0346984	17.2297	2.34727e-06	0.00562539	CELF2;CELF2;CELF2;CELF2	CELF2	CELF2	chr10	11284602	Body;Body;Body;Body	OpenSea
cg18507379	0.0356666	0.137761	0.0515693	37.4339	0.108082	0.0425026	39.3244	1.79212e-05	0.0134066	PCDHGA4;PCDHGA6;PCDHGA9;PCDHGA1;PCDHGA8;PCDHGA5;PCDHGB1;PCDHGB6;PCDHGB4;PCDHGA3;PCDHGA2;PCDHGA7;PCDHGB2;PCDHGB6;PCDHGB5;PCDHGB3	PCDHGB6	PCDHGB6	chr5	140787507	Body;Body;Body;Body;Body;Body;Body;TSS1500;Body;Body;Body;Body;Body;TSS1500;Body;Body	Island
cg06704770	0.0356301	0.295578	0.0486718	16.4666	0.26371	0.04451	16.8784	1.90801e-05	0.0138697	ARHGEF10;ARHGEF10;ARHGEF10	ARHGEF10	ARHGEF10;ARHGEF10	chr8	1897487	Body;Body;Body	S_Shelf
cg09560533	0.0356072	0.362973	0.0556538	15.3327	0.334252	0.0482693	14.441	0.000201257	0.0362056				chr2	241776193		S_Shelf
cg03910161	0.0356032	0.547143	0.0470901	8.60654	0.519515	0.0470047	9.04781	2.81296e-05	0.0165878	PIEZO2			chr18	11036489	Body	OpenSea
cg24797963	0.0355819	0.462543	0.056128	12.1347	0.438976	0.049632	11.3063	9.86372e-05	0.0269293	TBX18			chr6	85449424	Body	OpenSea
cg07118895	0.0355321	0.218586	0.0553126	25.3047	0.189903	0.0439149	23.1249	0.00010419	0.0274267	ANKFN1			chr17	54398673	Body	OpenSea
cg24524786	0.0355294	0.56865	0.0425378	7.48049	0.542518	0.0481127	8.86842	1.54358e-05	0.0125617	LINC00544	RP11-90M5.1;RP11-90M5.1;RP11-90M5.1	RP11-90M5.1;RP11-90M5.1;RP11-90M5.1	chr13	30511066	Body	OpenSea
cg07164109	0.0355248	0.606723	0.0602033	9.9227	0.577303	0.0530873	9.19574	0.000334063	0.0443881	TNXB	TNXB;TNXB;ATF6B	TNXB;TNXB;TNXB;ATF6B;ATF6B;TNXB	chr6	32073590	5'UTR	OpenSea
cg12405258	0.0355032	0.422228	0.0533969	12.6465	0.386572	0.0503425	13.0228	0.000131636	0.0302959				chr13	114927641		S_Shore
cg24932662	0.0354834	0.176472	0.0525191	29.7606	0.147266	0.0450825	30.6129	2.84998e-05	0.0166315	FOXH1	FOXH1	FOXH1	chr8	145700268	Body	Island
cg01312562	0.0354615	0.389587	0.0599475	15.3875	0.363475	0.0492947	13.5621	0.000349461	0.0452323	CELF2;CELF2;CELF2;CELF2			chr10	11329904	Body;Body;Body;Body	OpenSea
cg04843461	0.0354373	0.403429	0.0327681	8.12238	0.374699	0.0331517	8.84758	7.64659e-09	0.000541943				chr1	1974661		N_Shore
cg15233380	0.0353907	0.668003	0.0583476	8.73463	0.637488	0.0529086	8.29954	0.00038334	0.0468875	SHISA2	SHISA2	SHISA2	chr13	26620612	3'UTR	OpenSea
cg12377084	0.0353621	0.460572	0.0387579	8.41516	0.43162	0.04277	9.90919	2.03626e-06	0.00529972	CACNA2D4		CACNA2D4	chr12	1978889	Body	S_Shelf
cg02675414	0.0353577	0.158886	0.0582463	36.6593	0.127251	0.0428596	33.6812	0.000118017	0.0291709				chr12	54089240		Island
cg10933497	0.035336	0.48589	0.0531335	10.9353	0.452749	0.0471184	10.4072	8.94407e-05	0.025885		RP11-471J12.1;RP11-471J12.1;RP11-471J12.1;RP11-471J12.1;RP11-471J12.1;RP11-471J12.1;RP11-471J12.1;RP11-471J12.1;RP11-471J12.1;RP11-471J12.1	RP11-471J12.1;RP11-471J12.1;RP11-471J12.1;RP11-471J12.1;RP11-471J12.1;RP11-471J12.1;RP11-471J12.1;RP11-471J12.1;RP11-471J12.1;RP11-471J12.1	chr4	174469365		OpenSea
cg01369114	0.0353248	0.199289	0.0528208	26.5046	0.160112	0.0495605	30.9536	9.02664e-05	0.0260332	TCN2	PES1;PES1;PES1;TCN2;TCN2;TCN2;PES1;TCN2;PES1	PES1;PES1;PES1;TCN2;TCN2;PES1;TCN2;TCN2;PES1;TCN2;TCN2;TCN2;PES1;MTMR3	chr22	31002991	TSS200	OpenSea
cg17808242	0.0352612	0.698225	0.0448378	6.42169	0.668326	0.0411973	6.16426	3.58842e-06	0.00680585				chr21	44772531		OpenSea
cg00425918	0.0352525	0.528327	0.0559865	10.5969	0.493666	0.0566848	11.4824	0.000448332	0.0499535	NKX2-6			chr8	23563146	Body	Island
cg24746106	0.0351899	0.630762	0.0575223	9.11949	0.612919	0.0564141	9.20417	0.000442082	0.0497033	MCF2L;MCF2L		MCF2L	chr13	113708289	Body;Body	S_Shelf
cg03463729	0.0351747	0.569881	0.0516136	9.05691	0.543087	0.0461386	8.49561	7.2998e-05	0.0237901				chr4	187666302		OpenSea
cg11243159	0.0351658	0.633149	0.0364484	5.75668	0.597706	0.0385734	6.45358	5.16564e-07	0.00321356	USP18	USP18	USP18	chr22	18631867	TSS1500	N_Shore
cg02245378	0.0351621	0.412261	0.0572282	13.8816	0.380653	0.0473093	12.4285	0.000187688	0.035245	PAX3;PAX3;PAX3;CCDC140;PAX3;PAX3;PAX3;PAX3;PAX3	CCDC140	CCDC140	chr2	223161771	Body;Body;Body;TSS1500;Body;Body;Body;Body;Body	Island
cg26064774	0.0350971	0.543743	0.0502632	9.24392	0.509846	0.0513434	10.0704	4.50292e-05	0.019681				chr4	6666009		Island
cg14170562	0.0350167	0.693227	0.0550417	7.93992	0.673352	0.0569146	8.45243	0.000411394	0.048302				chr2	52797873		N_Shore
cg18969117	0.0349518	0.75382	0.0487406	6.46581	0.718257	0.0533158	7.42294	0.00024554	0.0392825				chr1	226269917		N_Shore
cg06744545	0.0349332	0.436584	0.0452758	10.3705	0.408037	0.048811	11.9624	4.29996e-05	0.019314				chr2	27958421		Island
cg27408438	0.0349119	0.635404	0.0532674	8.38324	0.610687	0.0554121	9.07374	0.000349778	0.0452445	ATP9A			chr20	50227253	Body	OpenSea
cg08931682	0.0348842	0.830907	0.0486135	5.85066	0.795694	0.0518946	6.52192	0.000261705	0.0403311	TTYH3	TTYH3;TTYH3	TTYH3;TTYH3	chr7	2687218	Body	Island
cg05068452	0.0348543	0.277417	0.0512598	18.4775	0.249465	0.0479174	19.2081	0.000100385	0.0271084	UGT8	UGT8	UGT8;UGT8	chr4	115521241	5'UTR	S_Shore
cg07612244	0.0348395	0.449488	0.0543618	12.0942	0.430303	0.0457005	10.6205	0.000107026	0.0277489				chr1	221794561		OpenSea
cg09760098	0.03483	0.541458	0.0580762	10.7259	0.517165	0.0489641	9.46779	0.000284703	0.0415125	CELF2;CELF2;CELF2;CELF2	CELF2	CELF2	chr10	11251111	Body;Body;Body;Body	OpenSea
cg27619414	0.0348224	0.178971	0.0571169	31.9141	0.144723	0.0347574	24.0165	7.63746e-05	0.0241695	LRRTM1;CTNNA2;CTNNA2;CTNNA2;CTNNA2			chr2	80530687	Body;Body;Body;Body;Body	Island
cg09868152	0.0347577	0.240165	0.0545244	22.7029	0.212472	0.0449393	21.1507	7.47011e-05	0.0240306		RP11-501E14.1;RP11-501E14.1	RP11-501E14.1;RP11-501E14.1	chr4	121559150		OpenSea
cg11666982	0.0347364	0.604974	0.0400316	6.61707	0.573183	0.0346492	6.04505	7.85737e-07	0.00352194	TERT;TERT			chr5	1293871	Body;Body	Island
cg01909856	0.0347352	0.369948	0.0462358	12.4979	0.351622	0.0428426	12.1843	1.25989e-05	0.0114628	NOTCH1			chr9	139438290	Body	N_Shore
cg10645309	0.0347298	0.55358	0.0394586	7.1279	0.524898	0.04611	8.78455	8.62233e-06	0.00967925	SLC14A2-AS1;SLC14A2			chr18	43021587	Body;5'UTR	OpenSea
cg01172802	0.0347226	0.43722	0.0528338	12.084	0.400676	0.0478873	11.9516	0.000225792	0.038115	GRM7-AS3;GRM7-AS3		GRM7-AS3;GRM7-AS3;GRM7-AS3;GRM7-AS3;GRM7-AS3	chr3	6784518	Body;Body	OpenSea
cg24260931	0.0346995	0.497921	0.0534317	10.731	0.473483	0.0500547	10.5716	0.000232464	0.038634	PFKP	PFKP	PFKP;PFKP	chr10	3148326	Body	N_Shore
cg09796935	0.0346795	0.506682	0.0425453	8.39684	0.479402	0.0393708	8.21247	2.29746e-06	0.00560824				chr5	82226707		OpenSea
cg08374600	0.0346771	0.434293	0.0565021	13.0101	0.410623	0.05168	12.5858	0.000415503	0.0485123		RNU1-17P	RNU1-17P	chr5	180155808		OpenSea
cg00095333	0.0346756	0.42769	0.0509849	11.921	0.402214	0.0441864	10.9858	5.1681e-05	0.0208332			AC005152.2	chr17	70172535		OpenSea
cg21128953	0.034673	0.386585	0.046035	11.9081	0.358169	0.0361109	10.0821	6.13467e-06	0.00842125	MTUS2;MTUS2	MTUS2-AS1	MTUS2-AS1	chr13	30058704	Body;Body	OpenSea
cg25616787	0.0346539	0.729204	0.0345771	4.74176	0.698697	0.0392333	5.61521	2.44372e-07	0.00227187	SPSB1	SPSB1	SPSB1;SPSB1	chr1	9409349	5'UTR	OpenSea
cg23254163	0.0346474	0.426414	0.0552844	12.9649	0.398802	0.0493754	12.3809	0.000426786	0.0490554				chr1	152506842		OpenSea
cg17106876	0.0345853	0.445265	0.0510935	11.4749	0.419723	0.0437609	10.4261	4.55902e-05	0.019799	IQSEC3;IQSEC3			chr12	264282	Body;Body	OpenSea
cg10881057	0.0345134	0.693511	0.0447919	6.45872	0.667928	0.0490535	7.34414	5.35626e-05	0.0213043	TTC39B;TTC39B;TTC39B;TTC39B;TTC39B	TTC39B	TTC39B;TTC39B;TTC39B	chr9	15250206	TSS200;Body;Body;Body;Body	OpenSea
cg09135914	0.0344931	0.556915	0.0460148	8.26245	0.536363	0.0430225	8.02115	1.2825e-05	0.011562				chr14	96566661		OpenSea
cg19037327	0.0344654	0.227939	0.0581238	25.4997	0.194726	0.0495049	25.4228	0.000335074	0.0444326	GJB2	GJB2	GJB2	chr13	20767680	TSS1500	Island
cg03066569	0.0344421	0.405433	0.0503654	12.4226	0.373204	0.0403119	10.8016	6.29653e-05	0.0225903	ABLIM2;ABLIM2;ABLIM2;ABLIM2;ABLIM2;ABLIM2;ABLIM2;ABLIM2	ABLIM2;RP11-1258F18.1;ABLIM2	ABLIM2;ABLIM2;RP11-1258F18.1;ABLIM2	chr4	8068248	5'UTR;Body;Body;Body;Body;Body;Body;Body	OpenSea
cg04545015	0.0344316	0.573247	0.0548361	9.56588	0.536325	0.0467988	8.72583	0.000190888	0.0354959	COL8A2;COL8A2	COL8A2;COL8A2	COL8A2;COL8A2	chr1	36566026	5'UTR;5'UTR	OpenSea
cg17607371	0.0344255	0.436965	0.0451828	10.3401	0.407242	0.0388487	9.53946	3.5683e-06	0.00679949		DYRK4	DYRK4;DYRK4;DYRK4	chr12	4681233		OpenSea
cg24238356	0.0343776	0.725477	0.0495976	6.83655	0.693052	0.046008	6.63846	4.72631e-05	0.0201001	B4GALNT2;B4GALNT2;B4GALNT2	B4GALNT2;B4GALNT2;B4GALNT2	B4GALNT2;B4GALNT2;B4GALNT2	chr17	47209660	TSS1500;TSS200;TSS1500	N_Shore
cg01524853	0.0343605	0.460994	0.054325	11.7843	0.43552	0.0485607	11.15	0.000160977	0.0330795	HOXC4;HOXC4	HOXC4	HOXC4	chr12	54447807	1stExon;Body	Island
cg17694351	0.0343494	0.540136	0.0558577	10.3414	0.512005	0.052192	10.1937	0.000399573	0.0477471				chr7	27252737		Island
cg00883837	0.0343156	0.312952	0.0391236	12.5014	0.28431	0.0301356	10.5995	7.00286e-08	0.0013509	OR2T6	OR2T6	OR2T6	chr1	248551173	1stExon	OpenSea
cg09597070	0.0342977	0.372732	0.0537023	14.4078	0.342957	0.0466216	13.594	0.000189777	0.0354268				chr12	54088972		N_Shore
cg05156245	0.0342915	0.709424	0.0532751	7.50962	0.68397	0.0505264	7.38723	0.000101913	0.027145				chr18	19495230		OpenSea
cg27581159	0.0342784	0.461287	0.052946	11.4779	0.429326	0.0545149	12.6978	0.000288451	0.0417453	ESRRG;ESRRG;ESRRG;ESRRG;ESRRG;ESRRG;ESRRG	ESRRG;ESRRG;ESRRG;ESRRG;ESRRG	ESRRG;ESRRG;ESRRG;ESRRG;ESRRG;ESRRG;ESRRG	chr1	217263208	TSS1500;TSS1500;TSS1500;TSS200;5'UTR;5'UTR;5'UTR	Island
cg11977491	0.0342644	0.462427	0.0568345	12.2905	0.436656	0.0449533	10.2949	0.000274564	0.0408998	NXPH1	NXPH1	NXPH1	chr7	8472697	TSS1500	N_Shore
cg24404928	0.0342379	0.511235	0.0563225	11.017	0.484164	0.0482284	9.96118	0.000118719	0.0292539				chr17	15117689		OpenSea
cg06593910	0.0342128	0.646985	0.0482636	7.45977	0.613614	0.0529381	8.62726	0.000242468	0.039177	CYBA		CYBA	chr16	88709927	Body	Island
cg05866214	0.0341599	0.579248	0.054502	9.4091	0.547758	0.0469836	8.57743	0.000276385	0.0410357				chr2	240600475		OpenSea
cg26902127	0.0341568	0.606243	0.0584515	9.64161	0.586605	0.049787	8.48731	0.00020196	0.0362056				chr16	88513285		Island
cg13908232	0.0341275	0.258875	0.0433317	16.7385	0.23193	0.0398442	17.1794	9.05951e-06	0.00991575		RP11-134F2.2;RP11-134F2.2	RP11-134F2.2;RP11-134F2.2	chr3	186371902		OpenSea
cg18329064	0.0341136	0.525751	0.046578	8.85933	0.504474	0.0421497	8.35517	1.7927e-05	0.0134066				chr14	32496832		OpenSea
cg04077079	0.0341121	0.31802	0.0472021	14.8425	0.2839	0.0423508	14.9175	3.67162e-05	0.0184685	MTUS1;MTUS1;MTUS1;MTUS1;MTUS1	MTUS1;MTUS1;MTUS1	MTUS1;MTUS1;MTUS1;MTUS1;MTUS1;MTUS1;MTUS1;MTUS1	chr8	17581173	TSS1500;ExonBnd;TSS1500;Body;Body	OpenSea
cg18311708	0.0340248	0.315322	0.0433924	13.7613	0.283004	0.0442709	15.6432	1.37635e-05	0.0119476	ZNF767;ZNF767	ZNF767	ZNF767;ZNF767;ZNF767	chr7	149322908	TSS1500;TSS1500	S_Shore
cg18700707	0.0340196	0.558418	0.0583896	10.4563	0.53285	0.0498075	9.34739	0.000390128	0.0471923				chr8	1770336		N_Shore
cg13316619	0.0339833	0.303528	0.0433062	14.2676	0.273698	0.0355683	12.9955	4.37403e-06	0.00738539				chr15	73314754		OpenSea
cg18289240	0.0339243	0.563455	0.0485604	8.61832	0.536186	0.0445576	8.3101	4.04009e-05	0.0190158	IQCA1;IQCA1;IQCA1;IQCA1	IQCA1;IQCA1	IQCA1;IQCA1;IQCA1	chr2	237412408	TSS200;Body;Body;Body	N_Shelf
cg11797904	0.0339021	0.210972	0.0472466	22.3947	0.186616	0.0482015	25.8293	9.54264e-05	0.0265456	CTNND2;CTNND2;CTNND2	CTNND2	CTNND2;CTNND2;CTNND2;CTNND2;CTNND2;CTNND2	chr5	11903492	Body;Body;5'UTR	N_Shore
cg24265076	0.0338884	0.441288	0.0557591	12.6355	0.415413	0.0495137	11.9192	0.000293718	0.0419962				chr10	1939618		OpenSea
cg02825709	0.0338766	0.607385	0.0446635	7.35341	0.579519	0.0411697	7.10412	1.19405e-05	0.011333	ZNF75A	TIGD7;ZNF75A;ZNF75A;ZNF75A;TIGD7	TIGD7;TIGD7;TIGD7;TIGD7;TIGD7;TIGD7;TIGD7;ZNF75A;ZNF75A;ZNF75A;ZNF75A;ZNF75A;TIGD7;ZNF75A	chr16	3354207	TSS1500	N_Shore
cg18101333	0.0338561	0.384811	0.0407904	10.6001	0.355684	0.0352798	9.91884	1.35543e-06	0.00434814	LEMD2	LEMD2	LEMD2;LEMD2;LEMD2	chr6	33757359	TSS1500	S_Shore
cg24408776	0.0338547	0.828347	0.0522928	6.31292	0.797928	0.0536779	6.72717	0.00026167	0.0403311	ADORA1;ADORA1	RP11-335O13.7	ADORA1;RP11-335O13.7	chr1	203098067	Body;Body	S_Shore
cg15847685	0.0338535	0.507085	0.050121	9.88414	0.482344	0.0479498	9.94101	8.72467e-05	0.025671		LPHN3;LPHN3	LPHN3;LPHN3;LPHN3	chr4	62129666		OpenSea
cg23448348	0.0337954	0.459264	0.0468217	10.1949	0.427193	0.0335342	7.8499	5.9271e-06	0.00841072	RBP1;RBP1;RBP1		RP11-319G6.1;RP11-319G6.1	chr3	139257907	Body;Body;Body	Island
cg23722792	0.033743	0.664042	0.0550824	8.29501	0.641784	0.0470754	7.33508	0.000165287	0.0334568	SCN4A	SCN4A	SCN4A	chr17	62050468	TSS200	OpenSea
cg06540146	0.03367	0.296111	0.0462486	15.6187	0.267716	0.0511981	19.124	9.23351e-05	0.0261577	GREM1	RP11-758N13.1;RP11-758N13.1;GREM1;GREM1	RP11-758N13.1;RP11-758N13.1;GREM1;GREM1	chr15	33011185	5'UTR	Island
cg09425396	0.033669	0.55493	0.0522261	9.41129	0.535466	0.0460493	8.59986	8.99485e-05	0.025986		AC011294.3	AC011294.3;AC011294.3	chr7	46735346		OpenSea
cg06776741	0.0336324	0.476409	0.0529419	11.1127	0.447519	0.0479816	10.7217	0.000245348	0.0392825	OLFML2B		OLFML2B;OLFML2B	chr1	161953756	Body	Island
cg25666233	0.0336163	0.545698	0.0523161	9.58702	0.514582	0.0482709	9.38062	0.000170342	0.0339729	ISLR2;ISLR2;ISLR2;ISLR2	ISLR2;ISLR2;ISLR2;ISLR2;ISLR2;ISLR2;ISLR2;ISLR2	ISLR2;ISLR2;ISLR2;ISLR2;ISLR2;ISLR2;ISLR2;ISLR2;ISLR2;ISLR2;ISLR2;ISLR2	chr15	74424975	5'UTR;5'UTR;5'UTR;5'UTR	N_Shore
cg20417024	0.0335928	0.543597	0.0524883	9.65574	0.521794	0.0480938	9.21702	0.000240169	0.0390456	F2R			chr5	76028950	Body	OpenSea
cg06437464	0.0335884	0.370573	0.0418991	11.3066	0.333748	0.0511617	15.3295	9.23235e-05	0.0261577	RSPO3	RSPO3;RP11-73O6.4	RSPO3;RP11-73O6.4	chr6	127441704	Body	Island
cg12549908	0.0335735	0.478107	0.0574947	12.0255	0.456694	0.0425406	9.31491	0.000239824	0.0390303				chr10	4230567		OpenSea
cg16422907	0.0335479	0.273218	0.052831	19.3366	0.239809	0.0469703	19.5865	0.000184952	0.0350091	CCNA1;CCNA1;CCNA1;CCNA1;CCNA1;CCNA1	CCNA1;CCNA1;CCNA1;CCNA1;CCNA1	CCNA1;CCNA1;CCNA1;CCNA1;CCNA1;CCNA1	chr13	37006734	5'UTR;5'UTR;1stExon;1stExon;5'UTR;5'UTR	S_Shore
cg04151220	0.0335427	0.4446	0.0568282	12.7819	0.413364	0.0474744	11.4849	0.000338979	0.0446024	TRIM31	TRIM31;TRIM31;TRIM31-AS1	TRIM31;TRIM31;TRIM31;TRIM31;TRIM31-AS1;TRIM31	chr6	30080393	Body	OpenSea
cg24298542	0.0335101	0.824748	0.0452704	5.489	0.796844	0.055242	6.9326	0.000350492	0.0452578	NRXN3;NRXN3	NRXN3;NRXN3	NRXN3;NRXN3;NRXN3;NRXN3	chr14	79080084	5'UTR;Body	OpenSea
cg24203758	0.0334976	0.597295	0.0482504	8.07816	0.567615	0.0552949	9.74162	0.000352933	0.0453535	SH3D20	ARHGAP27	ARHGAP27;ARHGAP27;ARHGAP27	chr17	43507018	Body	Island
cg07575086	0.0334669	0.744052	0.0420544	5.65208	0.715066	0.0472717	6.61081	3.12306e-05	0.0173315	ARHGEF10	ARHGEF10;ARHGEF10	ARHGEF10;ARHGEF10	chr8	1790905	5'UTR	OpenSea
cg09142862	0.0334375	0.720473	0.0463219	6.42938	0.690197	0.0518725	7.51562	0.000224803	0.0380341	C12orf42;C12orf42;C12orf42;C12orf42;C12orf42	C12orf42;C12orf42	C12orf42;C12orf42;C12orf42;C12orf42;C12orf42;C12orf42;C12orf42	chr12	103836118	Body;Body;Body;5'UTR;5'UTR	OpenSea
cg26642510	0.0334106	0.28195	0.0511803	18.1523	0.246013	0.0416457	16.9283	4.3961e-05	0.0194881	TUBB4			chr19	6501778	Body	N_Shore
cg07559618	0.0334069	0.536005	0.0549552	10.2527	0.510538	0.0481897	9.43899	0.000398745	0.0476787		C16orf95	C16orf95	chr16	87206207		OpenSea
cg21171299	0.0333943	0.835318	0.0478363	5.72671	0.805081	0.0487134	6.05074	3.03328e-05	0.0170477		C1S	C1S	chr12	7146119		OpenSea
cg12709009	0.0333868	0.53376	0.045804	8.58139	0.500161	0.0475073	9.49839	0.000121936	0.0294648				chr6	170557582		OpenSea
cg01884912	0.0333238	0.3677	0.0456459	12.4139	0.332582	0.0425879	12.8052	3.85779e-05	0.0187851	C11orf63;C11orf63	C11orf63;C11orf63	C11orf63;C11orf63	chr11	122753099	TSS1500;TSS1500	N_Shore
cg21428954	0.0333161	0.555042	0.0558109	10.0553	0.533774	0.0465349	8.71808	0.000274336	0.0408998	CELSR1		CELSR1	chr22	46760505	Body	Island
cg14463383	0.0332897	0.610073	0.0573866	9.40652	0.589497	0.0453398	7.69127	0.000195268	0.0358791				chr6	168613232		Island
cg05763569	0.0332535	0.494838	0.0518928	10.4868	0.474257	0.0467867	9.86526	0.000156752	0.0326194	FRMD4A		FRMD4A	chr10	14131833	Body	OpenSea
cg10827559	0.0332095	0.545448	0.0428051	7.8477	0.514862	0.0359943	6.99106	7.81081e-06	0.00936502	TSNARE1	TSNARE1;TSNARE1;TSNARE1	TSNARE1;TSNARE1;TSNARE1;TSNARE1	chr8	143442626	5'UTR	OpenSea
cg07393546	0.0332005	0.568367	0.0402597	7.08339	0.539721	0.0403994	7.48524	1.04923e-05	0.0106198				chr16	33570021		N_Shelf
cg27296119	0.0331898	0.21377	0.0473557	22.1527	0.18482	0.0413219	22.3579	2.3842e-05	0.0155719		CTD-2015G9.2	CTD-2015G9.2;CTD-2015G9.2	chr16	86766828		OpenSea
cg18431702	0.0331848	0.571269	0.0530464	9.28571	0.55137	0.0472812	8.57521	0.000180708	0.0347309		CTD-3088G3.5	CTD-3088G3.5	chr16	11594859		OpenSea
cg05803596	0.0331699	0.633266	0.0533477	8.42423	0.603824	0.0490898	8.12982	0.000428749	0.0491726	ADORA1;ADORA1	RP11-335O13.7	ADORA1;RP11-335O13.7	chr1	203098085	Body;Body	S_Shore
cg10627301	0.0331582	0.595048	0.0436803	7.34063	0.564186	0.0415878	7.3713	1.34797e-05	0.0118041	MEI1	MEI1;MEI1;MEI1	MEI1;MEI1;MEI1	chr22	42095960	Body	Island
cg13796381	0.0331575	0.410177	0.055492	13.5288	0.371594	0.0537562	14.4664	0.000244339	0.0392814	PTGDS	RP11-229P13.19;PTGDS	RP11-229P13.19;PTGDS;PTGDS;PTGDS	chr9	139872395	Body	Island
cg08747777	0.0331108	0.183342	0.0554779	30.2593	0.158052	0.0507024	32.0797	0.000264814	0.040446	CDH11	CDH11;CDH11;CDH11;CDH11;CDH11;CDH11	CDH11;CDH11;CDH11;CDH11;CDH11;CDH11;CDH11;CDH11;CDH11;CDH11;CDH11;CDH11;CDH11;CDH11	chr16	65156158	TSS1500	Island
cg16918161	0.0330804	0.442358	0.053089	12.0014	0.409061	0.0476776	11.6554	0.000369537	0.0462442	PDCL2	PDCL2	PDCL2	chr4	56458511	TSS200	OpenSea
cg14582080	0.0330801	0.465088	0.0473152	10.1734	0.434917	0.0438746	10.0881	7.79508e-05	0.0243016				chr6	170457111		S_Shelf
cg01402561	0.0330596	0.616999	0.0586077	9.49884	0.592447	0.0517443	8.734	0.000302645	0.0426359				chr1	187840215		OpenSea
cg01111093	0.0330541	0.577559	0.0502841	8.70632	0.553196	0.0490539	8.86737	0.000229532	0.0384387	CHST5	RP11-77K12.7	RP11-77K12.7	chr16	75563901	Body	Island
cg19711578	0.0330207	0.418163	0.05417	12.9543	0.392759	0.0467604	11.9056	0.000277703	0.0410714	MTUS2;MTUS2			chr13	30079658	3'UTR;3'UTR	S_Shelf
cg27606499	0.0330138	0.582633	0.0520558	8.93458	0.547456	0.0515158	9.41004	0.000418722	0.0486736	ZIC4;ZIC4;ZIC4;ZIC4;ZIC4	ZIC4	ZIC4;ZIC1;ZIC4;ZIC4;ZIC4;ZIC1;ZIC4;ZIC4	chr3	147111120	Body;TSS1500;Body;Body;TSS1500	Island
cg25926549	0.0329862	0.513992	0.0354466	6.89633	0.485223	0.0262103	5.4017	2.4954e-08	0.000847262	MIR95;ABLIM2;ABLIM2;ABLIM2;ABLIM2;ABLIM2;ABLIM2;ABLIM2	MIR95	MIR95;ABLIM2	chr4	8007531	TSS1500;Body;Body;Body;Body;Body;Body;Body	OpenSea
cg08655033	0.0329843	0.641755	0.0483483	7.53376	0.611046	0.0522211	8.54617	0.000392495	0.0473329				chr10	135067339		OpenSea
cg00953355	0.0329711	0.25959	0.0438501	16.8921	0.231779	0.0381826	16.4737	9.58503e-06	0.0101269			AC005152.2;AC005152.2;AC005152.2;AC005152.2;AC005152.2	chr17	70114129		Island
cg11406870	0.032957	0.491007	0.053016	10.7974	0.466019	0.0461247	9.89759	0.000201052	0.0362056				chr12	132060321		OpenSea
cg05724110	0.0329554	0.151753	0.0487184	32.1039	0.126149	0.0409078	32.4281	3.94572e-05	0.0188557	OLIG2	OLIG2;OLIG2;OLIG2;AP000282.2	OLIG2;OLIG2;OLIG2;OLIG2;AP000282.2	chr21	34398532	5'UTR	Island
cg22001533	0.0329536	0.286132	0.0508439	17.7694	0.255104	0.0509474	19.9712	0.000230795	0.0384872	NRXN1;NRXN1;NRXN1;NRXN1	NRXN1;NRXN1;NRXN1;NRXN1	NRXN1;NRXN1;NRXN1;NRXN1	chr2	50574516	Body;1stExon;5'UTR;Body	Island
cg17707805	0.0329343	0.537453	0.0470766	8.75919	0.516007	0.0467465	9.05926	0.000112621	0.0283818		AC078842.3	AC078842.3	chr7	137039450		OpenSea
cg04785985	0.032898	0.631386	0.0589819	9.34164	0.612304	0.0483211	7.89168	0.000434713	0.0494253	NCS1	NCS1	NCS1	chr9	132956048	Body	OpenSea
cg12708331	0.0328886	0.513159	0.052606	10.2514	0.487226	0.0446268	9.15937	0.000149607	0.0319882	MEGF6		MEGF6	chr1	3440961	Body	OpenSea
cg08848154	0.0328694	0.727198	0.0380316	5.22988	0.699021	0.0378567	5.41567	1.65767e-06	0.00485577				chr10	6278954		OpenSea
cg01309645	0.0328682	0.453338	0.0487452	10.7525	0.42652	0.0466653	10.9409	0.000147267	0.0318021				chr13	25643113		Island
cg23149825	0.0328509	0.424828	0.0545177	12.8329	0.396972	0.0461897	11.6355	0.00038667	0.0470406				chr7	145395722		OpenSea
cg19619387	0.0328479	0.386969	0.0478415	12.3631	0.36729	0.0461505	12.5651	5.81372e-05	0.0220335	RTN4RL1			chr17	1881036	Body	Island
cg00788739	0.0328166	0.157262	0.0495996	31.5395	0.122152	0.0469851	38.4644	0.000147469	0.03182	TCN2	PES1;TCN2;PES1;PES1;PES1;TCN2;TCN2;TCN2;PES1;PES1	PES1;TCN2;TCN2;PES1;PES1;PES1;TCN2;TCN2;PES1;TCN2;TCN2;PES1;PES1;MTMR3	chr22	31002942	TSS1500	OpenSea
cg25587662	0.0327853	0.423025	0.0432275	10.2187	0.392328	0.0438637	11.1804	3.77589e-05	0.0186792	NAPG	NAPG;NAPG	NAPG;NAPG	chr18	10525447	TSS1500	N_Shore
cg23827862	0.0327769	0.614797	0.0465999	7.57973	0.589227	0.0482966	8.19659	0.000180363	0.0346961	MIR3167;KIRREL3;KIRREL3;KIRREL3	KIRREL3	KIRREL3;KIRREL3;KIRREL3	chr11	126859479	TSS1500;Body;Body;Body	OpenSea
cg27647852	0.0327377	0.699793	0.0410617	5.8677	0.666192	0.0471137	7.07209	5.46237e-05	0.0214635	DBNDD2;DBNDD2;DBNDD2;SYS1-DBNDD2;DBNDD2;DBNDD2;DBNDD2	DBNDD2;DBNDD2;DBNDD2;DBNDD2;DBNDD2;DBNDD2;DBNDD2;TP53TG5;SYS1-DBNDD2	DBNDD2;DBNDD2;DBNDD2;DBNDD2;DBNDD2;DBNDD2;DBNDD2;TP53TG5;DBNDD2;TP53TG5;SYS1-DBNDD2	chr20	44036899	5'UTR;5'UTR;TSS200;Body;5'UTR;5'UTR;TSS200	S_Shore
cg03283421	0.0327233	0.460595	0.0495405	10.7558	0.438508	0.0458206	10.4492	9.82413e-05	0.0269157	FAM24B	CUZD1;CUZD1;FAM24B;FAM24B;FAM24B	CUZD1;CUZD1;FAM24B;FAM24B;FAM24B	chr10	124610984	5'UTR	OpenSea
cg17258228	0.0326858	0.324032	0.0460364	14.2074	0.292868	0.0428588	14.6342	2.85341e-05	0.0166385	HBS1L;HBS1L;HBS1L	HBS1L;HBS1L;HBS1L;HBS1L;HBS1L;HBS1L;CTA-212D2.2	HBS1L;HBS1L;HBS1L;HBS1L;HBS1L;HBS1L;HBS1L;CTA-212D2.2	chr6	135376695	TSS1500;TSS1500;TSS1500	S_Shore
cg03104083	0.0326583	0.423708	0.0520425	12.2826	0.400655	0.0446519	11.1447	0.000147572	0.031822				chr12	114887847		S_Shore
cg13169968	0.0326394	0.256021	0.0502773	19.6379	0.228152	0.0379367	16.6278	0.000153315	0.0322958				chr1	230563798		S_Shore
cg10280347	0.0326281	0.278671	0.0512333	18.3849	0.253224	0.0450556	17.7928	0.000386143	0.0470406	PPAPDC1A			chr10	122217069	Body	Island
cg19723218	0.0326194	0.504896	0.0424797	8.41357	0.473449	0.0478987	10.117	9.49087e-05	0.0264958				chr14	36353534		OpenSea
cg02111168	0.0326191	0.287174	0.0534018	18.5956	0.250257	0.0499283	19.9508	0.000263522	0.0403664	TCN2;TCN2	TCN2;TCN2;TCN2;TCN2;PES1;TCN2;TCN2;PES1;PES1	TCN2;TCN2;TCN2;TCN2;PES1;TCN2;TCN2;TCN2;TCN2;PES1;TCN2;TCN2;PES1;PES1;MTMR3	chr22	31003283	5'UTR;1stExon	OpenSea
cg05794411	0.0326164	0.41736	0.0488967	11.7157	0.386317	0.0518859	13.4309	0.000312882	0.0432582	COX8C;KIAA1409	UNC79	UNC79	chr14	93814104	Body;5'UTR	Island
cg06110802	0.0325982	0.760878	0.0459657	6.04114	0.727417	0.0458536	6.30361	4.71048e-05	0.0200798	RPS3A	RPS3A;RPS3A;RPS3A;RPS3A;RPS3A	RPS3A;RPS3A;RPS3A;RPS3A;RPS3A;RPS3A;RPS3A;RPS3A;RPS3A;RPS3A;RPS3A;RPS3A	chr4	152020177	TSS1500	N_Shore
cg01545084	0.0325967	0.671734	0.0434943	6.47493	0.652628	0.0435832	6.67811	1.74811e-05	0.0133503	RUNX1	RUNX1;RUNX1;RUNX1	RUNX1;RUNX1;RUNX1;RUNX1;RUNX1	chr21	36363334	Body	OpenSea
cg27342587	0.032591	0.46708	0.0500134	10.7077	0.440648	0.0386759	8.77706	5.74882e-05	0.0219091	HPCAL1;HPCAL1;HPCAL1;HPCAL1;HPCAL1	HPCAL1;HPCAL1	HPCAL1;HPCAL1;HPCAL1;HPCAL1	chr2	10508781	TSS200;TSS200;5'UTR;5'UTR;5'UTR	OpenSea
cg10374402	0.0325757	0.446032	0.0475762	10.6666	0.420796	0.0441529	10.4927	7.62157e-05	0.0241602	SH2D4B;SH2D4B;SH2D4B	SH2D4B;SH2D4B	SH2D4B;SH2D4B	chr10	82300600	Body;1stExon;5'UTR	OpenSea
cg13582435	0.032575	0.290164	0.0514549	17.733	0.265947	0.0494698	18.6014	0.000171853	0.0340229		RP11-209K10.2	RP11-209K10.2	chr15	53096481		Island
cg23793946	0.0325598	0.837739	0.0368607	4.40002	0.805485	0.0496541	6.16449	7.03684e-06	0.00885282				chr6	170402161		Island
cg16556968	0.0325476	0.67714	0.0327609	4.83812	0.650493	0.031739	4.87923	1.7302e-08	0.000737834	ICAM1			chr19	10384415	Body	S_Shelf
cg15362957	0.0325287	0.507367	0.0513198	10.1149	0.477963	0.0450153	9.41815	0.0002714	0.040716				chr14	97684772		N_Shore
cg26098494	0.0325013	0.390427	0.0439606	11.2596	0.357245	0.0412719	11.5528	1.84097e-05	0.0136507				chr10	6342577		OpenSea
cg06095631	0.032499	0.401931	0.0576549	14.3445	0.384663	0.039335	10.2258	0.000130587	0.030162				chr10	4230707		OpenSea
cg10301775	0.0324819	0.410427	0.0501482	12.2185	0.379973	0.0478631	12.5964	0.000203645	0.0363245	TTC39B;TTC39B;TTC39B;TTC39B;TTC39B	TTC39B	TTC39B;TTC39B;TTC39B	chr9	15250231	TSS200;Body;Body;Body;Body	OpenSea
cg14791583	0.0324584	0.714608	0.0492064	6.88578	0.691274	0.0452411	6.5446	0.000110973	0.0281399		RP11-344L13.2	RP11-344L13.2	chr10	85435356		OpenSea
cg27389611	0.0324485	0.521409	0.0481053	9.22603	0.500774	0.0457735	9.14055	0.000104305	0.0274338	LINC01006	AC073871.2	AC073871.2;AC073871.2	chr7	156290543	Body	OpenSea
cg23244910	0.032441	0.51129	0.0550764	10.7721	0.47639	0.0544882	11.4377	0.000252086	0.0397113				chr6	106434169		Island
cg17021875	0.0324231	0.613989	0.0463025	7.54125	0.588929	0.0512594	8.70384	0.000250724	0.0396868	MTNR1A			chr4	187455304	Body	OpenSea
cg12223840	0.0323891	0.502126	0.0459979	9.16064	0.47965	0.0344524	7.18283	1.10505e-05	0.0109145				chr2	121071721		OpenSea
cg06899248	0.0323877	0.716629	0.0464541	6.4823	0.697134	0.0532504	7.63848	0.000276894	0.0410683				chr17	51876250		OpenSea
cg06115151	0.0323173	0.497247	0.0534537	10.7499	0.48072	0.0435977	9.06925	0.000105396	0.02755		RP11-381K7.1	RP11-381K7.1	chr10	113112569		OpenSea
cg05305140	0.0322806	0.48913	0.0511379	10.4549	0.463516	0.0482988	10.4201	0.000373313	0.0464367	SDR16C5	SDR16C5;SDR16C5;SDR16C5	SDR16C5;SDR16C5;SDR16C5	chr8	57233822	TSS1500	S_Shore
cg15961755	0.03223	0.681441	0.0544524	7.99078	0.659502	0.0473453	7.17894	0.000234142	0.0386938				chr7	46429379		OpenSea
cg13996750	0.0321834	0.506632	0.049688	9.80751	0.489298	0.0509066	10.404	0.000333414	0.0443698	NOTCH1			chr9	139419958	Body	N_Shore
cg03707118	0.0321737	0.709528	0.0448781	6.32506	0.680575	0.0470263	6.90979	0.000107614	0.0278146	GP6;GP6		GP6	chr19	55542784	Body;Body	N_Shore
cg21379825	0.0321437	0.707552	0.0352522	4.98228	0.689379	0.0450379	6.53312	8.3009e-06	0.00960973		RP4-586O15.1	RP4-586O15.1	chr1	95783885		OpenSea
cg15891546	0.0321401	0.515207	0.0468488	9.09321	0.494814	0.0406385	8.21288	3.09544e-05	0.0172038	DENND3		DENND3	chr8	142179908	Body	N_Shelf
cg13878221	0.0321162	0.326228	0.0446776	13.6952	0.302498	0.0444231	14.6854	5.32452e-05	0.0212232				chr12	108474518		OpenSea
cg00432840	0.0320476	0.235921	0.0479314	20.3167	0.205707	0.0427412	20.7777	9.19607e-05	0.0261577	PALM;PALM			chr19	710187	Body;Body	S_Shore
cg01362143	0.0320209	0.175056	0.0544454	31.1017	0.146859	0.0449506	30.6081	0.000379228	0.0466855	OR2T3	OR2T3	OR2T3	chr1	248635723	TSS1500	OpenSea
cg18021626	0.0319978	0.381436	0.0492227	12.9046	0.361495	0.0548341	15.1687	0.000303358	0.0426818	GRIN2A;GRIN2A;GRIN2A	GRIN2A;GRIN2A	GRIN2A;GRIN2A;GRIN2A;GRIN2A	chr16	10063555	Body;Body;Body	OpenSea
cg05315633	0.0319913	0.560195	0.054751	9.77355	0.543657	0.0484739	8.91627	0.000389637	0.0471742				chr6	168628719		N_Shore
cg03281929	0.0319368	0.511928	0.0518875	10.1357	0.493802	0.0419943	8.50428	5.98986e-05	0.0221903				chr6	22920242		OpenSea
cg04031201	0.0319248	0.203939	0.0508474	24.9327	0.180386	0.0489378	27.1294	0.000271469	0.040716				chr4	11906061		OpenSea
cg01518113	0.0319246	0.642432	0.0426089	6.63243	0.616417	0.0356034	5.77586	1.07785e-05	0.0107843	ASB18	U1;AC079135.1	U1;AC079135.1	chr2	237120069	Body	Island
cg27620077	0.0319018	0.501863	0.0505832	10.0791	0.478687	0.045335	9.47071	0.000222884	0.0378207	RPS6KA2		RPS6KA2	chr6	167194813	Body	N_Shelf
cg20161295	0.031899	0.614026	0.0440255	7.16997	0.591307	0.0431487	7.29718	6.15748e-05	0.0223634	FAM171A1			chr10	15367981	Body	OpenSea
cg12298326	0.0318911	0.518102	0.0447028	8.62819	0.49013	0.0379511	7.74306	3.19818e-05	0.0174881				chr6	168672844		OpenSea
cg03661377	0.0318854	0.64379	0.0423757	6.58223	0.619341	0.041959	6.77479	3.61349e-05	0.0183866	LINC01505	RP11-308N19.4	RP11-308N19.4	chr9	109377030	TSS1500	OpenSea
cg06898830	0.0318844	0.355356	0.0514466	14.4775	0.337345	0.0428105	12.6904	4.05458e-05	0.0190246	ODF2L;ODF2L	ODF2L;ODF2L;ODF2L;ODF2L;ODF2L;ODF2L;ODF2L;ODF2L;ODF2L	ODF2L;ODF2L;ODF2L;ODF2L;ODF2L;ODF2L;ODF2L;ODF2L;ODF2L;ODF2L;ODF2L;ODF2L;ODF2L	chr1	86861147	5'UTR;5'UTR	N_Shore
cg16799554	0.0318818	0.616488	0.0475733	7.71683	0.59522	0.0518348	8.70852	0.000430726	0.0492668				chr3	14689522		N_Shelf
cg10262564	0.0318317	0.610306	0.0472637	7.74427	0.590726	0.040136	6.79435	1.50668e-05	0.0123971				chr6	39059658		OpenSea
cg05696892	0.0317971	0.290723	0.0521983	17.9547	0.264696	0.0402785	15.2169	0.000129054	0.0300725				chr4	187803468		OpenSea
cg03485299	0.0317851	0.204401	0.0476574	23.3156	0.175407	0.0366322	20.8842	6.53574e-05	0.022813	PCDHA7;PCDHA7;PCDHA1;PCDHA1;PCDHA2;PCDHA3;PCDHA4;PCDHA5;PCDHA6;PCDHA6	PCDHA7	PCDHA7	chr5	140212937	TSS1500;TSS1500;Body;Body;Body;Body;Body;Body;Body;Body	N_Shore
cg17090731	0.0317743	0.645609	0.045823	7.09764	0.621903	0.0384253	6.17867	1.3135e-05	0.0116162				chr9	137132618		OpenSea
cg06376725	0.0317716	0.348055	0.0536999	15.4286	0.326807	0.0446401	13.6595	0.000393547	0.047342	LOC101929420	RP11-503C24.4	RP11-503C24.4	chr6	168648732	Body	OpenSea
cg17039461	0.0317647	0.36872	0.0459096	12.4511	0.347771	0.0465067	13.3728	6.27497e-05	0.0225454	LOC101926963;PRKAR1B;PRKAR1B;PRKAR1B;PRKAR1B;PRKAR1B;PRKAR1B	PRKAR1B	PRKAR1B	chr7	641283	TSS1500;Body;Body;Body;Body;Body;Body	N_Shelf
cg05468024	0.0317152	0.22769	0.0498637	21.8998	0.202283	0.0370727	18.3272	9.76575e-05	0.0268187				chr19	1748710		Island
cg04909854	0.0316461	0.35105	0.0501869	14.2962	0.329457	0.0401832	12.1968	7.05088e-05	0.02346	LOC284688	RP11-297H3.4	RP11-297H3.4	chr1	170253944	TSS1500	OpenSea
cg25808157	0.0316344	0.555739	0.0469854	8.45458	0.529858	0.0389279	7.34686	7.53279e-05	0.0240799	GREB1			chr2	11733209	Body	Island
cg03724799	0.0316291	0.727652	0.0370032	5.08529	0.700665	0.0479041	6.83695	7.80287e-05	0.0243056	C1orf227	C1orf227	C1orf227	chr1	213013952	5'UTR	OpenSea
cg03733578	0.0316068	0.401378	0.04977	12.3998	0.379	0.0452457	11.9382	0.000299233	0.042413	KLHDC7A	KLHDC7A;KLHDC7A	KLHDC7A;KLHDC7A	chr1	18809059	1stExon	Island
cg06101851	0.0315703	0.255769	0.0514646	20.1215	0.228993	0.0452485	19.7598	0.000437531	0.049511	TDRD9	TDRD9;C14orf2;TDRD9	TDRD9;TDRD9;C14orf2;TDRD9	chr14	104394785	TSS200	Island
cg05151461	0.0315514	0.850303	0.0393604	4.62899	0.824739	0.0405589	4.91779	5.67259e-06	0.008341	RASD2			chr22	35947764	Body	Island
cg24252839	0.0315485	0.491443	0.0479567	9.75834	0.467818	0.0507773	10.8541	0.000418729	0.0486736	GLYAT;GLYAT	GLYAT;GLYAT;GLYAT	GLYAT;GLYAT;GLYAT;GLYAT	chr11	58497571	5'UTR;5'UTR	OpenSea
cg04144681	0.0315298	0.328718	0.0424366	12.9097	0.302285	0.044559	14.7407	5.61429e-05	0.021702	LINC00544	RP11-90M5.1;RP11-90M5.1	RP11-90M5.1;RP11-90M5.1	chr13	30510179	TSS1500	OpenSea
cg01882866	0.0315235	0.543854	0.0450521	8.28385	0.506335	0.0474717	9.37555	0.000136302	0.0307989				chr14	103686900		Island
cg01519897	0.0315209	0.292443	0.0442689	15.1376	0.264998	0.0433157	16.3456	9.87547e-05	0.0269463	HAND1	HAND1	HAND1	chr5	153859049	TSS1500	Island
cg14884523	0.0315056	0.510934	0.0467536	9.15063	0.491789	0.0448073	9.11109	1.53559e-05	0.0125617				chr9	139485355		OpenSea
cg01905396	0.0314837	0.483274	0.0526434	10.8931	0.46407	0.040327	8.68985	0.000203351	0.0363029	LOC101929420	RP11-503C24.4	RP11-503C24.4	chr6	168649177	Body	OpenSea
cg18497211	0.0314443	0.289853	0.0467994	16.1459	0.270317	0.0422586	15.633	4.70983e-05	0.0200798	LIPI;LIPI;LIPI;LIPI;LIPI	LIPI;LIPI	LIPI;LIPI	chr21	15579361	TSS200;Body;Body;Body;Body	OpenSea
cg06661680	0.0313921	0.335925	0.0477363	14.2104	0.306106	0.0409382	13.3739	0.000123423	0.0295483				chr1	229938355		OpenSea
cg18813565	0.0313575	0.335713	0.0424791	12.6534	0.309203	0.0396138	12.8116	3.02169e-05	0.0170219		RP11-521O16.1;RP11-521O16.2	RP11-521O16.1;RP11-521O16.2	chr2	127782620		Island
cg19872036	0.0313439	0.329178	0.0531178	16.1365	0.29688	0.0444229	14.9633	0.000381416	0.0467747				chr20	291101		OpenSea
cg18857655	0.0313292	0.487681	0.0463976	9.51393	0.466333	0.0441067	9.45819	0.000121971	0.0294648				chr2	239836142		OpenSea
cg09130676	0.0313179	0.232441	0.0505509	21.7479	0.205277	0.0391003	19.0476	8.45527e-05	0.0253037	PTPRN2;PTPRN2;PTPRN2			chr7	158220856	Body;Body;Body	S_Shore
cg16633925	0.0313132	0.603028	0.0383543	6.36028	0.574452	0.036853	6.41533	5.96832e-06	0.00841072	PALM;PALM			chr19	718875	Body;Body	N_Shore
cg20899862	0.0313097	0.394828	0.0416126	10.5394	0.368615	0.0409984	11.1223	3.54645e-05	0.0182443				chr18	77525651		OpenSea
cg07384439	0.0312706	0.471702	0.046952	9.95374	0.442378	0.0462212	10.4484	0.00018499	0.0350091				chr17	69334706		OpenSea
cg04491828	0.0312503	0.196501	0.0460945	23.4576	0.163198	0.0429694	26.3296	8.90464e-05	0.025861	PES1;PES1;TCN2;TCN2;TCN2;TCN2	TCN2;TCN2;PES1;TCN2;PES1;PES1;TCN2;TCN2	TCN2;TCN2;PES1;TCN2;TCN2;TCN2;PES1;PES1;TCN2;TCN2;PES1;TCN2;TCN2;MTMR3	chr22	31003172	TSS200;TSS200;5'UTR;5'UTR;1stExon;1stExon	OpenSea
cg25369184	0.0312289	0.584535	0.0439453	7.51799	0.554413	0.0496777	8.9604	0.000256994	0.0400764	HIST1H4F	HIST1H4F	HIST1H4F	chr6	26239995	TSS1500	N_Shore
cg15866367	0.0312279	0.459812	0.0558419	12.1445	0.433744	0.0418734	9.65395	0.000312698	0.0432582	MLNR	MLNR	MLNR	chr13	49796387	Body	S_Shore
cg01351072	0.0312139	0.59598	0.0327022	5.48712	0.572364	0.0314329	5.49176	1.97321e-07	0.00201046	AIRE;AIRE	AIRE;AIRE;AIRE;AIRE	AIRE;AIRE;AIRE;AIRE;AIRE;AIRE	chr21	45710225	Body;TSS200	N_Shelf
cg03656734	0.0312109	0.579542	0.0545739	9.41674	0.549572	0.0398439	7.25	0.000233672	0.0386806				chr5	1700825		N_Shore
cg09254264	0.0311979	0.621852	0.051102	8.21772	0.594264	0.0429809	7.23264	0.000233751	0.0386806	GALNT9		GALNT9	chr12	132891706	Body	OpenSea
cg11652691	0.0311873	0.767372	0.0463748	6.04333	0.741532	0.0497849	6.71379	0.00032983	0.0442057	TRIM2;TRIM2	TRIM2	TRIM2	chr4	154217214	Body;Body	Island
cg13526756	0.0311723	0.558417	0.0509777	9.12896	0.532911	0.0445506	8.35985	0.000296661	0.0421887		AC018890.6	AC018890.6	chr2	175595575		S_Shore
cg23575891	0.0311093	0.500668	0.0497828	9.94327	0.472626	0.0426638	9.02697	0.000175946	0.0343625	GRIN3A			chr9	104345199	Body	OpenSea
cg12967319	0.0310864	0.434662	0.0434588	9.99829	0.413506	0.043902	10.617	0.000109346	0.0279241	MEG3;MEG3;MEG3	MEG3;MEG3;MEG3;MEG3;MEG3;MEG3;MEG3;MEG3;MEG3;MEG3	MEG3;MEG3;MEG3;MEG3;MEG3;MEG3;MEG3;MEG3;MEG3;MEG3	chr14	101291997	TSS1500;TSS1500;TSS1500	N_Shore
cg13443938	0.0310841	0.455923	0.0499502	10.9558	0.435764	0.0394672	9.05702	9.90802e-05	0.0269812				chr1	4087214		OpenSea
cg26197530	0.031075	0.57784	0.0392032	6.78443	0.546545	0.0365851	6.6939	1.3253e-05	0.0116878				chr1	210485382		OpenSea
cg07674277	0.0310677	0.740493	0.0386936	5.22538	0.716539	0.0386164	5.3893	6.36861e-06	0.00852885	CBFA2T3;CBFA2T3	CBFA2T3;CBFA2T3	CBFA2T3;CBFA2T3;CBFA2T3;CBFA2T3;CBFA2T3;CBFA2T3	chr16	88973351	5'UTR;Body	N_Shelf
cg14649731	0.0310673	0.654682	0.0462313	7.06164	0.637508	0.0487144	7.64137	0.000153106	0.0322792		AC010096.1	AC010096.1	chr2	19669048		OpenSea
cg13712183	0.0310617	0.355485	0.0465513	13.0952	0.326024	0.0430111	13.1926	0.000182143	0.0348256	SORL1	SORL1;SORL1	SORL1;SORL1	chr11	121447448	Body	OpenSea
cg08430886	0.0310219	0.864331	0.0463683	5.36465	0.83553	0.0491914	5.88745	7.36363e-05	0.0238732	ARNT2;ARNT2	ARNT2;ARNT2	ARNT2;ARNT2;ARNT2;ARNT2	chr15	80762577	ExonBnd;Body	OpenSea
cg05372444	0.0310191	0.410726	0.0484575	11.798	0.384624	0.0399232	10.3798	0.000131769	0.0302959	UPK3B;UPK3B	AC004980.12;UPK3B;UPK3B;UPK3B	AC004980.12;UPK3B;UPK3B;UPK3B	chr7	76145672	3'UTR;3'UTR	Island
cg25042675	0.0310067	0.517244	0.0513203	9.92187	0.494617	0.0436222	8.81939	0.000189805	0.0354268			RUNX1	chr21	36666547		OpenSea
cg17547047	0.0310037	0.426587	0.0402474	9.43475	0.411599	0.0384977	9.35319	6.92372e-06	0.00882204	NOTCH1	NOTCH1	NOTCH1	chr9	139418998	Body	S_Shore
cg14041147	0.0309884	0.521503	0.0491067	9.41638	0.497483	0.0447846	9.00222	0.000261452	0.0403087	LINC00299	U91324.1;AC007464.1;LINC00299	U91324.1;AC007464.1;LINC00299	chr2	8278255	Body	OpenSea
cg10531452	0.0309857	0.534087	0.0470999	8.81878	0.51362	0.0441188	8.58978	0.000191276	0.0355234	PVALB	CITF22-24E5.1	PVALB;CITF22-24E5.1	chr22	37210957	Body	N_Shore
cg04846307	0.0309591	0.240179	0.0420508	17.5081	0.210448	0.0401726	19.0891	3.59037e-05	0.0183579	HAND1	HAND1	HAND1	chr5	153858585	TSS1500	Island
cg10717448	0.030933	0.532656	0.0427534	8.02646	0.510715	0.0412126	8.0696	2.82718e-05	0.0165966	PRKAR1B;PRKAR1B;PRKAR1B;PRKAR1B;PRKAR1B;PRKAR1B			chr7	632871	Body;Body;Body;Body;Body;Body	S_Shore
cg25369709	0.0309255	0.472686	0.051149	10.8209	0.454741	0.0464012	10.2039	0.00030138	0.0425478	LAMA3;LAMA3;LAMA3;LAMA3	AC010754.1;LAMA3	AC010754.1;LAMA3	chr18	21474769	Body;Body;Body;Body	OpenSea
cg23048303	0.0308998	0.578681	0.032647	5.64163	0.558265	0.0366874	6.57168	1.2956e-06	0.00426329		NKAIN4	NKAIN4	chr20	61895726		N_Shelf
cg05935904	0.0308827	0.484858	0.0444716	9.17208	0.460711	0.0432648	9.39087	9.83926e-05	0.0269167				chr6	170405014		S_Shelf
cg18479593	0.0308707	0.532602	0.0502696	9.4385	0.502792	0.0422227	8.39764	9.22604e-05	0.0261577				chr14	57265560		Island
cg25313447	0.0308602	0.582457	0.0491305	8.43504	0.567138	0.0492246	8.67947	0.000348527	0.0452071	FAM19A2	FAM19A2;FAM19A2;FAM19A2	FAM19A2;FAM19A2;FAM19A2;FAM19A2;FAM19A2	chr12	62334217	5'UTR	OpenSea
cg06938878	0.0308601	0.311664	0.0529711	16.9962	0.285444	0.0456638	15.9975	0.000398426	0.0476711	CALCB	CALCB	CALCB	chr11	15094364	TSS1500	N_Shore
cg01786585	0.0308555	0.535317	0.0445545	8.32302	0.506104	0.0468768	9.26229	0.000142715	0.031456		TIAM2	TIAM2;TIAM2	chr6	155315188		N_Shore
cg01775612	0.0308476	0.372159	0.0481641	12.9418	0.343582	0.0344479	10.0261	9.04676e-05	0.026051	TGFB1I1;TGFB1I1;TGFB1I1	TGFB1I1;TGFB1I1;TGFB1I1	TGFB1I1;TGFB1I1;TGFB1I1;TGFB1I1;TGFB1I1;TGFB1I1;TGFB1I1;TGFB1I1;TGFB1I1;TGFB1I1;TGFB1I1;TGFB1I1;TGFB1I1;TGFB1I1;TGFB1I1	chr16	31484199	Body;TSS1500;5'UTR	S_Shore
cg13622261	0.030836	0.264514	0.0467101	17.6588	0.237859	0.0442421	18.6002	0.000234834	0.0387234				chr2	220223201		Island
cg05553829	0.0308323	0.2557	0.0393724	15.3978	0.231014	0.0301431	13.0481	1.23742e-06	0.00423555	SDR16C6			chr8	57307649	1stExon	OpenSea
cg10103955	0.0308303	0.729046	0.042861	5.87906	0.710553	0.049522	6.96951	0.000123754	0.0295588	PRKAR1B;PRKAR1B;PRKAR1B;PRKAR1B;PRKAR1B;PRKAR1B			chr7	635040	Body;Body;Body;Body;Body;Body	S_Shelf
cg27083553	0.0308117	0.598991	0.0484748	8.09275	0.571702	0.0417486	7.3025	0.000205586	0.036459	NTM		NTM;NTM;NTM;NTM	chr11	131487041	Body	OpenSea
cg19213407	0.0308088	0.301511	0.0515487	17.0968	0.272591	0.039576	14.5184	0.000300153	0.0424789	SORL1	SORL1	SORL1	chr11	121339002	Body	OpenSea
cg01673994	0.030789	0.165271	0.0582647	35.2541	0.129141	0.0352796	27.3187	0.000360077	0.045758	MMP16;MMP16	MMP16;MMP16	MMP16;MMP16;MMP16;RP11-586K2.1;MMP16;RP11-586K2.1;RP11-586K2.1	chr8	89340750	TSS1500;TSS1500	S_Shore
cg05446587	0.030781	0.292707	0.0450171	15.3796	0.271456	0.0406488	14.9743	3.81174e-05	0.0186862		CTD-2331D11.4	CTD-2331D11.4	chr5	84741781		OpenSea
cg07959016	0.0307635	0.415309	0.0455234	10.9613	0.394036	0.0359639	9.12707	1.78877e-05	0.0134066	LYPD4			chr19	42342105	Body	OpenSea
cg09850478	0.0307608	0.541013	0.0515459	9.52767	0.518807	0.0515372	9.93379	0.000377033	0.0466491	MPPED1	MPPED1;MPPED1	MPPED1;MPPED1;MPPED1	chr22	43821029	Body	Island
cg15131316	0.0307046	0.414878	0.0442442	10.6644	0.393407	0.0398908	10.1398	6.92817e-05	0.0233779	KLHDC7A	KLHDC7A;KLHDC7A	KLHDC7A;KLHDC7A	chr1	18809030	1stExon	Island
cg13226160	0.0306463	0.305659	0.043026	14.0764	0.277565	0.0401336	14.4592	3.52682e-05	0.0181821	MAPRE2;MAPRE2;MAPRE2;MAPRE2;MAPRE2	MAPRE2	MAPRE2	chr18	32626304	5'UTR;Body;Body;Body;Body	OpenSea
cg00433866	0.030635	0.283468	0.0456501	16.1042	0.256907	0.0384621	14.9712	5.61891e-05	0.021702	MOG;MOG;MOG;MOG;MOG;MOG;MOG;MOG;MOG;MOG;MOG	MOG;MOG;MOG;MOG;MOG	MOG;MOG;MOG;MOG;MOG;MOG;MOG	chr6	29623646	TSS1500;TSS1500;TSS1500;TSS1500;TSS1500;TSS1500;TSS1500;TSS1500;TSS1500;TSS1500;TSS1500	OpenSea
cg00953201	0.0306176	0.500215	0.0450519	9.0065	0.478889	0.0314311	6.56334	9.54913e-06	0.0101112	SLC7A1	SLC7A1	SLC7A1;SLC7A1	chr13	30156486	5'UTR	OpenSea
cg00588430	0.0306046	0.441426	0.0507474	11.4962	0.414578	0.0412416	9.94784	0.000217325	0.0374041	DSCAML1			chr11	117400424	Body	OpenSea
cg05376017	0.0306018	0.599541	0.0442571	7.38184	0.579412	0.0483239	8.34015	0.000155718	0.0325634				chr6	100797876		OpenSea
cg14945833	0.0305908	0.503381	0.0328876	6.53334	0.479779	0.0324552	6.76462	6.60961e-07	0.0033374				chr6	170526446		N_Shelf
cg09323275	0.0305655	0.532303	0.0484618	9.10417	0.50892	0.043242	8.49682	0.000287369	0.0416893				chr18	27957206		OpenSea
cg17972100	0.0305567	0.344168	0.0385106	11.1895	0.322702	0.0300563	9.31392	1.83791e-06	0.00506589	ABLIM2;ABLIM2;ABLIM2;ABLIM2;ABLIM2;ABLIM2;ABLIM2			chr4	8046547	Body;Body;Body;Body;Body;Body;Body	OpenSea
cg04549162	0.0305373	0.461535	0.0481315	10.4286	0.426721	0.0421527	9.87828	0.000222087	0.0377759	GPR26	GPR26	GPR26	chr10	125425690	TSS200	Island
cg14955982	0.0305274	0.419466	0.0485817	11.5818	0.398522	0.040257	10.1016	0.000198946	0.0361045	CALN1	CALN1;CALN1;CALN1;CALN1	CALN1;CALN1;CALN1;CALN1;CALN1	chr7	71868406	5'UTR	OpenSea
cg26994894	0.0305202	0.713549	0.0466091	6.53201	0.693357	0.0470213	6.78168	0.000150331	0.0320743		RP11-134D3.2	RP11-134D3.2	chr16	87102691		OpenSea
cg08697310	0.0305174	0.351579	0.0464604	13.2148	0.319678	0.0406959	12.7303	0.000107782	0.0278291	C11orf85;C11orf85	C11orf85;C11orf85;C11orf85	C11orf85;C11orf85;C11orf85	chr11	64739810	TSS1500;TSS1500	S_Shore
cg12554194	0.0305157	0.593089	0.0371655	6.26643	0.569403	0.0405979	7.1299	8.63008e-06	0.00967925				chr10	85324700		Island
cg25303651	0.0304967	0.375376	0.0411844	10.9715	0.348639	0.0411415	11.8006	4.23642e-05	0.0192737				chr22	43789824		OpenSea
cg25465641	0.0304784	0.635826	0.0482345	7.58611	0.618077	0.0430807	6.97013	7.21097e-05	0.0236851	DENND3		DENND3	chr8	142178276	Body	OpenSea
cg19793404	0.030474	0.240251	0.0405836	16.8922	0.215544	0.0321248	14.904	6.59097e-06	0.00860705		RP11-451B8.1	RP11-451B8.1	chr3	87842899		S_Shore
cg19496363	0.0304599	0.327134	0.0464775	14.2075	0.297986	0.0408372	13.7044	6.90309e-05	0.0233558	MIR1268A			chr8	37000203	Body	OpenSea
cg26558287	0.0304579	0.621001	0.0413733	6.66236	0.594811	0.0468704	7.87987	0.000122933	0.0295072	TPPP3;TPPP3	TPPP3;TPPP3;TPPP3	TPPP3;TPPP3;TPPP3;TPPP3	chr16	67428155	TSS1500;TSS1500	Island
cg15192736	0.0304497	0.453493	0.0497003	10.9594	0.435155	0.048939	11.2463	0.000354298	0.0454414				chr22	49448123		Island
cg23596233	0.0304459	0.180531	0.0510698	28.2886	0.151644	0.0416164	27.4434	0.000323091	0.0438541	B3GAT1;B3GAT1	B3GAT1	B3GAT1	chr11	134281663	5'UTR;5'UTR	Island
cg02711579	0.0304247	0.634091	0.039628	6.24957	0.615446	0.0335215	5.4467	2.34967e-06	0.00562539				chr16	88164417		N_Shore
cg20659941	0.0304019	0.718498	0.0467873	6.51181	0.694144	0.0478471	6.89297	0.000423813	0.0489072	NEDD4L;NEDD4L;NEDD4L;NEDD4L;NEDD4L;NEDD4L;NEDD4L;NEDD4L;NEDD4L	NEDD4L;NEDD4L;NEDD4L;NEDD4L;NEDD4L	NEDD4L;NEDD4L;NEDD4L;NEDD4L;NEDD4L	chr18	55888395	5'UTR;Body;TSS1500;5'UTR;5'UTR;Body;Body;Body;5'UTR	OpenSea
cg18763121	0.030401	0.412476	0.0423754	10.2734	0.380646	0.0314005	8.24927	7.43953e-06	0.00907739	LINC01375	RP11-478K7.2	RP11-478K7.2	chr10	91705910	Body	OpenSea
cg21680307	0.0303896	0.560938	0.0463464	8.26231	0.536319	0.0409459	7.63463	7.09809e-05	0.0235344				chr6	170398618		N_Shelf
cg14826553	0.0303677	0.421596	0.0520521	12.3464	0.403735	0.0407321	10.0888	0.000207384	0.0365869		RP11-219J21.1	RP11-219J21.1	chr8	25542810		OpenSea
cg24238265	0.0303381	0.482881	0.0455854	9.44029	0.459083	0.0437611	9.53227	0.000200974	0.0362056	B4GALNT2	B4GALNT2	B4GALNT2	chr17	47208515	TSS1500	N_Shore
cg17618942	0.0303221	0.634266	0.0477184	7.5234	0.614011	0.0472425	7.69409	0.000260272	0.0402462	GNG7	GNG7	GNG7	chr19	2668273	5'UTR	OpenSea
cg20810117	0.0303136	0.610615	0.0387456	6.34533	0.588311	0.0380214	6.4628	9.89076e-06	0.0102612	SLC39A14;SLC39A14;SLC39A14;SLC39A14	SLC39A14;SLC39A14;SLC39A14;SLC39A14;SLC39A14	SLC39A14;SLC39A14;SLC39A14;SLC39A14;SLC39A14;SLC39A14;SLC39A14;SLC39A14;SLC39A14	chr8	22255186	5'UTR;5'UTR;5'UTR;5'UTR	OpenSea
cg12564698	0.030313	0.347356	0.0460393	13.2542	0.327839	0.0376217	11.4757	5.57755e-05	0.0216585	GAL	GAL	GAL	chr11	68458524	3'UTR	OpenSea
cg25995816	0.0302565	0.503432	0.0368517	7.3201	0.483674	0.0357577	7.39293	3.1139e-06	0.00648444		AC011752.1;AC067959.1	AC011752.1;AC067959.1	chr2	21539490		OpenSea
cg06489182	0.0302403	0.498299	0.0335346	6.72981	0.474343	0.0348037	7.33725	1.86704e-06	0.00507856	ABLIM2;ABLIM2;ABLIM2;ABLIM2;ABLIM2;ABLIM2;ABLIM2	ABLIM2	ABLIM2;ABLIM2	chr4	8119983	Body;Body;Body;Body;Body;Body;Body	OpenSea
cg03970350	0.0302372	0.160787	0.0461144	28.6804	0.128835	0.0456544	35.4365	0.000351612	0.04533	TCN2	PES1;PES1;PES1;TCN2;TCN2;TCN2;PES1;TCN2;PES1	PES1;PES1;PES1;TCN2;TCN2;PES1;TCN2;TCN2;PES1;TCN2;TCN2;TCN2;PES1;MTMR3	chr22	31003010	TSS200	OpenSea
cg03827835	0.0302322	0.430112	0.0476794	11.0854	0.408885	0.046049	11.2621	0.000293783	0.0419962		CTC-203F4.1;CTC-203F4.1;CTC-349C3.1;CTC-349C3.1	CTC-203F4.1;CTC-203F4.1;CTC-349C3.1;CTC-349C3.1	chr5	134388224		S_Shore
cg07273222	0.0302322	0.289521	0.0444871	15.3658	0.267423	0.0452203	16.9097	0.000239711	0.039027	CES4	CES1P1	CES1P1;CES1P1;CES1P1	chr16	55794031	TSS1500	N_Shore
cg25260543	0.0302291	0.344328	0.0409797	11.9014	0.316223	0.0378112	11.9571	3.60226e-05	0.018367				chr7	100946792		OpenSea
cg01298120	0.030228	0.538189	0.0474978	8.82548	0.512661	0.0453658	8.84907	0.000243147	0.0392358	KCNQ1;KCNQ1		KCNQ1	chr11	2499341	Body;Body	OpenSea
cg00518132	0.0302208	0.386439	0.0476939	12.3419	0.365931	0.0415165	11.3454	0.000189916	0.0354298	KBTBD11-OT1	RP11-439C15.2	RP11-439C15.2	chr8	1919130	TSS1500	N_Shelf
cg24317157	0.0301961	0.55378	0.0439308	7.93289	0.530883	0.0458482	8.63622	0.000245131	0.0392814				chr7	52794983		OpenSea
cg25610129	0.0301946	0.72439	0.0427163	5.89686	0.70577	0.0491538	6.96457	0.000190477	0.0354547	HECW2			chr2	197172759	Body	OpenSea
cg12398315	0.0301675	0.36504	0.0406377	11.1324	0.341975	0.0317572	9.28643	7.1066e-06	0.00890418	SORL1;SORL1	SORL1	SORL1;SORL1	chr11	121424809	ExonBnd;Body	OpenSea
cg15888031	0.0301512	0.471251	0.0446585	9.47659	0.447144	0.0417217	9.33071	0.000162657	0.0331965	RAP1GAP;RAP1GAP;RAP1GAP	RAP1GAP	RAP1GAP;RAP1GAP	chr1	21934814	Body;Body;Body	OpenSea
cg19652148	0.0301419	0.479665	0.0537333	11.2022	0.460491	0.0447452	9.71685	0.000220735	0.0376356	RORA	RORA	RORA;RORA;RORA;RORA	chr15	60999338	Body	OpenSea
cg05820861	0.030123	0.386285	0.044748	11.5842	0.363456	0.0405147	11.1471	2.55638e-05	0.0159484	C1QTNF9	C1QTNF9;C1QTNF9	C1QTNF9;C1QTNF9	chr13	24882296	TSS1500	Island
cg23066280	0.0300948	0.271287	0.046568	17.1656	0.252676	0.0443965	17.5706	0.000121829	0.0294648	PTPRN2;PTPRN2;PTPRN2			chr7	158032496	Body;Body;Body	OpenSea
cg10835306	0.0300931	0.574943	0.0438374	7.62466	0.558841	0.0424632	7.59843	7.86749e-05	0.0243734	NOTCH1			chr9	139396760	Body	Island
cg00417421	0.0300918	0.311634	0.0504027	16.1737	0.285953	0.0431433	15.0876	0.000418295	0.0486506	TSHZ2;TSHZ2	TSHZ2;TSHZ2	TSHZ2;TSHZ2	chr20	51589730	1stExon;5'UTR	Island
cg03001465	0.030089	0.359034	0.049988	13.9229	0.330194	0.0437897	13.2618	0.000410002	0.0482448				chr5	113253754		OpenSea
cg16540134	0.0300835	0.666114	0.0415515	6.23791	0.64264	0.0373616	5.81376	2.12785e-05	0.0147034	SYNE2;SYNE2;SYNE2;SYNE2	SYNE2;ESR2	SYNE2;SYNE2;SYNE2;SYNE2;ESR2	chr14	64681257	Body;Body;TSS1500;Body	OpenSea
cg03765493	0.0300482	0.319024	0.0438093	13.7323	0.288316	0.0455329	15.7927	0.000235019	0.0387234		AC131097.3	AC131097.3;AC131097.3;AC131097.3;AC131097.3	chr2	242851003		OpenSea
cg15909548	0.0300409	0.137372	0.0469461	34.1744	0.114111	0.0406805	35.6499	0.000182449	0.0348462	COL22A1	COL22A1	COL22A1	chr8	139640889	Body	OpenSea
cg20750319	0.0299583	0.71371	0.0449856	6.30306	0.689019	0.0503348	7.30529	0.000289887	0.0418005	PRKAR1B;PRKAR1B;PRKAR1B;PRKAR1B;PRKAR1B;PRKAR1B			chr7	625089	Body;Body;Body;Body;Body;Body	OpenSea
cg09253696	0.0299381	0.314173	0.0463864	14.7646	0.289244	0.0425064	14.6957	0.000105249	0.02755	TRIM47			chr17	73873529	Body	Island
cg00037406	0.0299355	0.642011	0.0472605	7.36131	0.622957	0.0432351	6.94031	0.000156796	0.0326194				chr19	835147		N_Shore
cg25950278	0.0299219	0.545608	0.0373665	6.84859	0.514593	0.0406416	7.89783	1.24967e-05	0.0114395		RP11-386G11.3	RP11-386G11.3	chr12	49388412		N_Shelf
cg22697210	0.0299211	0.589268	0.0464783	7.88747	0.555751	0.0489296	8.80422	0.000441739	0.0497008				chr1	19325944		OpenSea
cg05246498	0.0299101	0.29192	0.0478807	16.402	0.262556	0.0363833	13.8574	0.000212011	0.0370098	CPEB1;CPEB1	CPEB1;CPEB1;CPEB1	CPEB1;CPEB1;CPEB1;CPEB1;CPEB1;CPEB1	chr15	83314677	5'UTR;Body	N_Shore
cg25491122	0.0298682	0.447119	0.0446093	9.97706	0.418995	0.0419896	10.0215	0.00019235	0.0356258	PCDH9;PCDH9	PCDH9;PCDH9	PCDH9;PCDH9	chr13	67801551	Body;Body	N_Shelf
cg05835256	0.029857	0.56765	0.0442948	7.8032	0.546394	0.0373153	6.82939	2.41875e-05	0.0156732				chr15	45090766		OpenSea
cg17095436	0.0298402	0.482129	0.0441718	9.16182	0.464436	0.0385108	8.29195	3.07996e-05	0.0171857	TP73;TP73;TP73;TP73;TP73;TP73;TP73;TP73;TP73;TP73;TP73;TP73;TP73;TP73	TP73;TP73	TP73;TP73	chr1	3614691	1stExon;Body;Body;Body;Body;Body;Body;Body;Body;Body;Body;Body;Body;5'UTR	OpenSea
cg25106561	0.0298008	0.340832	0.039388	11.5564	0.316483	0.0334155	10.5584	1.19484e-05	0.011333	RNF150	RNF150;RNF150;RNF150	RNF150;RNF150;RNF150	chr4	142055675	TSS1500	S_Shore
cg06413196	0.029795	0.874419	0.0407836	4.66408	0.854703	0.0482941	5.65039	0.000180142	0.0346925	PRKAR1B;PRKAR1B;PRKAR1B;PRKAR1B;PRKAR1B;PRKAR1B	PRKAR1B	PRKAR1B	chr7	640338	Body;Body;Body;Body;Body;Body	N_Shelf
cg01843034	0.0297881	0.312635	0.0482176	15.423	0.287871	0.0464057	16.1203	0.000431283	0.049274		RP1-153P14.8	RP1-153P14.8	chr6	37503916		Island
cg23867923	0.0297857	0.392131	0.0502294	12.8094	0.363605	0.0416382	11.4515	0.000324453	0.0439288	FLJ45079	AC015804.1	AC015804.1	chr17	75878825	Body	OpenSea
cg02508618	0.0297822	0.689361	0.0487137	7.0665	0.66858	0.0462696	6.92057	0.000387102	0.0470545	RPH3AL;RPH3AL;RPH3AL;RPH3AL	RPH3AL;RPH3AL;RPH3AL	RPH3AL;RPH3AL;RPH3AL;RPH3AL;RPH3AL;RPH3AL	chr17	198507	5'UTR;5'UTR;5'UTR;5'UTR	OpenSea
cg01695066	0.0297765	0.424505	0.0441238	10.3942	0.398692	0.040598	10.1828	0.000137738	0.0309617	CRX	CRX;CRX;CRX;CRX	CRX;CRX;CRX;CRX;CRX;CRX	chr19	48337392	5'UTR	OpenSea
cg03163084	0.0297566	0.596729	0.0549338	9.20581	0.585639	0.0496482	8.47761	0.000410528	0.048261				chr14	94349449		OpenSea
cg27098572	0.0297525	0.483458	0.0508105	10.5098	0.463288	0.0426683	9.20988	0.000412235	0.0483218				chr20	53048386		OpenSea
cg20925811	0.029743	0.345129	0.0481242	13.9438	0.320293	0.0398978	12.4566	0.000228611	0.0383431	MMP9	MMP9	MMP9	chr20	44638517	Body	N_Shore
cg15127158	0.029731	0.334264	0.0504444	15.0912	0.311999	0.0356093	11.4133	0.00018197	0.0348256	SFRP1			chr8	41160758	Body	OpenSea
cg19138043	0.0296693	0.538125	0.0498821	9.26962	0.519892	0.0393586	7.57053	0.000170361	0.0339729	NCS1	NCS1	NCS1	chr9	132955743	Body	OpenSea
cg09411971	0.0296617	0.603467	0.0422467	7.00067	0.573247	0.0401156	6.99795	5.13145e-05	0.0207527	TIGD7;ZNF75A;ZNF75A	TIGD7;ZNF75A;ZNF75A;ZNF75A;TIGD7	TIGD7;TIGD7;TIGD7;TIGD7;TIGD7;TIGD7;TIGD7;ZNF75A;ZNF75A;ZNF75A;ZNF75A;ZNF75A;TIGD7;ZNF75A	chr16	3354260	5'UTR;TSS1500;TSS1500	N_Shore
cg11106136	0.0296615	0.471985	0.0406152	8.60518	0.455348	0.0398811	8.75838	4.00643e-05	0.01897	CELF4;CELF4;CELF4;CELF4	CELF4	CELF4	chr18	35083227	Body;Body;Body;Body	OpenSea
cg08614562	0.0296478	0.49355	0.0465688	9.43549	0.470655	0.0489629	10.4031	0.000449359	0.0499785	KIF1A		KIF1A;KIF1A	chr2	241665572	Body	OpenSea
cg22910462	0.0296347	0.545351	0.0480261	8.80646	0.513739	0.0442122	8.60595	0.000171325	0.0339905	CECR1;CECR1	CECR1;CECR1;CECR1	CECR1;CECR1;CECR1	chr22	17680578	TSS200;Body	OpenSea
cg05979457	0.0296111	0.231543	0.0413842	17.8732	0.205833	0.0404207	19.6376	0.000138783	0.0310657		KB-1552D7.2	KB-1552D7.2	chr8	105373628		OpenSea
cg24366563	0.0295915	0.524088	0.0439972	8.395	0.502249	0.0470774	9.37332	0.000200636	0.0362056	LOC101926963;LOC101926963;PRKAR1B;PRKAR1B;PRKAR1B;PRKAR1B;PRKAR1B;PRKAR1B	AC147651.4;PRKAR1B	AC147651.4;PRKAR1B;PRKAR1B	chr7	642485	TSS1500;Body;Body;Body;Body;Body;Body;Body	N_Shore
cg06803853	0.0295737	0.800642	0.0387537	4.84034	0.778956	0.0418909	5.37782	4.88955e-05	0.0203813	CASKIN1	CASKIN1	CASKIN1	chr16	2234031	Body	Island
cg07009504	0.0295662	0.434555	0.0495104	11.3934	0.402144	0.0485724	12.0784	0.000321871	0.0437616				chr13	25115530		N_Shore
cg08153693	0.0295324	0.272825	0.0468283	17.1642	0.246957	0.0437271	17.7063	0.0002948	0.042056	LINC01289	RP11-579E24.1;RP11-32K4.1;RP11-32K4.1	RP11-579E24.1;RP11-32K4.1;RP11-32K4.1	chr8	64680636	TSS1500	OpenSea
cg12326689	0.0295085	0.352774	0.0508263	14.4076	0.332535	0.0443497	13.3369	0.000344657	0.0448826				chr1	29784644		OpenSea
cg16159886	0.029498	0.571854	0.050075	8.7566	0.552792	0.0423248	7.65654	0.000267606	0.0406203		AC020910.1	AC020910.1	chr19	35214276		OpenSea
cg25698406	0.0294874	0.413373	0.0504217	12.1976	0.395055	0.0431101	10.9125	0.00034609	0.0450222		RN5S486	RN5S486	chr20	46501269		OpenSea
cg15764000	0.0294837	0.375402	0.0507777	13.5262	0.35223	0.0410203	11.6459	0.000394685	0.0474137	LOC102724163	RP11-483P21.2;RP11-483P21.2;RP11-483P21.2	RP11-483P21.2;RP11-483P21.2;RP11-483P21.2	chr16	83837681	TSS200	N_Shelf
cg00606600	0.0294664	0.681863	0.0373617	5.47937	0.655168	0.0434664	6.63439	2.542e-05	0.0159161		RP1-166H4.2	RP1-166H4.2;RUNX2	chr6	45544605		OpenSea
cg06913365	0.0294323	0.36239	0.0479303	13.2262	0.339524	0.0430177	12.67	0.000335371	0.0444465	LRRC38			chr1	13825255	Body	OpenSea
cg13090345	0.0294209	0.768963	0.0336335	4.37388	0.743667	0.0523483	7.03922	0.000251056	0.0397047				chr6	80318205		OpenSea
cg01819502	0.0294153	0.36587	0.0503875	13.772	0.343873	0.0444714	12.9325	0.000423586	0.0489072	GGT6;GGT6	GGT6;GGT6;GGT6;GGT6;GGT6	GGT6;GGT6;GGT6;GGT6;GGT6;GGT6	chr17	4464379	TSS1500;TSS1500	OpenSea
cg07974473	0.0294126	0.472629	0.042774	9.05021	0.441616	0.0442498	10.02	7.36702e-05	0.0238738	FOXG1	RP11-966I7.1;RP11-966I7.1;FOXG1;FOXG1;FOXG1	RP11-966I7.1;RP11-966I7.1;FOXG1;FOXG1;FOXG1	chr14	29235092	TSS1500	Island
cg03789580	0.0294089	0.604735	0.0355988	5.88667	0.582629	0.0315162	5.40931	1.35988e-06	0.00434814		RP11-187O7.3	RP11-187O7.3	chr14	77031518		OpenSea
cg00895836	0.0293904	0.462933	0.0502175	10.8477	0.444686	0.0413475	9.29814	0.000269888	0.0406725				chr13	25643450		Island
cg07277560	0.0293724	0.50232	0.0471647	9.38938	0.487423	0.0433414	8.89195	0.000194188	0.0357976				chr9	139485802		OpenSea
cg01702513	0.0293631	0.33002	0.041275	12.5068	0.308358	0.0449825	14.5877	0.000131972	0.0303038				chr10	131988212		Island
cg14641018	0.0293603	0.468628	0.0450028	9.60309	0.446342	0.0442649	9.91728	0.000235513	0.0387325		FAM3B	FAM3B;FAM3B;TMPRSS3	chr21	42676114		Island
cg00416945	0.0293482	0.519188	0.0492441	9.48483	0.497601	0.0410493	8.24945	0.000368631	0.0462082				chr16	88165722		Island
cg13846114	0.0293379	0.445566	0.0475671	10.6756	0.419314	0.0418757	9.98672	0.000331739	0.044303	PEBP4	RP11-459E5.1	RP11-459E5.1	chr8	22578845	Body	OpenSea
cg21218820	0.029336	0.580272	0.0430409	7.41736	0.557781	0.0361483	6.48074	3.91301e-05	0.0188251				chr14	97091520		OpenSea
cg04757499	0.0293132	0.389308	0.0451934	11.6086	0.360541	0.0390463	10.8299	0.00020467	0.036386	RGR;RGR;RGR	RGR	RGR;RGR;RGR;RGR	chr10	86016597	Body;Body;Body	OpenSea
cg16114831	0.029308	0.531457	0.0436304	8.20959	0.5141	0.039648	7.71211	7.99192e-05	0.0245464	ABLIM2;ABLIM2;ABLIM2;ABLIM2;ABLIM2;ABLIM2;ABLIM2			chr4	8050781	Body;Body;Body;Body;Body;Body;Body	OpenSea
cg00053851	0.0292742	0.789684	0.0343738	4.35285	0.758199	0.0394456	5.20253	1.285e-05	0.011562				chr1	226270442		N_Shore
cg07744114	0.0292727	0.387395	0.0417721	10.7828	0.365891	0.0465959	12.7349	0.000139255	0.031134	LOC101926963;PRKAR1B;PRKAR1B;PRKAR1B;PRKAR1B;PRKAR1B;PRKAR1B	PRKAR1B;AC147651.4	PRKAR1B;AC147651.4	chr7	641413	TSS1500;Body;Body;Body;Body;Body;Body	N_Shelf
cg06564478	0.0292373	0.504196	0.0460413	9.13163	0.485362	0.0406001	8.36492	0.000135188	0.0306652	PIEZO2			chr18	10805878	Body	OpenSea
cg06807030	0.0292146	0.491088	0.0383916	7.81767	0.470648	0.0359368	7.6356	8.87328e-06	0.00980506	CACNA2D4		CACNA2D4	chr12	1974814	Body	Island
cg22532774	0.0291734	0.497164	0.0426668	8.58203	0.473895	0.037851	7.98722	9.43089e-05	0.0264427	ESPNL	ESPNL	ESPNL	chr2	239037049	Body	N_Shore
cg08288942	0.0291557	0.610084	0.0459755	7.53592	0.582934	0.0446423	7.65822	0.000230263	0.0384625				chr12	127329056		OpenSea
cg06108565	0.0291225	0.555142	0.0466942	8.41122	0.533208	0.0369464	6.92909	4.88324e-05	0.0203813				chr7	138999656		OpenSea
cg07533533	0.0291069	0.179322	0.0438565	24.4569	0.153889	0.0430577	27.9797	0.0001417	0.0313986	ANK1;ANK1;ANK1;ANK1;ANK1			chr8	41559593	Body;Body;Body;Body;Body	Island
cg22004089	0.0291014	0.551648	0.0503844	9.13343	0.533	0.0375112	7.03774	0.00028062	0.0412869		AC096559.1	AC096559.1	chr2	11989691		OpenSea
cg24985030	0.0290977	0.235038	0.0470131	20.0023	0.2051	0.0338067	16.4831	6.77689e-05	0.0232207	SYCP1;SYCP1;SYCP1;SYCP1	SYCP1;SYCP1;SYCP1	SYCP1;SYCP1;SYCP1;SYCP1	chr1	115397411	TSS200;TSS200;TSS200;TSS200	N_Shore
cg26076858	0.0290836	0.562956	0.0474402	8.42698	0.542678	0.0394365	7.26702	9.04363e-05	0.026051				chr6	170249441		OpenSea
cg14231117	0.0290792	0.505703	0.0445488	8.80927	0.482394	0.0363291	7.53101	5.60274e-05	0.0216877		RP11-662M24.2;RIMBP2	RP11-662M24.2;RIMBP2	chr12	131190870		S_Shelf
cg08715465	0.0290378	0.42465	0.0481411	11.3367	0.408628	0.039517	9.67065	0.000158221	0.0328112	SORCS2			chr4	7666117	Body	Island
cg04150927	0.0290328	0.481788	0.0453842	9.41996	0.459737	0.0411564	8.95217	0.000281659	0.0413286				chr12	111369226		OpenSea
cg13107596	0.0290095	0.664828	0.0385578	5.79966	0.637032	0.0411624	6.4616	7.10789e-05	0.0235344		AC067945.4	STAT1;STAT1;AC067945.4	chr2	191886156		S_Shore
cg16575998	0.0290053	0.546966	0.0437645	8.00131	0.532065	0.0408851	7.68423	4.67111e-05	0.0200426	C2orf61;C2orf61	C2orf61;C2orf61;CALM2	C2orf61;C2orf61;CALM2	chr2	47382739	TSS1500;TSS1500	OpenSea
cg09852604	0.0289719	0.372364	0.0357049	9.58872	0.349595	0.0391227	11.1909	3.03548e-06	0.00645529		RP11-422P22.1	RP11-422P22.1	chr1	18711973		OpenSea
cg05349591	0.0289661	0.513346	0.0381039	7.42264	0.49572	0.0381285	7.69153	1.27597e-05	0.0115388				chr16	10343871		N_Shelf
cg15006404	0.0289612	0.151236	0.0423363	27.9935	0.127219	0.043432	34.1396	0.000302632	0.0426359	HOXA13	HOTTIP	HOTTIP	chr7	27238005	Body	N_Shore
cg11591267	0.0289608	0.415842	0.0489063	11.7608	0.39674	0.0418944	10.5597	0.000321055	0.043718		CTC-203F4.1;CTC-349C3.1;CTC-349C3.1	CTC-203F4.1;CTC-349C3.1;CTC-349C3.1	chr5	134380219		S_Shelf
cg01166946	0.0289603	0.639882	0.0397329	6.20941	0.616362	0.0364747	5.91774	2.19163e-05	0.0149778	VOPP1;VOPP1;VOPP1	VOPP1;VOPP1;VOPP1;VOPP1	VOPP1;VOPP1;VOPP1;VOPP1;VOPP1;VOPP1;VOPP1;VOPP1	chr7	55607575	TSS1500;Body;Body	OpenSea
cg00356645	0.0289401	0.614511	0.0428847	6.97867	0.593304	0.0380054	6.40571	4.07737e-05	0.0190711	DLL1	DLL1	DLL1	chr6	170594229	Body	S_Shore
cg11782714	0.0289226	0.602872	0.0436381	7.23837	0.572046	0.038371	6.70767	7.7631e-05	0.0242626				chr14	101831690		Island
cg19398575	0.0289202	0.341433	0.04502	13.1856	0.326815	0.035949	10.9998	6.43192e-05	0.0227052	SAMSN1			chr21	15929758	Body	OpenSea
cg07784171	0.0289086	0.430457	0.0394712	9.16961	0.408466	0.0365607	8.95074	2.90094e-05	0.016764				chr1	230180492		OpenSea
cg17466321	0.0289035	0.411965	0.0409298	9.93527	0.390716	0.038198	9.7764	4.20491e-05	0.0192695				chr22	48791080		OpenSea
cg07059673	0.0288599	0.419447	0.0376348	8.97248	0.394985	0.0411121	10.4085	4.05287e-05	0.0190246				chr3	186606513		OpenSea
cg09736389	0.0288443	0.670057	0.0351261	5.24226	0.640041	0.0357896	5.59177	8.81008e-06	0.00979594	ZFYVE9;ZFYVE9	ZFYVE9	ZFYVE9	chr1	52675163	5'UTR;5'UTR	OpenSea
cg01998801	0.0288248	0.535695	0.0470528	8.7835	0.514529	0.0391433	7.60759	0.000273249	0.0408379	ZFYVE28		ZFYVE28	chr4	2396368	Body	OpenSea
cg08441839	0.0288105	0.572431	0.044766	7.82033	0.552205	0.0363961	6.59105	4.14078e-05	0.0192081				chr6	168091995		OpenSea
cg24123667	0.0287994	0.389263	0.0428014	10.9955	0.367234	0.0365174	9.94391	6.62888e-05	0.0229162		RP11-317N12.1;RP11-317N12.1;RP11-317N12.1	RP11-317N12.1;RP11-317N12.1;RP11-317N12.1	chr8	33871964		OpenSea
cg03043157	0.0287989	0.263054	0.0410391	15.601	0.233885	0.0403619	17.2571	9.48543e-05	0.0264958	FHL5;FHL5	FHL5;FHL5	FHL5;FHL5	chr6	97010903	5'UTR;5'UTR	OpenSea
cg10498703	0.0287797	0.399379	0.0448916	11.2403	0.378876	0.033888	8.94435	4.28469e-05	0.0192915	SYNE2;SYNE2;SYNE2	SYNE2;SYNE2;ESR2	SYNE2;SYNE2;SYNE2;SYNE2;SYNE2;ESR2	chr14	64680996	1stExon;Body;Body	OpenSea
cg11383850	0.0287775	0.616703	0.0446106	7.23372	0.59016	0.0362587	6.14387	0.000131526	0.0302945	B4GALNT2;B4GALNT2;B4GALNT2	B4GALNT2;B4GALNT2;B4GALNT2	B4GALNT2;B4GALNT2;B4GALNT2	chr17	47209546	TSS1500;TSS1500;TSS1500	N_Shore
cg20880080	0.0287714	0.82664	0.0488327	5.90737	0.807746	0.044494	5.50842	0.00011943	0.0293262	GATA6			chr18	19780644	Body	Island
cg00119755	0.0287097	0.44614	0.0521474	11.6886	0.4248	0.0460867	10.849	0.00032095	0.043718				chr5	135103020		OpenSea
cg09019546	0.0287046	0.570295	0.0477064	8.36521	0.545211	0.03961	7.26508	0.000441329	0.0496948				chr4	185936575		N_Shore
cg16766914	0.0286904	0.5116	0.0457362	8.93984	0.491382	0.0396944	8.0781	0.000142135	0.0314392	CUEDC1			chr17	55962703	Body	Island
cg07740693	0.0286866	0.265462	0.0479873	18.0769	0.23386	0.0443863	18.9798	0.000291346	0.0418591				chr6	41339616		Island
cg11267480	0.0286704	0.601301	0.0382101	6.35458	0.581735	0.0375233	6.45024	1.30947e-05	0.0116162	SRRM3	SRRM3	SRRM3	chr7	75915006	Body	S_Shelf
cg25764931	0.0286423	0.363284	0.0437254	12.0361	0.335069	0.0409264	12.2143	0.000218354	0.0374605	CACNG6;CACNG6;CACNG6	CACNG6;CACNG6	CACNG6;CACNG6	chr19	54495525	TSS200;TSS200;TSS200	N_Shore
cg00918743	0.0286103	0.688674	0.0405376	5.88633	0.670345	0.0467535	6.97454	0.000227213	0.038247	GRIN2A;GRIN2A;GRIN2A	GRIN2A;GRIN2A	GRIN2A;GRIN2A;GRIN2A	chr16	10064679	Body;Body;Body	OpenSea
cg08657449	0.0286102	0.644478	0.040024	6.2103	0.621795	0.0395292	6.35728	4.88627e-05	0.0203813	TM7SF4	TM7SF4;KB-1552D7.2	TM7SF4;TM7SF4;TM7SF4;TM7SF4;KB-1552D7.2	chr8	105351661	TSS1500	OpenSea
cg10044815	0.0286064	0.581107	0.0328093	5.646	0.557169	0.031607	5.67279	1.63878e-06	0.00481934	BIRC3;BIRC3		BIRC3;BIRC3	chr11	102195643	Body;Body	OpenSea
cg25764623	0.0285904	0.507579	0.0354227	6.97876	0.483887	0.030791	6.36327	6.32886e-07	0.00332919				chr1	210036534		OpenSea
cg06620397	0.0285816	0.646574	0.0450111	6.96148	0.625107	0.0437995	7.00672	0.000162045	0.0331605	CAMK2A;CAMK2A	CAMK2A	CAMK2A	chr5	149602615	Body;Body	OpenSea
cg23888340	0.0285725	0.2135	0.0413818	19.3826	0.189353	0.0431777	22.8028	0.000183321	0.0349153	CYGB	PRCD;CYGB;PRCD	PRCD;CYGB;PRCD	chr17	74533504	1stExon	Island
cg03861827	0.028526	0.818991	0.0414002	5.05502	0.799804	0.0450756	5.63584	0.000127032	0.0299229	LINC00593	C15orf50	C15orf50;C15orf50	chr15	70132532	Body	OpenSea
cg26892353	0.0285184	0.308617	0.0463937	15.0328	0.28335	0.0427683	15.0938	0.000355856	0.045496	SOX2-OT;SOX2-OT;SOX2-OT		SOX2-OT;SOX2-OT;SOX2-OT;SOX2-OT	chr3	181047156	Body;Body;Body	OpenSea
cg10589949	0.0284826	0.197921	0.0485556	24.5329	0.169211	0.0375666	22.201	0.000122068	0.0294648		RP4-712E4.1;RP4-712E4.2	RP4-712E4.1;RP4-712E4.2	chr1	119544161		Island
cg02364855	0.0284441	0.544557	0.0409297	7.51614	0.524787	0.0379961	7.24028	9.2547e-05	0.0261948			ST18	chr8	53361893		OpenSea
cg12747588	0.0284403	0.560012	0.0327864	5.85459	0.531725	0.0395192	7.43226	1.41626e-05	0.0121041	COCH;COCH;LOC100506071	COCH;COCH;COCH;RP11-829H16.3;RP11-829H16.3;RP11-829H16.3;COCH	COCH;COCH;COCH;RP11-829H16.3;RP11-829H16.3;RP11-829H16.3;COCH	chr14	31359153	3'UTR;3'UTR;TSS200	OpenSea
cg12227008	0.0284337	0.704951	0.0465572	6.60432	0.680493	0.0381288	5.60312	0.000182129	0.0348256	RASD2			chr22	35947609	Body	N_Shore
cg09469665	0.0284194	0.422405	0.045128	10.6836	0.390649	0.0382078	9.78057	0.000125077	0.0296439	HOXA3;HOXA3;HOXA3	HOXA3;HOXA-AS2;HOXA-AS2;HOXA-AS2;HOXA3;HOXA-AS2;HOXA3	HOXA3;HOXA-AS2;HOXA-AS2;HOXA-AS2;HOXA3;HOXA3;HOXA-AS2;HOXA3;HOXA3;HOXA3;HOXA3	chr7	27154660	5'UTR;TSS1500;5'UTR	N_Shore
cg11757417	0.0284004	0.713483	0.0387445	5.43033	0.693809	0.0384643	5.54393	2.23754e-05	0.0150801				chr7	98424289		OpenSea
cg16764306	0.028399	0.384049	0.0468779	12.2062	0.357762	0.0393478	10.9983	0.000229028	0.0383837				chr2	119217585		OpenSea
cg07178864	0.0283684	0.578991	0.0429712	7.42174	0.560342	0.0425012	7.58487	0.000154051	0.0324052	NFASC;NFASC;NFASC;NFASC	NFASC	NFASC;NFASC;NFASC	chr1	204981380	Body;Body;Body;Body	OpenSea
cg19508458	0.0283664	0.751319	0.0470883	6.26743	0.730856	0.0396295	5.42235	9.55957e-05	0.0265456				chr14	97091902		OpenSea
cg08066085	0.0283211	0.686621	0.0359189	5.23126	0.661556	0.0356253	5.38508	1.53838e-05	0.0125617	CATSPERD	CATSPERD	CATSPERD;CATSPERD	chr19	5752721	Body	OpenSea
cg24444631	0.0282944	0.246166	0.037342	15.1694	0.224943	0.0315704	14.0348	4.11647e-06	0.00727902	MOG;MOG;MOG;MOG;MOG;MOG;MOG;MOG;MOG;MOG;MOG	MOG	MOG;MOG;MOG	chr6	29636366	3'UTR;Body;3'UTR;Body;Body;Body;Body;Body;Body;Body;Body	OpenSea
cg26598649	0.0282531	0.810213	0.0506069	6.24612	0.791139	0.0432967	5.47271	0.000287118	0.0416893	DLGAP1;DLGAP1	DLGAP1;DLGAP1;DLGAP1	DLGAP1;DLGAP1;DLGAP1;DLGAP1	chr18	3880086	1stExon;5'UTR	Island
cg17173369	0.0282461	0.395639	0.0458937	11.5999	0.372556	0.0459623	12.337	0.000354723	0.0454414				chr6	169224099		N_Shelf
cg16925678	0.0282119	0.591599	0.0398477	6.73559	0.569861	0.0385656	6.76754	8.82953e-05	0.0257531	BIRC7;BIRC7	BIRC7;BIRC7	BIRC7;BIRC7	chr20	61871067	3'UTR;3'UTR	Island
cg18530712	0.0282075	0.413017	0.0416636	10.0876	0.393153	0.0343042	8.72541	4.95822e-05	0.0204717	PXDN		PXDN	chr2	1700694	Body	OpenSea
cg17569754	0.0282021	0.638597	0.0304053	4.76127	0.615546	0.0329694	5.35613	4.73818e-07	0.00307762				chr6	170249394		OpenSea
cg25242968	0.0281969	0.752554	0.0456087	6.06052	0.731659	0.0449029	6.13713	0.000449232	0.0499785				chr16	79317678		OpenSea
cg00120880	0.0281737	0.599579	0.0422041	7.03895	0.582311	0.0459043	7.88312	0.000284659	0.0415125				chr2	106288902		OpenSea
cg21036560	0.0281709	0.571439	0.03977	6.95963	0.543586	0.0359595	6.61523	4.25263e-05	0.0192737	PGBD5	PGBD5	PGBD5	chr1	230463265	Body	OpenSea
cg22853516	0.028157	0.48364	0.047361	9.79261	0.467543	0.0390199	8.34574	0.000119438	0.0293262				chr2	241263049		S_Shore
cg21669441	0.0281461	0.216891	0.052321	24.1232	0.193409	0.0359602	18.5929	0.000314422	0.0433486	AP3B2	AP3B2;RP11-752G15.3	AP3B2;AP3B2;AP3B2;RP11-752G15.3	chr15	83349864	Body	Island
cg08889996	0.0281359	0.3112	0.0394213	12.6675	0.28398	0.0374445	13.1856	9.39613e-05	0.0263974	LOC158435			chr9	98846713	Body	OpenSea
cg24317285	0.0281298	0.210045	0.0449659	21.4077	0.189984	0.0404593	21.2961	0.000199757	0.036155	SHOX2;SHOX2;SHOX2	AC112502.1;SHOX2;SHOX2;SHOX2;RSRC1	AC112502.1;RSRC1;SHOX2;SHOX2;SHOX2;RSRC1	chr3	157825196	TSS1500;TSS1500;TSS1500	S_Shore
cg03667317	0.0281105	0.389498	0.0372261	9.55745	0.364662	0.0365452	10.0217	1.49108e-05	0.0123498	FOXH1			chr8	145700239	Body	Island
cg00959922	0.0281049	0.66668	0.0357287	5.35919	0.637082	0.0388279	6.09465	1.90173e-05	0.0138587	FOXL1	FOXL1	FOXL1	chr16	86611049	TSS1500	N_Shore
cg01522891	0.0280977	0.50215	0.0402318	8.01191	0.483644	0.0363725	7.52051	5.59266e-05	0.0216789	LOC100996583	RP3-395M20.7	RP3-395M20.7	chr1	2507161	Body	OpenSea
cg27385959	0.028093	0.441641	0.0424437	9.61045	0.418557	0.0418507	9.99881	0.000145438	0.0316597	KLK10;KLK10;KLK10	KLK10;KLK10;KLK10	KLK10;KLK10;KLK10	chr19	51523889	TSS1500;TSS1500;TSS1500	S_Shore
cg03506942	0.0280913	0.500231	0.0449607	8.98798	0.479367	0.0449938	9.38609	0.000400722	0.0478182				chr7	45608732		OpenSea
cg17748061	0.0280632	0.561309	0.0451962	8.05193	0.543177	0.0400823	7.37924	5.85809e-05	0.0221111				chr4	11368007		N_Shelf
cg12018024	0.0280442	0.629664	0.0432104	6.86245	0.603406	0.0421215	6.98063	0.000225723	0.038112	TKTL2	TKTL2	TKTL2	chr4	164395112	TSS200	S_Shore
cg03613178	0.0280404	0.636956	0.0388536	6.09989	0.615366	0.0419613	6.81891	0.000121274	0.0294389				chr10	102417364		N_Shore
cg20337445	0.0280387	0.463224	0.044449	9.59557	0.44314	0.0353007	7.96603	8.32534e-05	0.0251161	RASD2			chr22	35947818	Body	Island
cg03777288	0.0280266	0.499817	0.0431437	8.6319	0.478049	0.0405478	8.48193	0.000154195	0.0324165	GRIN2B			chr12	13717033	Body	Island
cg03477627	0.0279892	0.498324	0.0470122	9.43405	0.484196	0.040551	8.37491	0.00019672	0.0359363	ARHGEF10;ARHGEF10;ARHGEF10	ARHGEF10	ARHGEF10;ARHGEF10	chr8	1900591	Body;Body;Body	OpenSea
cg23856090	0.027979	0.48043	0.0480833	10.0084	0.458572	0.0408725	8.91299	0.00040065	0.0478182	KIF5C			chr2	149649821	Body	S_Shelf
cg27312203	0.027978	0.696832	0.042562	6.10792	0.677672	0.0467083	6.89246	0.000393157	0.047342	PRKAR1B;PRKAR1B;PRKAR1B;PRKAR1B;PRKAR1B;PRKAR1B			chr7	631951	Body;Body;Body;Body;Body;Body	Island
cg05813405	0.027971	0.386255	0.0457643	11.8482	0.369138	0.0372725	10.0972	0.000187699	0.035245				chr8	23691563		OpenSea
cg07243576	0.0279278	0.455392	0.0497913	10.9337	0.437804	0.0359427	8.20976	0.000408863	0.04823	CBFA2T3;CBFA2T3	CBFA2T3;CBFA2T3	CBFA2T3;CBFA2T3;CBFA2T3;CBFA2T3;CBFA2T3;CBFA2T3	chr16	88973245	5'UTR;Body	N_Shelf
cg16374663	0.0279086	0.527568	0.0410228	7.77584	0.503785	0.0437545	8.68515	0.000179239	0.034579	LTK;LTK;LTK		LTK	chr15	41805031	Body;Body;Body	Island
cg16293892	0.0278905	0.737612	0.0337233	4.57196	0.718887	0.0410863	5.71527	3.21629e-05	0.0174881		TBCA	TBCA	chr5	77142620		S_Shore
cg10486974	0.0278766	0.689252	0.0473461	6.86919	0.655913	0.0471347	7.18613	0.000439388	0.0496232	PACSIN1	PACSIN1	PACSIN1	chr6	34499389	Body	Island
cg10447827	0.0278721	0.596826	0.0435603	7.29866	0.579762	0.0363235	6.26524	4.37946e-05	0.0194478	DENND3		DENND3	chr8	142178476	Body	OpenSea
cg25623545	0.0278663	0.749756	0.0431331	5.75295	0.731954	0.0398005	5.43756	9.02161e-05	0.0260287	JAK3	JAK3;JAK3	JAK3;JAK3;JAK3	chr19	17943313	Body	S_Shore
cg01490663	0.0278382	0.640803	0.0424645	6.62676	0.618968	0.0410177	6.62679	0.000119028	0.0292948		RP11-134D3.1	RP11-134D3.1	chr16	87091301		OpenSea
cg03951248	0.0278371	0.404036	0.0428936	10.6163	0.383659	0.0371376	9.67986	0.000115522	0.0288214		RNY3P8	RNY3P8	chr13	95964602		OpenSea
cg20495418	0.027832	0.503272	0.0422472	8.39452	0.480303	0.0356671	7.42596	3.71539e-05	0.0185456				chr2	129491398		N_Shelf
cg23343273	0.0278313	0.657155	0.0387804	5.90125	0.635629	0.0381852	6.00747	7.58714e-05	0.0241392		AC098973.2;AC098973.2;AC098973.2	AC098973.2;AC098973.2;AC098973.2	chr3	27864012		OpenSea
cg22542751	0.0278242	0.190278	0.0436487	22.9394	0.158842	0.0411104	25.8814	0.00026506	0.0404662	TCN2	PES1;TCN2;TCN2;PES1;PES1;PES1;TCN2;TCN2;PES1;PES1	PES1;TCN2;TCN2;TCN2;PES1;PES1;PES1;TCN2;TCN2;PES1;TCN2;PES1;PES1;MTMR3	chr22	31002892	TSS1500	OpenSea
cg07689396	0.0278214	0.55224	0.041934	7.59344	0.530375	0.0419103	7.90201	0.000180843	0.0347309	PRKAR1B;PRKAR1B;PRKAR1B;PRKAR1B;PRKAR1B;PRKAR1B			chr7	633050	Body;Body;Body;Body;Body;Body	S_Shore
cg19725972	0.0278129	0.377026	0.036229	9.60916	0.355096	0.0372966	10.5032	2.24006e-05	0.0150801	AK7			chr14	96890445	Body	Island
cg26532826	0.0278075	0.276176	0.0450583	16.3151	0.245884	0.042885	17.4411	0.000326175	0.0439674	TCN2	TCN2;TCN2;TCN2;PES1;TCN2;PES1;PES1	TCN2;TCN2;TCN2;PES1;TCN2;TCN2;TCN2;PES1;PES1;TCN2;TCN2;PES1;MTMR3	chr22	31003127	TSS200	OpenSea
cg26669365	0.0278012	0.731041	0.0376394	5.14874	0.70474	0.0397881	5.64579	8.92528e-05	0.0258808				chr11	68473004		OpenSea
cg21198147	0.0277977	0.479382	0.0419694	8.7549	0.457754	0.0420685	9.19019	0.000252012	0.0397113	LRRC33		PIGX	chr3	196386877	Body	Island
cg14329989	0.0277834	0.137832	0.0476165	34.5467	0.112592	0.028813	25.5905	0.000213693	0.0371472			MCAM	chr11	119192155		Island
cg22392451	0.0277637	0.549775	0.0404571	7.35884	0.528848	0.0370126	6.99872	7.63598e-05	0.0241695	MAK;MAK;MAK	MAK;MAK;MAK;SYCP2L	MAK;MAK;MAK;TMEM14B;SYCP2L	chr6	10839494	TSS1500;TSS1500;TSS1500	S_Shore
cg22807732	0.0277607	0.373721	0.0353048	9.44684	0.351758	0.030956	8.80038	5.5812e-06	0.00825539				chr12	97700158		OpenSea
cg02434207	0.0277586	0.624561	0.0415968	6.66017	0.604565	0.0342973	5.67306	2.87479e-05	0.0166721	KCNN1			chr19	18085700	Body	S_Shore
cg09378456	0.0277529	0.525913	0.0480622	9.13882	0.513081	0.0392579	7.65141	0.000277942	0.041079				chr7	117313730		OpenSea
cg17317007	0.027745	0.758418	0.0281485	3.71147	0.733295	0.0316696	4.3188	5.6649e-07	0.0032949				chr6	170337897		N_Shore
cg13476287	0.0277427	0.415039	0.034323	8.26983	0.393243	0.0364558	9.27055	2.72277e-05	0.0163754	ITPR2			chr12	26940002	Body	OpenSea
cg00155488	0.0277295	0.537024	0.043131	8.03148	0.51802	0.0410199	7.9186	0.000245814	0.0392926		AP001610.9	AP001610.9;TMPRSS3	chr21	42935678		OpenSea
cg05433889	0.0277183	0.339469	0.043523	12.8209	0.316241	0.0365348	11.5528	0.000253801	0.0398195				chr11	128291613		OpenSea
cg26069745	0.0276882	0.310167	0.0456596	14.721	0.285147	0.0454622	15.9434	0.000434622	0.0494253	HOXA2;HOXA2	HOXA2;HOXA2	HOXA2;HOXA2	chr7	27142200	1stExon;5'UTR	N_Shore
cg18467167	0.0276699	0.545139	0.0431031	7.9068	0.518462	0.0373037	7.19506	0.000174757	0.0342438				chr12	7915545		OpenSea
cg24138650	0.0276697	0.427199	0.0400465	9.37419	0.403355	0.0318989	7.9084	2.24814e-05	0.0150801	TUBB2B	AL445309.1;TUBB2B;TUBB2B	AL445309.1;TUBB2B;TUBB2B	chr6	3224917	3'UTR	Island
cg00760203	0.0276665	0.333243	0.0281037	8.43338	0.309248	0.0254306	8.22336	2.4057e-08	0.000847262	PLXDC1	PLXDC1	PLXDC1;PLXDC1	chr17	37254921	Body	OpenSea
cg16600703	0.0276484	0.341929	0.0455136	13.3108	0.325805	0.0388637	11.9285	0.000192161	0.0356202	CUZD1;FAM24B-CUZD1;CUZD1	CUZD1;CUZD1;CUZD1	CUZD1;CUZD1;CUZD1	chr10	124598063	Body;Body;Body	OpenSea
cg03251918	0.0276298	0.199218	0.0369951	18.5702	0.17038	0.0331648	19.4652	9.3685e-06	0.0100297	MAP9	MAP9;MAP9;MAP9	MAP9;MAP9;MAP9;MAP9;MAP9	chr4	156298325	TSS1500	S_Shore
cg07215236	0.0276215	0.368259	0.0458353	12.4465	0.348622	0.0377571	10.8304	0.000273609	0.0408754				chr2	239865226		OpenSea
cg03053125	0.0276185	0.383798	0.0316996	8.25945	0.362638	0.0294386	8.11791	3.20022e-07	0.00257038				chr11	128204844		OpenSea
cg11389565	0.0276143	0.438316	0.0472653	10.7834	0.41908	0.0371125	8.85571	0.000263651	0.0403664				chr17	12121413		OpenSea
cg15218635	0.0275777	0.538828	0.0427313	7.93042	0.514688	0.0390415	7.58546	0.000244639	0.0392814		RP11-541G9.2	RP11-541G9.2	chr12	97670124		OpenSea
cg23976464	0.0275755	0.114691	0.0398045	34.7059	0.0895205	0.0261909	29.2568	8.45463e-06	0.00964779	ACCN1	ASIC2	ASIC2	chr17	32483950	TSS200	N_Shore
cg00853940	0.0275677	0.207464	0.0437039	21.0658	0.188985	0.0434479	22.9902	0.000267612	0.0406203	TRPM8	TRPM8	TRPM8	chr2	234847683	Body	Island
cg02021304	0.0275648	0.293703	0.0493389	16.7989	0.274035	0.0391344	14.2808	0.000280854	0.0413051	DDI2		DDI2;DDI2;DDI2	chr1	15957014	Body	OpenSea
cg24127748	0.0275407	0.497039	0.0437565	8.80344	0.468776	0.0414325	8.83844	0.000149236	0.0319502	CECR1;CECR1;CECR1	CECR1;CECR1;CECR1	CECR1;CECR1;CECR1	chr22	17680531	Body;1stExon;5'UTR	OpenSea
cg14319893	0.0275403	0.216842	0.0445436	20.5419	0.195986	0.033699	17.1946	8.22196e-05	0.0249757	OXR1	RP11-395G23.3;OXR1	RP11-395G23.3;OXR1	chr8	107284222	5'UTR	S_Shore
cg15167671	0.0274999	0.533959	0.0472382	8.84678	0.515728	0.0374609	7.2637	0.000388005	0.0470888	LINC01498	RP11-13G14.4	RP11-13G14.4;RP11-13G14.4	chr12	108861876	Body	OpenSea
cg22185378	0.0274972	0.569693	0.0468336	8.22086	0.547578	0.0385092	7.03265	0.000339652	0.0446114	MLXIPL;MLXIPL;MLXIPL;MLXIPL	MLXIPL;MLXIPL;MLXIPL	MLXIPL;MLXIPL;MLXIPL;MLXIPL	chr7	73039812	TSS1500;TSS1500;TSS1500;TSS1500	S_Shore
cg15905075	0.027497	0.538966	0.0499132	9.26091	0.520599	0.0422891	8.12315	0.000444725	0.0498192	TMEM151A			chr11	66060288	Body	S_Shore
cg08248481	0.0274957	0.589934	0.0375271	6.36124	0.570504	0.0351815	6.16674	1.1574e-05	0.0111692				chr6	170250990		OpenSea
cg19302410	0.0274754	0.790667	0.0430642	5.44657	0.767819	0.0446855	5.81979	0.000262421	0.0403348	PRR19	PRR19	PRR19	chr19	42811173	5'UTR	Island
cg04533919	0.027452	0.546557	0.0351556	6.43219	0.528202	0.0325197	6.15668	6.86581e-06	0.00879679	AIRE	AIRE;AIRE;AIRE;AIRE	AIRE;AIRE;AIRE;AIRE;AIRE;AIRE	chr21	45710240	Body	N_Shelf
cg23718736	0.0274147	0.556301	0.0407126	7.31845	0.532922	0.0357671	6.7115	3.94595e-05	0.0188557	L3MBTL4	L3MBTL4	L3MBTL4	chr18	6413908	5'UTR	N_Shore
cg01345395	0.027404	0.813763	0.0419814	5.15892	0.796695	0.0423287	5.31303	0.00021619	0.0373269				chr6	170525514		OpenSea
cg15875735	0.0274033	0.484227	0.0442148	9.13102	0.464639	0.0375331	8.0779	0.000165988	0.0335192	DNAH3	DNAH3	DNAH3;DNAH3	chr16	21162515	Body	OpenSea
cg09380149	0.0273881	0.817639	0.0395757	4.84024	0.80067	0.0421052	5.25874	6.56137e-05	0.0228398	PRKAR1B;PRKAR1B;PRKAR1B;PRKAR1B;PRKAR1B;PRKAR1B			chr7	649221	Body;Body;Body;Body;Body;Body	S_Shelf
cg10691387	0.027366	0.432163	0.0409272	9.47032	0.413683	0.0424025	10.25	0.000311395	0.0431778	IQCF2	IQCF2;IQCF2	IQCF2;IQCF2	chr3	51895618	TSS200	OpenSea
cg05551889	0.0273534	0.531634	0.0329466	6.19723	0.504118	0.041404	8.21315	5.39824e-05	0.0213555	CRYGN	CRYGN;CRYGN	CRYGN;CRYGN;CRYGN	chr7	151137192	TSS200	Island
cg12234374	0.0273387	0.74665	0.0386264	5.1733	0.724197	0.0390302	5.38945	0.000116518	0.0289791				chr6	169224886		N_Shore
cg11097291	0.0273218	0.513414	0.0463747	9.0326	0.494509	0.0394612	7.97988	0.000309414	0.043059				chr10	103050242		N_Shore
cg14363954	0.0273049	0.454264	0.0419653	9.23809	0.438918	0.0403036	9.18248	0.000201571	0.0362056	NOTCH1	RP11-413M3.4;RP11-413M3.4	RP11-413M3.4;RP11-413M3.4	chr9	139437479	Body	N_Shore
cg04228305	0.0273049	0.340042	0.0420299	12.3602	0.324443	0.0323864	9.98215	6.76279e-05	0.0232024	SPNS3	SPNS3;SPNS3;SPNS3	SPNS3;SPNS3;SPNS3;SPNS3	chr17	4336862	TSS1500	OpenSea
cg26985528	0.0273035	0.279282	0.0343518	12.3	0.257599	0.0309332	12.0083	4.1733e-06	0.00727902				chr17	10747298		OpenSea
cg04540711	0.0272977	0.485101	0.0420717	8.67278	0.460319	0.0381387	8.28528	0.00012856	0.0300282			RUNX2	chr6	45598733		OpenSea
cg01063912	0.0272837	0.36796	0.0469557	12.7611	0.342727	0.0361887	10.5591	0.000441419	0.0496948	VOPP1;VOPP1;VOPP1;VOPP1	VOPP1;VOPP1;VOPP1;VOPP1	VOPP1;VOPP1;VOPP1;VOPP1;VOPP1;VOPP1;VOPP1;VOPP1;VOPP1	chr7	55595262	Body;Body;Body;Body	OpenSea
cg09464268	0.0272802	0.38212	0.0426361	11.1578	0.361392	0.0371686	10.2849	0.000214129	0.0371796	DOC2B	DOC2B;DOC2B	DOC2B;DOC2B	chr17	32266	TSS1500	S_Shore
cg23530619	0.0272566	0.289249	0.032876	11.366	0.269472	0.0326787	12.127	3.66677e-06	0.00687408				chr5	87441563		OpenSea
cg16474701	0.027241	0.508978	0.0422695	8.30477	0.4886	0.0386317	7.90662	0.000206548	0.0365636	CHRNA2		CHRNA2;CHRNA2;CHRNA2	chr8	27321661	Body	S_Shore
cg21727276	0.0272324	0.610468	0.0352543	5.77495	0.587652	0.028959	4.92792	2.98292e-06	0.00640269	DBNDD2;DBNDD2;DBNDD2;SYS1-DBNDD2;DBNDD2;DBNDD2;DBNDD2	DBNDD2;DBNDD2;DBNDD2;DBNDD2;DBNDD2;DBNDD2;TP53TG5;DBNDD2;DBNDD2;SYS1-DBNDD2	DBNDD2;DBNDD2;DBNDD2;DBNDD2;DBNDD2;DBNDD2;DBNDD2;TP53TG5;DBNDD2;DBNDD2;TP53TG5;SYS1-DBNDD2	chr20	44036723	5'UTR;5'UTR;TSS200;Body;5'UTR;5'UTR;TSS200	S_Shore
cg03080605	0.0272117	0.401057	0.0341931	8.52574	0.379289	0.0327611	8.6375	6.50263e-06	0.0085817		RP11-85G21.2	RP11-85G21.2	chr1	157258181		OpenSea
cg04919456	0.0272068	0.403641	0.0270788	6.70862	0.384513	0.0269317	7.00409	3.39786e-08	0.00101524	NFASC;NFASC;NFASC;NFASC;NFASC;NFASC;NFASC;NFASC	NFASC;NFASC	NFASC;NFASC;NFASC;NFASC;NFASC;NFASC;NFASC;NFASC	chr1	204957765	ExonBnd;ExonBnd;ExonBnd;ExonBnd;Body;Body;Body;Body	OpenSea
cg04010387	0.0271919	0.349359	0.0338105	9.67785	0.327299	0.0329677	10.0727	3.6625e-06	0.00687408	BHLHE23;LOC63930	BHLHE23	BHLHE23	chr20	61639613	TSS1500;TSS1500	S_Shore
cg23112609	0.027171	0.315115	0.0348373	11.0554	0.293441	0.0333964	11.3809	1.22564e-05	0.0113953		AC093326.3	AC093326.3	chr2	558315		Island
cg14110966	0.0271655	0.43457	0.0420567	9.67777	0.41117	0.0381446	9.27707	0.000106531	0.0276551	TARSL2	TARSL2	TARSL2;TARSL2	chr15	102204759	Body	OpenSea
cg08929133	0.0271186	0.465803	0.0447642	9.61012	0.447903	0.0388332	8.67	0.000145104	0.0316597	AHSG	AHSG;AHSG	AHSG;AHSG;AHSG	chr3	186330026	TSS1500	OpenSea
cg00615271	0.027108	0.228918	0.031888	13.9299	0.205226	0.0326347	15.9019	6.4255e-06	0.00855549	ZNF333;ZNF333	ZNF333;ZNF333;ZNF333;ZNF333	ZNF333;ZNF333;ZNF333;ZNF333	chr19	14799963	TSS1500;TSS1500	N_Shore
cg21270593	0.0270785	0.820739	0.0450662	5.49093	0.805721	0.0454022	5.63498	0.000354954	0.0454414	PEG10;PEG10	PEG10	PEG10;PEG10	chr7	94293250	Body;Body	N_Shore
cg09777525	0.02707	0.554351	0.0443705	8.00405	0.527557	0.0383285	7.26527	0.000127691	0.0299803		RP11-87G24.4;RP11-87G24.3	RP11-87G24.4;RP11-87G24.3	chr17	74965708		S_Shore
cg15715301	0.0270382	0.74937	0.0297348	3.96797	0.724367	0.0325969	4.50006	3.29944e-06	0.00667905				chr19	48301960		OpenSea
cg19519624	0.0270377	0.509919	0.0446515	8.75659	0.486558	0.0424802	8.73076	0.000185725	0.0350594				chr9	138881792		Island
cg03293603	0.0270307	0.667675	0.0420651	6.30023	0.648667	0.0374863	5.77898	0.00012765	0.0299803		AC018890.6	AC018890.6	chr2	175595510		S_Shore
cg22575436	0.0270283	0.525973	0.0415094	7.89193	0.512135	0.0338716	6.6138	4.25691e-05	0.0192737	CDH6	CDH6	CDH6	chr5	31323515	3'UTR	OpenSea
cg05550261	0.0270183	0.647373	0.0454346	7.01829	0.629121	0.0425537	6.764	0.000340402	0.0446399	MTHFD1L;MTHFD1L;MTHFD1L	RP1-292B18.3	RP1-292B18.3	chr6	151378395	Body;Body;Body	OpenSea
cg16215203	0.0270006	0.163427	0.0443965	27.166	0.137652	0.0354477	25.7518	0.000193746	0.0357691	ADCY4	ADCY4;ADCY4;ADCY4;ADCY4;ADCY4	ADCY4;ADCY4;ADCY4;ADCY4;ADCY4;ADCY4;ADCY4;ADCY4;ADCY4	chr14	24803917	TSS200	Island
cg10315800	0.0269768	0.452986	0.044363	9.79346	0.42855	0.0357487	8.34179	7.61311e-05	0.0241602				chr6	170728805		N_Shore
cg23054006	0.026974	0.411671	0.0401342	9.74911	0.385786	0.0420594	10.9023	0.000323138	0.0438541		CTC-340A15.2;CTC-340A15.2;CTC-340A15.2;CTC-340A15.2;CTC-340A15.2;CTC-340A15.2;CTC-340A15.2;CTC-340A15.2;CTC-340A15.2	CTC-340A15.2;CTC-340A15.2;CTC-340A15.2;CTC-340A15.2;CTC-340A15.2;CTC-340A15.2;CTC-340A15.2;CTC-340A15.2;CTC-340A15.2	chr5	163723843		OpenSea
cg14828370	0.0269633	0.40497	0.0362478	8.95072	0.385899	0.0335116	8.68404	1.93905e-05	0.0139943				chr1	77322109		OpenSea
cg00528341	0.026932	0.77969	0.035609	4.56707	0.758761	0.033471	4.41128	2.14478e-05	0.0147793		AL137145.2	AL137145.2	chr10	6318527		OpenSea
cg19723569	0.0269314	0.638363	0.0383516	6.00781	0.619868	0.0401642	6.47948	0.000101205	0.0271352	MCHR2-AS1	RP11-14I4.3;RP11-14I4.3;RP11-14I4.3;RP11-14I4.3	RP11-14I4.3;RP11-14I4.3;RP11-14I4.3;RP11-14I4.3	chr6	100449561	Body	OpenSea
cg14005025	0.0269175	0.343723	0.0421031	12.2491	0.317789	0.0337244	10.6122	0.000105357	0.02755		AP000479.1;AP000479.1	AP000479.1;AP000479.1	chr11	56615879		OpenSea
cg06167664	0.0269148	0.139755	0.0462865	33.1198	0.118797	0.0366529	30.8535	0.000304165	0.0427073	DPYSL5	DPYSL5;DPYSL5	DPYSL5;DPYSL5;DPYSL5;DPYSL5;DPYSL5	chr2	27072564	5'UTR	Island
cg15012939	0.0269126	0.359823	0.0402948	11.1985	0.344778	0.0389358	11.293	7.18778e-05	0.0236521	PTPRN2;PTPRN2;PTPRN2			chr7	158278869	Body;Body;Body	S_Shore
cg20704602	0.0268801	0.256408	0.0405067	15.7977	0.230596	0.0327978	14.2231	9.60634e-05	0.0265699	MOG;MOG;MOG;MOG;MOG;MOG;MOG;MOG;MOG;MOG;MOG	MOG	MOG;MOG;MOG	chr6	29635371	3'UTR;Body;3'UTR;Body;Body;Body;Body;Body;Body;Body;Body	OpenSea
cg13321105	0.0268783	0.300895	0.0414838	13.7868	0.271033	0.0320079	11.8096	7.2439e-05	0.0237218				chr1	217313824		S_Shelf
cg06620088	0.0268676	0.450133	0.0458083	10.1766	0.432967	0.0380924	8.79801	0.000203442	0.0363029		AC004869.2	AC004869.2	chr7	46521260		OpenSea
cg12630714	0.0268671	0.563059	0.0403177	7.16047	0.541066	0.0444227	8.21021	0.000304084	0.0427073				chr4	54975894		Island
cg22611308	0.0268627	0.510881	0.0384876	7.53357	0.492999	0.0372355	7.55284	7.92463e-05	0.0244503		RP11-503C24.2	RP11-503C24.2	chr6	168627203		N_Shelf
cg11741004	0.0268585	0.312131	0.0408624	13.0914	0.28239	0.0395495	14.0053	5.36776e-05	0.0213178	CD47;CD47;CD47	CD47;CD47	CD47;CD47	chr3	107810678	TSS1500;TSS1500;TSS1500	S_Shore
cg03247892	0.0268569	0.355711	0.0293251	8.24407	0.327841	0.0349353	10.6562	1.8765e-06	0.00507856	ICAM4;ICAM4;ICAM4	ICAM4	ICAM4	chr19	10398215	Body;Body;Body	Island
cg18262750	0.0268524	0.467384	0.0398198	8.51972	0.446077	0.0361561	8.10534	0.000117131	0.0290522		RP11-242G20.1;RP11-242G20.1	RP11-242G20.1;RP11-242G20.1	chr10	71425993		OpenSea
cg13999514	0.0268523	0.709344	0.0399596	5.63332	0.687101	0.0329039	4.7888	3.94871e-05	0.0188557	FLJ36031	CCDC71L	CCDC71L;CTB-111H14.1	chr7	106302548	TSS1500	S_Shore
cg12888231	0.0268521	0.672603	0.0327483	4.86889	0.652561	0.0343598	5.26538	1.06596e-05	0.0107103	TESC;TESC;TESC	TESC;TESC	TESC;TESC;TESC;TESC;TESC	chr12	117484586	Body;Body;Body	Island
cg18698681	0.0268381	0.441614	0.0314758	7.12745	0.412552	0.0335469	8.13156	1.04885e-06	0.00413055	LOC154449	RP5-1086L22.1	RP5-1086L22.1	chr6	170571686	TSS200	OpenSea
cg03291607	0.0268077	0.389574	0.0322926	8.28921	0.366644	0.0286021	7.80104	1.08731e-06	0.00422898	PDE6B;PDE6B		PDE6B;PDE6B;PDE6B	chr4	644572	Body;Body	N_Shore
cg25321941	0.0267998	0.404252	0.0480909	11.8963	0.382175	0.0345582	9.04251	0.00037917	0.0466855		RP11-375B1.1	RP11-375B1.1	chr5	176153686		OpenSea
cg17089473	0.0267993	0.781838	0.028977	3.70626	0.762506	0.0358579	4.70264	1.6329e-05	0.0128694		PDZD2	PDZD2;PDZD2;PDZD2	chr5	31784408		OpenSea
cg12833048	0.0267939	0.266087	0.0374372	14.0695	0.247405	0.0322402	13.0313	2.42137e-05	0.0156732	MOG;MOG;MOG;MOG;MOG;MOG;MOG;MOG;MOG;MOG;MOG	MOG;MOG;MOG;MOG	MOG;MOG;MOG;MOG;MOG	chr6	29639582	3'UTR;3'UTR;3'UTR;3'UTR;3'UTR;3'UTR;3'UTR;3'UTR;3'UTR;3'UTR;3'UTR	OpenSea
cg10767045	0.0267938	0.373678	0.0432392	11.5713	0.350892	0.0405087	11.5445	0.000249686	0.0396202	MINPP1	MINPP1	MINPP1	chr10	89264128	TSS200	N_Shore
cg07775930	0.0267904	0.407524	0.0367642	9.02137	0.391694	0.0365068	9.32024	3.43394e-05	0.0179877	TNN	TNN;TNN	TNN;TNN	chr1	175116283	3'UTR	OpenSea
cg16033936	0.026768	0.614251	0.0413875	6.73788	0.592219	0.0412426	6.96407	0.000265727	0.0404922		RP1-166H4.2	RP1-166H4.2;RUNX2	chr6	45544594		OpenSea
cg27345757	0.0267613	0.195885	0.0451245	23.0363	0.168895	0.0403155	23.8701	0.000398998	0.0476937	MYLK;MYLK;MYLK;MYLK	MYLK;MYLK;MYLK	MYLK;MYLK;MYLK;MYLK	chr3	123602795	5'UTR;5'UTR;5'UTR;5'UTR	Island
cg13234417	0.026733	0.751923	0.0303993	4.04287	0.728389	0.0342867	4.7072	4.81046e-06	0.00775357	NTRK3;NTRK3;NTRK3;NTRK3	NTRK3;NTRK3	NTRK3;NTRK3;NTRK3	chr15	88749292	Body;Body;Body;Body	OpenSea
cg18651385	0.026725	0.342399	0.047567	13.8923	0.329484	0.0377522	11.458	0.000277298	0.0410684				chr10	25927825		OpenSea
cg19767548	0.0267235	0.288062	0.0429614	14.914	0.267444	0.0399023	14.9199	0.000246295	0.0393128	LDHC;LDHC	LDHC;LDHC;LDHC	LDHC;LDHC;LDHC;LDHC;LDHC	chr11	18433554	TSS1500;TSS1500	OpenSea
cg06696371	0.026722	0.347381	0.0338972	9.75792	0.324995	0.0293574	9.03317	2.48423e-06	0.00576284	SH2D4B;SH2D4B;SH2D4B	SH2D4B;SH2D4B	SH2D4B;SH2D4B	chr10	82300583	5'UTR;1stExon;Body	OpenSea
cg16413535	0.0267168	0.483745	0.0388862	8.03857	0.459627	0.0373877	8.13436	0.000106522	0.0276551	TKTL2	TKTL2	TKTL2	chr4	164395149	TSS200	S_Shore
cg07506908	0.0267003	0.303853	0.0424972	13.9861	0.287269	0.0399218	13.897	0.000304102	0.0427073	KCNN3;KCNN3;KCNN3			chr1	154733494	Body;Body;Body	S_Shore
cg09550809	0.0266895	0.139854	0.0367835	26.3013	0.113976	0.0352152	30.8969	2.44816e-05	0.0157782	BHMT	BHMT;BHMT;DMGDH	BHMT;BHMT;DMGDH	chr5	78407562	TSS200	OpenSea
cg23114311	0.0266816	0.589486	0.0374436	6.35191	0.564267	0.0384472	6.81366	8.06458e-05	0.0246783	TCL1A;TCL1A	RP11-164H13.1;TCL1A;TCL1A;TCL1A;RP11-164H13.1;RP11-164H13.1	RP11-164H13.1;TCL1A;TCL1A;TCL1A;TCL1A;TCL1A;TCL1A;RP11-164H13.1;RP11-164H13.1	chr14	96180826	TSS1500;TSS1500	Island
cg14163654	0.0266702	0.494314	0.0459309	9.29185	0.478346	0.0412206	8.61731	0.000301084	0.0425273	NGEF	NGEF;NGEF	NGEF;NGEF	chr2	233858469	5'UTR	OpenSea
cg13942156	0.0266671	0.462488	0.0387573	8.38016	0.446085	0.0346982	7.77837	2.92757e-05	0.0167858	LOC400548			chr16	85176366	Body	OpenSea
cg13250324	0.0266332	0.583964	0.0408651	6.99788	0.565465	0.0407102	7.19942	0.000172723	0.0340757	DLL1	DLL1	DLL1	chr6	170591863	3'UTR	N_Shore
cg04402745	0.0266318	0.439433	0.0449612	10.2316	0.419682	0.0365728	8.71441	0.000225509	0.0381104		RP11-73O6.4	RP11-73O6.4	chr6	127347411		OpenSea
cg08413914	0.0266116	0.35448	0.0489284	13.8029	0.34186	0.0419902	12.2829	0.000442044	0.0497033		HS3ST1	HS3ST1	chr4	11432755		S_Shore
cg15683166	0.0266115	0.444671	0.0431245	9.69808	0.429441	0.0424555	9.88621	0.000231211	0.03851	FAM24B	CUZD1;CUZD1;FAM24B;FAM24B;FAM24B	CUZD1;CUZD1;FAM24B;FAM24B;FAM24B	chr10	124611000	5'UTR	OpenSea
cg26401732	0.0266055	0.346614	0.0497509	14.3534	0.333074	0.037234	11.1789	0.000402751	0.0478791	TECTA			chr11	120998732	Body	Island
cg24193456	0.0266024	0.429764	0.0418161	9.73	0.414532	0.0369186	8.90609	7.35225e-05	0.0238574				chr2	241263026		S_Shore
cg15635680	0.0265872	0.604961	0.042429	7.01351	0.584795	0.0403212	6.89492	0.000381945	0.046786				chr9	139052650		OpenSea
cg11951427	0.0265803	0.274831	0.0331699	12.0692	0.254949	0.0310909	12.195	4.09565e-06	0.00727902	DLGAP3	DLGAP3	DLGAP3	chr1	35351903	Body	S_Shore
cg21956997	0.0265732	0.625573	0.0340574	5.4442	0.598161	0.0314133	5.25165	6.28776e-06	0.00849321				chr5	1839286		OpenSea
cg16149138	0.0265529	0.490118	0.0375009	7.65141	0.471415	0.0351625	7.45894	7.58788e-05	0.0241392				chr7	46642938		OpenSea
cg02262107	0.0265356	0.642727	0.0374285	5.82339	0.620253	0.0349654	5.63729	7.38471e-05	0.0239104				chr21	46253677		OpenSea
cg09415485	0.0265238	0.411204	0.0432968	10.5293	0.394098	0.0393792	9.99224	0.000302281	0.0426107	CDH13		CDH13;CDH13	chr16	82663111	Body	S_Shore
cg08961488	0.0265229	0.443733	0.0437482	9.85913	0.42527	0.0415829	9.778	0.000378079	0.0466855		CNPY1	CNPY1	chr7	155285721		S_Shore
cg20636351	0.0265032	0.477977	0.041871	8.76005	0.461842	0.0417424	9.03824	0.000311058	0.0431778				chr8	55087400		OpenSea
cg03373771	0.0264963	0.593038	0.0434274	7.32288	0.572649	0.0400524	6.99423	0.000361862	0.0458599	CBFA2T3;CBFA2T3	CBFA2T3;CBFA2T3	CBFA2T3;CBFA2T3;CBFA2T3;CBFA2T3	chr16	88943319	3'UTR;3'UTR	N_Shore
cg18985994	0.0264669	0.471167	0.0366309	7.77451	0.450001	0.0363473	8.07716	5.89499e-05	0.0221284	IQCE;IQCE			chr7	2648785	Body;Body	S_Shelf
cg25490280	0.0264658	0.240735	0.0408938	16.9871	0.214917	0.0393588	18.3135	0.000267657	0.0406203	GYPC;GYPC;GYPC	GYPC;GYPC;GYPC;GYPC	GYPC;GYPC;GYPC;GYPC;GYPC;GYPC	chr2	127413128	TSS1500;TSS1500;TSS1500	N_Shore
cg02187406	0.0264638	0.318486	0.0331344	10.4037	0.296865	0.0291709	9.8263	5.14198e-06	0.00800547				chr5	159933519		OpenSea
cg09671060	0.0264544	0.0820206	0.047584	58.0147	0.0595554	0.0299213	50.2411	0.00035647	0.0455319		PCBP3	PCBP3;PCBP3	chr21	47062953		Island
cg21427464	0.0264543	0.562768	0.0440621	7.82952	0.544109	0.0390295	7.17311	0.00043092	0.0492668	BIN1;BIN1;BIN1;BIN1;BIN1;BIN1;BIN1;BIN1;BIN1;BIN1	BIN1;BIN1	BIN1;BIN1;BIN1	chr2	127818226	Body;Body;Body;Body;Body;Body;Body;Body;Body;Body	Island
cg08314208	0.0264393	0.373008	0.0429896	11.5251	0.349598	0.0400499	11.456	0.000235727	0.0387501	RLTPR	RLTPR;RLTPR	RLTPR;RLTPR	chr16	67682810	Body	Island
cg24699871	0.0264343	0.348698	0.0413085	11.8465	0.326266	0.0328804	10.0778	0.000116581	0.0289791	TRIM10;TRIM10	TRIM10	TRIM10	chr6	30123191	Body;Body	OpenSea
cg04549679	0.0263862	0.598214	0.0431604	7.21488	0.582361	0.0356917	6.1288	0.000114654	0.0286803	MEGF6			chr1	3524425	Body	N_Shelf
cg06444195	0.0263614	0.479819	0.0436669	9.10071	0.461799	0.0420091	9.09683	0.000338545	0.044592				chr6	168502888		S_Shore
cg18809463	0.0263121	0.535404	0.0408543	7.63056	0.511678	0.0348234	6.80572	0.000184272	0.0349512				chr3	9688162		N_Shelf
cg13130291	0.0262926	0.606526	0.0430932	7.10492	0.593333	0.044538	7.5064	0.000263664	0.0403664	ATP11A;ATP11A	ATP11A	ATP11A;ATP11A	chr13	113465696	Body;Body	S_Shore
cg22180378	0.0262693	0.342966	0.0429164	12.5133	0.323972	0.0318964	9.84541	3.99717e-05	0.01897	RFPL3	RFPL3	RFPL3	chr22	32749800	TSS1500	OpenSea
cg23062810	0.0262627	0.442061	0.031108	7.03704	0.421148	0.0286124	6.79392	7.96833e-07	0.00352194	CLIP2;CLIP2	CLIP2;CLIP2	CLIP2;CLIP2	chr7	73720808	5'UTR;5'UTR	Island
cg10286219	0.0262583	0.397453	0.0345963	8.7045	0.37734	0.0315876	8.37112	8.70839e-06	0.00973783	IQCA1	IQCA1;IQCA1	IQCA1;IQCA1;IQCA1	chr2	237412433	Body	N_Shelf
cg20171559	0.0262487	0.346497	0.0406788	11.74	0.32711	0.0363206	11.1035	0.000177509	0.0344914				chr7	27127448		N_Shore
cg06038133	0.0262433	0.419315	0.041	9.77784	0.395488	0.0294828	7.4548	8.26067e-05	0.024993	CORO6	CORO6;CORO6;CORO6	CORO6;CORO6;CORO6;CORO6;CORO6;CORO6	chr17	27944585	Body	Island
cg19828775	0.0262153	0.284113	0.0446625	15.72	0.263868	0.0306976	11.6337	0.000348986	0.0452274	FGF17;FGF17;FGF17;FGF17	FGF17;FGF17;FGF17;FGF17	FGF17;FGF17;FGF17;FGF17	chr8	21900418	5'UTR;5'UTR;1stExon;1stExon	OpenSea
cg22024390	0.0262118	0.452692	0.0408981	9.03441	0.435883	0.0360372	8.26764	5.47823e-05	0.0214919	DPF1;DPF1;DPF1;DPF1		DPF1;DPF1;DPF1;DPF1;DPF1;DPF1	chr19	38704760	Body;Body;Body;Body	OpenSea
cg19208271	0.026203	0.559401	0.0423998	7.5795	0.538631	0.0370707	6.88239	0.000215894	0.0373072	RASGRP3;RASGRP3;RASGRP3			chr2	33772985	Body;Body;Body	OpenSea
cg13072446	0.0262005	0.62277	0.0313695	5.03708	0.594633	0.0343437	5.77562	1.49792e-05	0.0123635	C1orf56;BNIPL;BNIPL	C1orf56;C1orf56;BNIPL;BNIPL;C1orf56	C1orf56;C1orf56;BNIPL;BNIPL;C1orf56;C1orf56	chr1	151019727	TSS1500;3'UTR;3'UTR	N_Shore
cg27127522	0.0261895	0.495279	0.0346761	7.00133	0.476321	0.0336521	7.065	2.04882e-05	0.0144377	ITGA7;ITGA7;ITGA7		ITGA7	chr12	56089130	Body;Body;Body	OpenSea
cg09859659	0.0261356	0.405754	0.0414636	10.2189	0.390525	0.0319414	8.17908	4.73609e-05	0.0201001	DENND3		DENND3	chr8	142180109	Body	N_Shelf
cg25167650	0.0261162	0.205205	0.0412745	20.1138	0.187867	0.0345563	18.394	0.000243496	0.0392667	LZTS1			chr8	20112175	Body	OpenSea
cg06836762	0.0260981	0.531567	0.0354197	6.66326	0.503878	0.0358095	7.10678	2.84895e-05	0.0166315	CEP131;CEP131	AZI1;AZI1;AZI1	AZI1;AZI1;AZI1	chr17	79197892	TSS1500;TSS1500	S_Shore
cg26297493	0.0260896	0.416752	0.0473856	11.3702	0.403192	0.038936	9.65694	0.00042379	0.0489072	CTNNA3;CTNNA3	CTNNA3;CTNNA3	CTNNA3;CTNNA3;CTNNA3;CTNNA3	chr10	69426778	TSS1500;5'UTR	OpenSea
cg01911745	0.0260748	0.423402	0.0474221	11.2003	0.410453	0.0367577	8.9554	0.000329748	0.0442057	ADCYAP1R1;ADCYAP1R1;ADCYAP1R1;ADCYAP1R1	ADCYAP1R1;ADCYAP1R1;ADCYAP1R1	ADCYAP1R1;ADCYAP1R1;ADCYAP1R1	chr7	31091055	TSS1500;TSS1500;TSS1500;TSS1500	N_Shore
cg09392615	0.0260722	0.361683	0.034225	9.46269	0.340807	0.0245631	7.20734	5.91079e-07	0.0032949	GREM1	GREM1	GREM1	chr15	33023237	Body	OpenSea
cg23215256	0.0260516	0.665544	0.042121	6.32881	0.647946	0.0419199	6.46967	0.000420976	0.0488476	PRKAR1B;PRKAR1B;PRKAR1B;PRKAR1B;PRKAR1B;PRKAR1B			chr7	631862	Body;Body;Body;Body;Body;Body	Island
cg17210664	0.0260502	0.620268	0.0417123	6.72489	0.596966	0.0378618	6.34237	0.000300141	0.0424789				chr10	61297420		OpenSea
cg03878020	0.0260283	0.234007	0.0392234	16.7616	0.214405	0.0363861	16.9707	2.24847e-05	0.0150801		RP11-384J4.2;RP11-384J4.2	RP11-384J4.2;RP11-384J4.2	chr14	27386088		OpenSea
cg23315078	0.026012	0.111739	0.0412628	36.9278	0.0908591	0.031803	35.0025	6.38247e-05	0.0227052	KCNQ5;KCNQ5;KCNQ5;KCNQ5;KCNQ5;KCNQ5;KCNQ5;KCNQ5;KCNQ5;KCNQ5	KCNQ5;KCNQ5;KCNQ5;KCNQ5;KCNQ5;KCNQ5;KCNQ5	KCNQ5;KCNQ5;KCNQ5;KCNQ5;KCNQ5;KCNQ5;KCNQ5	chr6	73331667	5'UTR;5'UTR;5'UTR;5'UTR;5'UTR;1stExon;1stExon;1stExon;1stExon;1stExon	Island
cg26388646	0.0260077	0.376018	0.0375648	9.99018	0.356744	0.0348585	9.7713	8.75738e-05	0.0256931				chr9	104115368		OpenSea
cg25331431	0.0259936	0.388452	0.0428572	11.0328	0.368867	0.0411743	11.1624	0.000379005	0.0466855		RP11-134D3.2	RP11-134D3.2	chr16	87099124		OpenSea
cg14402017	0.0259865	0.463421	0.032819	7.0819	0.443223	0.03457	7.79969	6.10291e-06	0.00841801	IFITM5	IFITM5	IFITM5	chr11	300490	TSS1500	S_Shore
cg19809039	0.0259748	0.303287	0.0415546	13.7014	0.277571	0.0375928	13.5435	0.000198486	0.0360812	C11orf70		C11orf70;C11orf70	chr11	101918575	1stExon	S_Shore
cg24766650	0.0259626	0.526144	0.0342898	6.51718	0.495902	0.0424266	8.55545	0.000142055	0.0314392	HOXB7	HOXB7;RP11-357H14.19;HOXB7	HOXB7;RP11-357H14.19;HOXB7	chr17	46689426	TSS1500	N_Shore
cg04929355	0.0259482	0.329552	0.0379967	11.5298	0.312693	0.0303081	9.69261	7.8487e-06	0.00937493	IL18	IL18;IL18;IL18;IL18	IL18;IL18;IL18;IL18;IL18;AP002884.2	chr11	112034997	TSS200	OpenSea
cg04052019	0.025947	0.763145	0.0408992	5.3593	0.748043	0.0384364	5.13827	0.000171845	0.0340229	LOC154449	RP5-1086L22.1	RP5-1086L22.1	chr6	170565952	Body	S_Shore
cg14654926	0.0259354	0.27602	0.0392516	14.2206	0.253797	0.0344691	13.5814	0.000112402	0.0283466	FGF10	FGF10;RP11-473L15.2	FGF10;RP11-473L15.2	chr5	44388688	1stExon	OpenSea
cg08250108	0.0259204	0.399425	0.0289365	7.24453	0.379951	0.028702	7.55413	4.8306e-07	0.00308927				chr6	170425832		Island
cg24161152	0.0259112	0.23664	0.0399879	16.8982	0.21893	0.0325439	14.865	3.75288e-05	0.0186264				chr1	195732681		OpenSea
cg20930992	0.025908	0.800808	0.0325379	4.06313	0.78063	0.0362251	4.6405	2.3825e-05	0.0155719	VOPP1;VOPP1;VOPP1	VOPP1;VOPP1;VOPP1;VOPP1	VOPP1;VOPP1;VOPP1;VOPP1;VOPP1;VOPP1;VOPP1;VOPP1	chr7	55607818	TSS1500;Body;Body	OpenSea
cg00362062	0.0258965	0.317769	0.0401758	12.6431	0.297001	0.0368501	12.4074	0.000250046	0.0396202	KCNQ3;KCNQ3		KCNQ3	chr8	133332014	Body;Body	OpenSea
cg12606409	0.0258819	0.367135	0.0367551	10.0113	0.343146	0.0353916	10.3138	8.73113e-05	0.025671				chr2	27958270		Island
cg22325715	0.0258673	0.624543	0.0400449	6.41187	0.598473	0.0416659	6.96203	0.000380808	0.0467538	CNTD1;CCDC56	CNTD1;CCDC56	CNTD1;CCDC56	chr17	40951156	1stExon;TSS1500	S_Shore
cg20574550	0.0258576	0.838834	0.0362404	4.32033	0.821862	0.0365932	4.45248	1.98497e-05	0.0141885	ALDH1L1	ALDH1L1;ALDH1L1	ALDH1L1;ALDH1L1;ALDH1L1;ALDH1L1;ALDH1L1;ALDH1L1	chr3	125876169	Body	OpenSea
cg18228652	0.0258453	0.663641	0.0398744	6.00844	0.646456	0.038054	5.88656	0.000251418	0.0397113				chr4	8165076		OpenSea
cg19471574	0.0258371	0.39231	0.0346964	8.84414	0.372762	0.0362272	9.71858	9.18692e-05	0.0261577				chr5	87441654		OpenSea
cg15895690	0.0258305	0.485147	0.0401564	8.27715	0.46097	0.034157	7.40981	8.62052e-05	0.0255244		RP11-1042B17.3	C14orf39;RP11-1042B17.3	chr14	60982635		Island
cg10283301	0.0258103	0.498478	0.0459057	9.20917	0.481724	0.0368765	7.65511	0.000442542	0.049714				chr3	126109601		S_Shore
cg05358183	0.0257868	0.832426	0.0390613	4.69247	0.815021	0.0394594	4.84152	0.000126837	0.0299009	KIAA0513	KIAA0513;KIAA0513	KIAA0513;KIAA0513	chr16	85112625	Body	OpenSea
cg00621826	0.0257744	0.570976	0.044173	7.7364	0.554592	0.03638	6.55978	0.000300605	0.0424871		CTD-2281E23.2	CTD-2281E23.2	chr8	1111512		N_Shore
cg12765028	0.0257339	0.499578	0.0416876	8.34455	0.47336	0.0353624	7.47051	0.000401582	0.0478494				chr4	13526659		Island
cg04872113	0.0257206	0.372948	0.0391554	10.4989	0.351049	0.037895	10.7948	0.000159085	0.0328991	PLXDC1	PLXDC1;PLXDC1;PLXDC1;PLXDC1	PLXDC1;PLXDC1;PLXDC1;PLXDC1;PLXDC1;PLXDC1	chr17	37307989	TSS200	Island
cg02955098	0.0257074	0.483089	0.0282568	5.84918	0.467758	0.0266917	5.70631	7.77966e-08	0.0013509	MEGF6			chr1	3473665	Body	OpenSea
cg05955624	0.025706	0.71949	0.0425046	5.9076	0.703759	0.0425659	6.04836	0.000440711	0.04969	PRKAR1B;PRKAR1B;PRKAR1B;PRKAR1B;PRKAR1B;PRKAR1B			chr7	599090	Body;Body;Body;Body;Body;Body	Island
cg02154320	0.025701	0.461326	0.0408161	8.84755	0.440781	0.0361928	8.21107	0.000140997	0.0313546		RP11-388G22.1	RP11-388G22.1	chr8	58717852		OpenSea
cg12590945	0.0256968	0.527808	0.0396731	7.51658	0.505714	0.0363147	7.18089	0.000189578	0.0354194	VOPP1;VOPP1;VOPP1	VOPP1;VOPP1;VOPP1;VOPP1	VOPP1;VOPP1;VOPP1;VOPP1;VOPP1;VOPP1;VOPP1;VOPP1	chr7	55607571	TSS1500;Body;Body	OpenSea
cg01622006	0.0256864	0.351271	0.0437679	12.4599	0.327832	0.0427011	13.0253	0.000309187	0.043059				chr6	170463397		OpenSea
cg22347642	0.0256808	0.37757	0.0320268	8.48235	0.353834	0.0324384	9.16769	2.28973e-05	0.0152438				chr8	41382951		N_Shelf
cg00181154	0.0256777	0.521346	0.0388071	7.44365	0.505151	0.0367956	7.28408	7.48757e-05	0.0240389	ST6GAL1;ST6GAL1	ST6GAL1;ST6GAL1	ST6GAL1;ST6GAL1;ST6GAL1;ST6GAL1;ST6GAL1	chr3	186646995	TSS1500;TSS1500	N_Shore
cg20699573	0.0256686	0.334855	0.0420574	12.5599	0.312018	0.0380071	12.181	0.000398277	0.0476686		AC005150.1	AC005150.1	chr4	163660408		OpenSea
cg05794482	0.0256604	0.52367	0.0374382	7.14919	0.493803	0.0336256	6.80952	8.74642e-05	0.025671		SNORA8	SNORA8	chr17	65266855		OpenSea
cg13856295	0.0256365	0.690639	0.0307673	4.4549	0.675331	0.0313726	4.64552	4.42704e-06	0.00743113	NOTCH1			chr9	139396418	Body	Island
cg17085710	0.025628	0.331112	0.0325867	9.84159	0.311309	0.0287514	9.23565	4.71908e-06	0.00771502		MYH16	MYH16	chr7	98842834		OpenSea
cg24074432	0.0256162	0.306462	0.0452289	14.7584	0.283493	0.044672	15.7577	8.54407e-05	0.0253965	TCF7L1		TCF7L1	chr2	85505567	Body	OpenSea
cg15748667	0.025609	0.289312	0.0407572	14.0876	0.26784	0.0285357	10.654	2.99899e-05	0.0169681				chr3	120216568		OpenSea
cg00628185	0.0256027	0.714618	0.0367775	5.14645	0.695847	0.0392043	5.63404	0.000177642	0.0344914	BIRC7;BIRC7			chr20	61870861	Body;Body	Island
cg13870956	0.0255992	0.679027	0.0364769	5.37194	0.665805	0.0405865	6.09586	0.000129441	0.0300725	PRKAR1B;PRKAR1B;PRKAR1B;PRKAR1B;PRKAR1B;PRKAR1B			chr7	670317	Body;Body;Body;Body;Body;Body	OpenSea
cg24527161	0.0255915	0.389558	0.0366285	9.40257	0.370128	0.0362275	9.78783	0.000140994	0.0313546				chr6	73126925		OpenSea
cg05304851	0.0255842	0.381073	0.0426364	11.1885	0.3649	0.0328025	8.98946	0.000111164	0.0281549	C20orf85	C20orf85	C20orf85	chr20	56725707	TSS1500	N_Shore
cg26674715	0.0255828	0.174323	0.0403759	23.1615	0.152413	0.0351182	23.0414	0.000137819	0.0309704	PTGER2	PTGER2;PTGER2	PTGER2;PTGER2	chr14	52780607	TSS1500	N_Shore
cg18132241	0.0255817	0.491506	0.0379836	7.72799	0.466958	0.0345359	7.39593	5.53302e-05	0.0215709	ATP8A2	ATP8A2;ATP8A2;ATP8A2	ATP8A2;ATP8A2;ATP8A2;ATP8A2	chr13	26042382	Body	N_Shore
cg18875446	0.0255794	0.588906	0.0376768	6.39775	0.562102	0.0353687	6.29222	0.000101531	0.027145	UBXN6	UBXN6	UBXN6	chr19	4458452	TSS1500	S_Shore
cg10546045	0.0255756	0.39381	0.0415323	10.5463	0.377818	0.0308191	8.15712	0.000133966	0.030555	MROH5;MROH5;MROH5		AC100803.1	chr8	142449193	Body;Body;Body	N_Shelf
cg01401641	0.0255723	0.288206	0.039198	13.6007	0.264206	0.0334882	12.675	0.000174577	0.0342364	TSHZ3		TSHZ3	chr19	31839171	Body	N_Shore
cg05265596	0.0255537	0.5117	0.0360007	7.03551	0.494864	0.0374014	7.5579	0.000101532	0.027145	LCP2	LCP2	LCP2;LCP2	chr5	169695565	Body	OpenSea
cg25727917	0.0255519	0.23738	0.0373926	15.7522	0.22001	0.0289673	13.1664	5.22158e-05	0.0209553	PVALB	CITF22-24E5.1;PVALB;PVALB	CITF22-24E5.1;PVALB;PVALB;PVALB;PVALB;PVALB	chr22	37213404	5'UTR	Island
cg07020628	0.0255495	0.407654	0.0387787	9.51264	0.386578	0.0303785	7.8583	7.27554e-05	0.0237901	FLJ45079	AC015804.1	AC015804.1	chr17	75879195	Body	OpenSea
cg17947121	0.0255254	0.444711	0.0480255	10.7993	0.43336	0.0387155	8.93382	0.000441277	0.0496948	KPRP			chr1	152733140	Body	Island
cg08935238	0.0255075	0.505252	0.0402732	7.97091	0.485822	0.0337927	6.95578	0.000209632	0.0368028	PCDHGA4;PCDHGA9;PCDHGA1;PCDHGB1;PCDHGB7;PCDHGB6;PCDHGB3;PCDHGA6;PCDHGA8;PCDHGA10;PCDHGA5;PCDHGB4;PCDHGB7;PCDHGA3;PCDHGA2;PCDHGB2;PCDHGA7;PCDHGB5	PCDHGB7	PCDHGB7	chr5	140798161	Body;Body;Body;Body;1stExon;Body;Body;Body;Body;Body;Body;Body;1stExon;Body;Body;Body;Body;Body	N_Shore
cg19251573	0.0255005	0.882955	0.0386326	4.37537	0.861515	0.0423581	4.91669	0.000411876	0.0483218	FKBP6;FKBP6;TRIM50;TRIM50;FKBP6;FKBP6	FKBP6;TRIM50;TRIM50;FKBP6;FKBP6;FKBP6	FKBP6;FKBP6;TRIM50;FKBP6;FKBP6;FKBP6;TRIM50;FKBP6;FKBP6;FKBP6	chr7	72742173	TSS200;TSS200;TSS200;TSS200;5'UTR;1stExon	Island
cg13682082	0.0254884	0.276578	0.0339792	12.2856	0.252763	0.0321418	12.7162	3.17361e-05	0.0174821				chr19	48301312		OpenSea
cg13593436	0.0254821	0.694359	0.0376009	5.41519	0.681246	0.0383907	5.63536	0.000171163	0.0339854	NOTCH1			chr9	139392621	Body	N_Shore
cg23556536	0.0254763	0.415938	0.0274532	6.6003	0.396366	0.025149	6.3449	6.10086e-08	0.00131752	VWA3B		VWA3B;VWA3B;VWA3B	chr2	98765400	Body	OpenSea
cg07914250	0.025417	0.437941	0.0374148	8.54335	0.412749	0.0330354	8.00376	4.42772e-05	0.0195276	WDR66		WDR66	chr12	122434665	Body	OpenSea
cg07812715	0.0253939	0.497532	0.039869	8.01336	0.47881	0.0415716	8.68227	0.000339442	0.0446092	TESC;TESC;TESC		TESC	chr12	117483086	Body;Body;Body	N_Shore
cg12443853	0.0253845	0.351671	0.0396672	11.2796	0.331459	0.0333058	10.0483	0.000167508	0.0336457				chr12	111369279		OpenSea
cg25054580	0.0253761	0.388323	0.0335463	8.63877	0.367926	0.0387225	10.5245	7.52786e-05	0.0240799				chr4	54976019		Island
cg16167808	0.0253751	0.251315	0.036037	14.3394	0.231818	0.0311628	13.4428	6.81027e-05	0.0232662		RP11-260M19.2;RP11-260M19.2;RP11-260M19.2	RP11-260M19.2;RP11-260M19.2;RP11-260M19.2	chr14	104689833		N_Shore
cg06364539	0.0253377	0.491359	0.0423474	8.61843	0.481332	0.0375217	7.79539	2.11477e-05	0.0146673				chr4	108500280		OpenSea
cg06701529	0.0253324	0.150841	0.0352241	23.3518	0.127612	0.0295433	23.1509	1.99565e-05	0.0142513			RCN1	chr11	32008841		Island
cg06556929	0.0253298	0.648613	0.0397913	6.13483	0.635431	0.036632	5.76491	0.000129429	0.0300725	GPR20	GPR20	GPR20	chr8	142368169	5'UTR	S_Shore
cg19558848	0.025328	0.509513	0.0385643	7.56885	0.494883	0.0375087	7.57931	0.000197992	0.0360189	MYH3	MYH3	MYH3	chr17	10559323	5'UTR	OpenSea
cg05852786	0.025324	0.435757	0.0374874	8.60281	0.415689	0.0347427	8.35785	0.000109592	0.0279583		RP11-120J20.4	RP11-120J20.4	chr13	111466326		S_Shore
cg01869632	0.0252894	0.456708	0.0340451	7.45446	0.43707	0.0303532	6.94469	1.24067e-05	0.0113995	DUSP26	DUSP26;DUSP26	DUSP26;DUSP26	chr8	33457822	TSS1500	S_Shore
cg16761581	0.0252777	0.315675	0.0420714	13.3275	0.293607	0.0380138	12.9471	0.000325853	0.043967	ADCY4	ADCY4;ADCY4;ADCY4	ADCY4;ADCY4;ADCY4;ADCY4;ADCY4;ADCY4;ADCY4	chr14	24803807	1stExon	Island
cg20601319	0.0252487	0.572006	0.036261	6.33926	0.551261	0.0340113	6.16973	6.40591e-05	0.0227052				chr15	23037637		S_Shelf
cg12775137	0.0252463	0.569709	0.0379531	6.66184	0.554073	0.0347857	6.27818	4.73178e-05	0.0201001			RUNX2	chr6	45608797		OpenSea
cg24547253	0.0252461	0.397803	0.0342497	8.6097	0.380826	0.0345565	9.07409	3.9728e-05	0.0189257	GABRD	GABRD	GABRD	chr1	1962082	3'UTR	S_Shore
cg17646855	0.025235	0.608009	0.0362466	5.96153	0.591316	0.0406998	6.88293	0.000308295	0.0430039	PTPRN2;PTPRN2;PTPRN2			chr7	158267256	Body;Body;Body	OpenSea
cg10608255	0.0252343	0.511565	0.0325361	6.36011	0.496318	0.0314989	6.34652	4.26464e-06	0.00732308				chr10	6042325		OpenSea
cg06987132	0.0252321	0.577804	0.0439117	7.59976	0.563108	0.0365381	6.48864	0.000324112	0.0439145	GALNT9		GALNT9	chr12	132886453	Body	S_Shore
cg16975528	0.0252254	0.666356	0.0432529	6.49096	0.650446	0.0342861	5.27117	0.000120243	0.0294	JAK3	JAK3	JAK3;JAK3	chr19	17949949	Body	N_Shelf
cg25585789	0.0252096	0.220424	0.0363863	16.5075	0.201645	0.0321506	15.9442	7.87403e-05	0.0243734	SLC39A12;SLC39A12;SLC39A12;SLC39A12			chr10	18278949	Body;Body;Body;Body	OpenSea
cg16479102	0.0252033	0.650606	0.0358999	5.51791	0.630062	0.0370911	5.88689	8.99635e-05	0.025986				chr6	170418678		OpenSea
cg17742051	0.0251982	0.513803	0.040176	7.81933	0.500159	0.0353571	7.06917	3.63377e-05	0.0183966	CACNA1A;CACNA1A			chr19	13321231	Body;Body	S_Shore
cg06314184	0.0251969	0.61882	0.0344261	5.56319	0.604294	0.03675	6.08147	2.96965e-05	0.0168815	RADIL	RADIL;RADIL	RADIL;RADIL	chr7	4876143	Body	Island
cg19520300	0.0251911	0.698298	0.0361579	5.178	0.678159	0.0377767	5.57049	6.58762e-05	0.0228727				chr13	30551440		OpenSea
cg08588156	0.0251869	0.479342	0.0436491	9.10604	0.461144	0.0317366	6.88214	0.000188506	0.0353344	PLEKHG4B	PLEKHG4B	PLEKHG4B	chr5	143141	Body	OpenSea
cg23784132	0.0251807	0.297552	0.0393373	13.2203	0.276867	0.0370244	13.3726	0.000253215	0.0397975	TRIM15			chr6	30132471	Body	OpenSea
cg00206468	0.0251779	0.4568	0.0380305	8.3254	0.441031	0.0347259	7.87379	0.000139149	0.0311246				chr16	85990019		OpenSea
cg09653949	0.0251529	0.251616	0.0440265	17.4975	0.235938	0.0346602	14.6904	0.000209601	0.0368028	MITF;MITF;MITF;MITF	MITF;MITF	MITF;MITF;MITF;MITF;MITF	chr3	69927120	Body;5'UTR;Body;Body	OpenSea
cg19246522	0.0251354	0.418738	0.037511	8.95813	0.400086	0.032919	8.22798	6.16451e-05	0.0223637		AC079612.2	AC079612.2	chr2	240547334		OpenSea
cg16790374	0.0251312	0.209122	0.0421723	20.1664	0.188926	0.0321941	17.0406	0.000343089	0.04478	SDR16C5	SDR16C5	SDR16C5	chr8	57212793	3'UTR	OpenSea
cg15817769	0.0251295	0.643552	0.0414618	6.44265	0.621128	0.0402796	6.48491	0.000137036	0.0308411	GALNT2	GALNT2	GALNT2;GALNT2	chr1	230272542	Body	OpenSea
cg09067458	0.0251248	0.791805	0.0392997	4.96331	0.768384	0.0421771	5.48906	0.000387214	0.0470545				chr12	94035368		OpenSea
cg17661103	0.0251073	0.769467	0.0372675	4.84328	0.747164	0.0370293	4.95598	0.000189074	0.0353787		CA13;RP11-219B4.5	CA13;CA13;RP11-219B4.5	chr8	86154580		N_Shelf
cg01018110	0.0251055	0.544409	0.0367717	6.75442	0.527744	0.0356975	6.76417	8.50173e-05	0.0253513				chr5	134814626		OpenSea
cg24008345	0.025095	0.588171	0.0454869	7.73361	0.570672	0.0371153	6.50379	0.000435963	0.0494537		AC007349.5	AC007349.5	chr7	36819172		OpenSea
cg16694639	0.0250864	0.509455	0.0393818	7.73018	0.484582	0.0374229	7.72271	6.69812e-05	0.023052	MINPP1	MINPP1	MINPP1	chr10	89264116	TSS200	N_Shore
cg12610169	0.0250714	0.401707	0.037239	9.2702	0.385564	0.0366867	9.5151	0.000142119	0.0314392				chr1	18736258		OpenSea
cg08132360	0.0250664	0.457907	0.0327474	7.15155	0.437772	0.0323533	7.39046	2.55944e-05	0.0159484				chr10	17675792		OpenSea
cg08361971	0.0250284	0.526034	0.0409406	7.78287	0.509968	0.0383003	7.51034	0.000194024	0.0357959	TBX19	TBX19	TBX19	chr1	168250024	TSS1500	OpenSea
cg05988523	0.0250208	0.474968	0.0464158	9.7724	0.461097	0.0372868	8.08654	0.000427848	0.0490994	TMPRSS3;TMPRSS3;TMPRSS3;TMPRSS3;TMPRSS3	TMPRSS3	TMPRSS3;TMPRSS3	chr21	43809451	TSS200;Body;Body;Body;Body	OpenSea
cg11332163	0.025006	0.66377	0.0369204	5.56222	0.649941	0.0337034	5.1856	3.38942e-05	0.0178924				chr4	54975593		Island
cg03299064	0.025002	0.549893	0.0460628	8.37669	0.538342	0.0368178	6.83911	0.000338994	0.0446024				chr16	85298672		OpenSea
cg18063853	0.0249943	0.742552	0.0420358	5.66099	0.718604	0.0395946	5.50994	0.000361944	0.0458626	PLA2G4D	PLA2G4D	PLA2G4D	chr15	42387290	TSS1500	OpenSea
cg09774749	0.0249547	0.398893	0.041159	10.3183	0.378248	0.0361171	9.54854	0.000448833	0.0499768	LINC01359		RP11-182I10.3;RP11-182I10.3	chr1	65467991	Body	N_Shore
cg04687371	0.024943	0.258248	0.0414813	16.0626	0.237525	0.0310032	13.0526	0.000222114	0.0377759				chr8	1916285		OpenSea
cg09008460	0.0249272	0.421635	0.0293481	6.96054	0.404539	0.0293347	7.25139	2.24752e-06	0.00554067				chr6	170359357		OpenSea
cg27478294	0.0249267	0.547151	0.0374884	6.85155	0.523997	0.0369462	7.05084	0.000313958	0.0433334				chr2	225515463		OpenSea
cg16385367	0.0249241	0.486721	0.0412844	8.48215	0.469641	0.0368749	7.8517	0.000260857	0.0402744	TMPRSS2;TMPRSS2		TMPRSS3	chr21	42844842	Body;Body	OpenSea
cg10681065	0.0249157	0.652165	0.0331054	5.07624	0.62984	0.0348129	5.52726	7.95446e-05	0.0244918	TFR2;TFR2	TFR2;TFR2;TFR2	TFR2;TFR2;TFR2;TFR2;TFR2	chr7	100239172	5'UTR;1stExon	OpenSea
cg04439113	0.0249115	0.430358	0.037736	8.76851	0.415377	0.0302154	7.27421	3.51359e-05	0.0181821				chr14	97531694		OpenSea
cg15489196	0.0248926	0.449742	0.0363799	8.08907	0.430829	0.0339136	7.8717	0.000120402	0.0294018	PXDN		PXDN	chr2	1732347	Body	OpenSea
cg11618529	0.0248773	0.270256	0.0397345	14.7025	0.247407	0.0359172	14.5175	0.000385643	0.0470229	ZNF132	ZNF132	ZNF132	chr19	58952108	TSS1500	Island
cg16703312	0.02487	0.48742	0.0280131	5.74721	0.466739	0.03135	6.71682	8.87352e-06	0.00980506				chr1	1974698		Island
cg19335962	0.0248321	0.485372	0.0349314	7.19684	0.470429	0.0313007	6.65366	8.40936e-06	0.00964779				chr10	13451855		OpenSea
cg26669717	0.0248233	0.485739	0.0382641	7.87749	0.471413	0.0375629	7.96815	0.000215702	0.0373055	PRKAR1B;PRKAR1B;PRKAR1B;PRKAR1B;PRKAR1B;PRKAR1B	PRKAR1B	PRKAR1B	chr7	641028	Body;Body;Body;Body;Body;Body	N_Shelf
cg14102267	0.0248231	0.1901	0.0404321	21.2689	0.168803	0.0335829	19.8947	9.92629e-05	0.0269917	PALM2;PALM2	PALM2;PALM2	PALM2;PALM2	chr9	112402515	TSS1500;TSS1500	N_Shore
cg25945273	0.024806	0.490528	0.0437976	8.92868	0.470255	0.0378198	8.04241	0.000429054	0.0491849	CLEC17A	CLEC17A;CLEC17A	CLEC17A;CLEC17A	chr19	14692863	TSS1500	OpenSea
cg01010925	0.0247904	0.783892	0.0342006	4.36292	0.764459	0.0348743	4.56196	4.59024e-05	0.0198308		AC017074.2	AC017074.2	chr2	114461748		OpenSea
cg25188165	0.0247879	0.651804	0.0413483	6.34368	0.633763	0.038618	6.09344	0.000433476	0.0493686				chr7	1248995		N_Shore
cg02016467	0.0247804	0.496757	0.0390088	7.8527	0.475443	0.0357696	7.52342	0.000296567	0.0421873		MSLN	MSLN	chr16	801549		S_Shelf
cg19135362	0.0247333	0.44888	0.0412991	9.20047	0.428582	0.0376374	8.78184	0.000432129	0.0493179				chr10	103044385		Island
cg18347830	0.0247005	0.388702	0.0352531	9.06944	0.368411	0.0338321	9.18324	7.52144e-05	0.0240714	FCHO1;FCHO1;FCHO1;FCHO1			chr19	17869519	5'UTR;Body;Body;Body	OpenSea
cg14168009	0.0246995	0.443057	0.0327119	7.38322	0.430204	0.0345793	8.03788	1.90356e-05	0.0138587	CARD11	CARD11	CARD11;CARD11	chr7	3082006	5'UTR	OpenSea
cg26220304	0.0246944	0.493685	0.0313886	6.35802	0.479658	0.0296902	6.18988	7.31462e-07	0.00352194	COL18A1;COL18A1;COL18A1	COL18A1	COL18A1	chr21	46912822	Body;Body;Body	S_Shore
cg11673076	0.024685	0.23157	0.0333539	14.4034	0.209398	0.0331015	15.8079	3.49988e-05	0.0181674				chr4	94763816		OpenSea
cg00730116	0.0246844	0.618078	0.034439	5.57194	0.599382	0.0315856	5.2697	2.39188e-05	0.0155767	YPEL1;YPEL1	YPEL1;YPEL1	YPEL1;YPEL1;YPEL1	chr22	22080725	Body;5'UTR	OpenSea
cg04321555	0.0246758	0.219588	0.0351453	16.0051	0.200148	0.0291596	14.569	1.3466e-05	0.0118041				chr19	34285737		N_Shore
cg06178887	0.0246734	0.361224	0.0379833	10.5151	0.342393	0.034525	10.0834	0.000201936	0.0362056	POU2F2	POU2F2	POU2F2;POU2F2;POU2F2	chr19	42599631	Body	Island
cg08112137	0.0246625	0.631186	0.0412648	6.53767	0.611658	0.0339929	5.5575	0.000340176	0.0446254	WDR27	WDR27	WDR27;WDR27	chr6	170040005	Body	OpenSea
cg10614856	0.0246593	0.568845	0.0346657	6.09406	0.550114	0.0316171	5.74738	7.1889e-06	0.00894977	FCGRT;FCGRT			chr19	50025115	Body;Body	N_Shelf
cg11317158	0.0246582	0.595405	0.0320448	5.38201	0.575261	0.0356639	6.1996	4.2626e-05	0.0192737	SLC17A7			chr19	49938204	Body	N_Shore
cg02669544	0.024655	0.740586	0.0393228	5.30969	0.722288	0.031827	4.40641	0.000116565	0.0289791	GALNS	GALNS	GALNS;GALNS;GALNS;GALNS	chr16	88884315	Body	Island
cg09503767	0.0246524	0.349154	0.0394194	11.29	0.331859	0.0318471	9.59658	0.000119764	0.0293454	NCS1			chr9	132947677	Body	OpenSea
cg03788567	0.02465	0.497976	0.0383275	7.69665	0.474858	0.0294285	6.19732	5.55804e-05	0.021612	RPL6;RPL6	RPL6;RPL6;RPL6	RPL6;RPL6;RPL6;RPL6;RPL6;RPL6;RPL6;RPL6;RPL6;RPL6;RPL6;RPL6;RPL6;RPL6	chr12	112847769	TSS1500;TSS1500	S_Shore
cg26594908	0.0246251	0.430916	0.0335257	7.78009	0.415977	0.0316293	7.60362	1.48409e-05	0.012331		RP11-422P22.1	RP11-422P22.1	chr1	18711715		OpenSea
cg03820795	0.0246112	0.385104	0.0300389	7.80021	0.368166	0.0269033	7.30738	6.04847e-07	0.00330235	SPNS3	SPNS3;SPNS3;SPNS3;SPNS3	SPNS3;SPNS3;SPNS3;SPNS3;SPNS3	chr17	4337140	TSS200	OpenSea
cg05183712	0.0245849	0.523692	0.0404996	7.73348	0.499208	0.0398657	7.98579	0.000281864	0.0413478				chr7	46643490		OpenSea
cg06164712	0.0245764	0.758934	0.0380063	5.00785	0.741162	0.0370053	4.99288	0.000278978	0.0411589				chr16	87584709		Island
cg06618082	0.0245718	0.40781	0.0373361	9.15527	0.388542	0.0318635	8.2008	2.60974e-05	0.0161507				chr18	56916831		OpenSea
cg10929210	0.0245716	0.438884	0.0347782	7.92424	0.417325	0.0326875	7.83262	2.68642e-05	0.0162852	DNAH6	DNAH6;DNAH6	DNAH6;DNAH6	chr2	84743279	TSS1500	N_Shore
cg26865446	0.0245634	0.141708	0.0408192	28.8052	0.122523	0.0328091	26.7779	0.000256175	0.0400031	SOX2OT	SOX2-OT	SOX2-OT;SOX2-OT;SOX2-OT;SOX2-OT;SOX2-OT;SOX2-OT;SOX2-OT;SOX2-OT;SOX2-OT	chr3	181438328	Body	S_Shore
cg26014952	0.0245625	0.672832	0.0320699	4.76641	0.652415	0.0340901	5.22521	2.19991e-05	0.0150069	LRRC33	LRRC33	LRRC33;LRRC33;PIGX	chr3	196366994	5'UTR	S_Shore
cg07164201	0.0245506	0.593523	0.0379406	6.39244	0.570119	0.0373148	6.54509	0.000243015	0.0392243	ARMC4	ARMC4;RP11-218D6.4	ARMC4;RP11-218D6.4	chr10	28288669	TSS1500	S_Shore
cg04319911	0.0245414	0.172426	0.0373062	21.636	0.150847	0.0332699	22.0554	8.76701e-05	0.0256984	DEC1	DEC1	DEC1	chr9	118121441	5'UTR	OpenSea
cg22887609	0.0245323	0.639138	0.0391404	6.12394	0.625104	0.0367088	5.87243	0.00014138	0.0313929	VSTM4;VSTM4	VSTM4	VSTM4	chr10	50324176	TSS1500;TSS1500	S_Shore
cg01772366	0.0245167	0.232212	0.0342118	14.733	0.216741	0.0255801	11.8021	2.87746e-06	0.00623005				chr7	4383067		OpenSea
cg26582706	0.0245142	0.544318	0.0373637	6.86431	0.529727	0.0342928	6.47366	3.0913e-05	0.0172038				chr6	170241199		S_Shore
cg10132841	0.0245096	0.371186	0.0436343	11.7554	0.357251	0.0328824	9.20429	0.000353942	0.0454332				chr9	138066452		N_Shore
cg27277081	0.0245073	0.318703	0.0385567	12.098	0.303065	0.0300389	9.9117	7.70774e-05	0.0241937				chr8	1974903		S_Shelf
cg06419932	0.0245047	0.423238	0.0422789	9.98938	0.407975	0.0370173	9.07341	0.00025388	0.0398235				chr1	18159321		OpenSea
cg27267617	0.0245037	0.462968	0.0362783	7.83603	0.447268	0.0308182	6.89032	3.69265e-05	0.0184996				chr19	42445462		S_Shore
cg19049734	0.024502	0.414208	0.034362	8.29582	0.391883	0.0335184	8.55317	1.67772e-05	0.013018	LOC154449	RP5-1086L22.1	RP5-1086L22.1	chr6	170571697	TSS200	OpenSea
cg21744514	0.0244954	0.499327	0.0392156	7.8537	0.487586	0.0376282	7.71724	0.000288121	0.0417387	BIRC7;BIRC7	BIRC7	BIRC7	chr20	61868069	Body;Body	N_Shelf
cg04822851	0.0244952	0.366368	0.0368869	10.0683	0.339329	0.0376057	11.0824	8.07533e-05	0.0246909	ADORA1;ADORA1	ADORA1;ADORA1;ADORA1;ADORA1	ADORA1;ADORA1;ADORA1;ADORA1	chr1	203095988	TSS1500;TSS1500	N_Shore
cg02906476	0.0244181	0.27916	0.0361487	12.9491	0.257598	0.0285361	11.0778	3.82365e-05	0.0186862				chr8	55377275		N_Shore
cg00450057	0.0244083	0.32825	0.0396306	12.0733	0.312997	0.0359157	11.4748	0.000355031	0.0454414				chr11	128290103		OpenSea
cg24242968	0.024407	0.470499	0.0376952	8.01175	0.449763	0.0370547	8.2387	0.000377325	0.0466491	LRRC33		PIGX	chr3	196387120	Body	Island
cg09965939	0.0244063	0.312968	0.0394847	12.6162	0.293791	0.0344281	11.7186	0.000241965	0.0391421	NIPAL2	NIPAL2;NIPAL2	NIPAL2;NIPAL2;NIPAL2	chr8	99306870	TSS1500	S_Shore
cg14091497	0.0243915	0.584173	0.0369041	6.31731	0.57274	0.0339542	5.92837	9.57691e-05	0.0265456	NOTCH1			chr9	139430748	Body	S_Shelf
cg15199561	0.024382	0.776488	0.0366993	4.72632	0.75777	0.0378869	4.99979	0.000402228	0.0478742	FAM184A;FAM184A;FAM184A	FAM184A;FAM184A;FAM184A	FAM184A;FAM184A;FAM184A	chr6	119359131	Body;5'UTR;5'UTR	OpenSea
cg23673980	0.0243798	0.597155	0.0396929	6.647	0.579904	0.0386437	6.66381	0.000246618	0.0393203	FSCN1	FSCN1	FSCN1;FSCN1;FSCN1;FSCN1	chr7	5641966	Body	N_Shore
cg26317050	0.0243702	0.302184	0.0377573	12.4948	0.27966	0.0405147	14.4871	0.000183893	0.0349255	RPL34-AS1	RP11-462C24.1	RP11-462C24.1;RP11-462C24.1;RP11-462C24.1;RP11-462C24.1	chr4	109532761	Body	OpenSea
cg02340533	0.0243599	0.669551	0.0335754	5.01461	0.651101	0.03221	4.94701	5.74697e-05	0.0219091			TMPRSS3	chr21	43030966		OpenSea
cg02711212	0.0243556	0.634274	0.0390842	6.16203	0.620176	0.0396603	6.395	0.00039642	0.0474973	LOC145837	RP11-279F6.1;RP11-279F6.1;RP11-279F6.1;RP11-279F6.1;RP11-279F6.1;RP11-279F6.1	RP11-279F6.1;RP11-279F6.1;RP11-279F6.1;RP11-279F6.1;RP11-279F6.1;RP11-279F6.1	chr15	69854024	TSS200	OpenSea
cg27080194	0.0243549	0.276508	0.0396537	14.3409	0.262548	0.0348018	13.2554	0.00027562	0.0409762		RP11-662M24.2;RIMBP2	RP11-662M24.2;RIMBP2	chr12	131198873		N_Shore
cg10981331	0.0243439	0.390839	0.0394803	10.1014	0.376297	0.0313655	8.3353	4.76281e-05	0.0201796				chr1	114699963		S_Shelf
cg26636288	0.0243241	0.331821	0.040241	12.1273	0.312424	0.0323462	10.3533	0.000148886	0.0319296		AC004901.1	AC004901.1;AC004901.1	chr7	46940571		OpenSea
cg09709694	0.0243211	0.576854	0.029059	5.03749	0.554758	0.0355898	6.41538	3.82875e-05	0.0186862				chr1	1949189		N_Shore
cg23339165	0.0243087	0.465222	0.0401059	8.62081	0.440388	0.0353411	8.02499	0.000432989	0.0493633	TSNARE1			chr8	143419015	Body	OpenSea
cg14513548	0.0242992	0.370429	0.0418929	11.3093	0.356515	0.0361104	10.1287	0.000328246	0.0441304		MCF2L;MCF2L;MCF2L	MCF2L;MCF2L;MCF2L	chr13	113555075		S_Shelf
cg26111295	0.0242987	0.201938	0.0363019	17.9767	0.18652	0.0360043	19.3032	2.57613e-05	0.0159957		RP11-422P22.1	RP11-422P22.1	chr1	18712148		OpenSea
cg14945901	0.0242919	0.339216	0.0379055	11.1744	0.32336	0.0388503	12.0146	0.000355121	0.0454452	PSMG3-AS1;PSMG3-AS1;PSMG3-AS1	AC093734.11	AC093734.11;AC093734.11;AC093734.11;AC093734.11;AC093734.11	chr7	1618696	Body;Body;Body	OpenSea
cg18352404	0.0242751	0.607937	0.0378722	6.22962	0.588486	0.0376046	6.39006	0.000354852	0.0454414				chr10	6343880		OpenSea
cg17573586	0.0242688	0.717955	0.0366794	5.10887	0.691696	0.0308259	4.45657	2.25101e-05	0.0150801		RP11-71E19.1;RP11-71E19.1	RP11-71E19.1;RP11-71E19.1	chr3	125990056		S_Shelf
cg24964635	0.0242659	0.290775	0.0371932	12.791	0.275185	0.0345876	12.5688	0.000124392	0.0295912	PPP1R16B;PPP1R16B	PPP1R16B	PPP1R16B	chr20	37437943	5'UTR;5'UTR	S_Shelf
cg08430631	0.0242581	0.619497	0.0377529	6.09413	0.596351	0.0389589	6.53289	0.000412403	0.0483218	LPAR5;LPAR5	LPAR5;LPAR5;LPAR5;LPAR5	LPAR5;LPAR5;LPAR5;LPAR5	chr12	6736896	5'UTR;5'UTR	OpenSea
cg08619048	0.0242556	0.290066	0.038766	13.3646	0.269782	0.0300624	11.1432	0.000146617	0.0317626	C22orf33;C22orf33			chr22	37387314	Body;Body	OpenSea
cg11176481	0.0242541	0.522852	0.038882	7.43653	0.50526	0.0376178	7.44523	0.000435774	0.0494537				chr5	72676039		N_Shore
cg26749154	0.024249	0.449264	0.0324074	7.21345	0.429534	0.0277364	6.45734	1.19556e-05	0.011333		RP11-120J20.4	RP11-120J20.4	chr13	111466427		S_Shore
cg14807945	0.0242487	0.33614	0.0363039	10.8002	0.321022	0.035334	11.0067	0.000118823	0.0292539	ZEB2;ZEB2		ZEB2;ZEB2;ZEB2;ZEB2;ZEB2;ZEB2;ZEB2;ZEB2;ZEB2;ZEB2	chr2	145189102	Body;Body	OpenSea
cg22245980	0.0242442	0.424256	0.0362384	8.54163	0.408322	0.0320114	7.83974	5.87605e-05	0.0221284				chr12	132976722		N_Shore
cg11498734	0.0242371	0.595396	0.0347003	5.82809	0.573149	0.0338164	5.90011	3.83248e-05	0.0186862	ESAM;LOC101929340	RP11-677M14.3	RP11-677M14.3;ESAM;ESAM	chr11	124628654	Body;TSS1500	Island
cg00902895	0.0242356	0.545372	0.0426371	7.81799	0.531833	0.0412456	7.75536	0.000374622	0.0464911	ATP11A;ATP11A	ATP11A	ATP11A	chr13	113425756	Body;Body	S_Shore
cg19245525	0.0242347	0.476595	0.0380762	7.98921	0.460631	0.0390703	8.4819	0.000339946	0.0446114	ACACB	ACACB;ACACB	ACACB;ACACB;ACACB	chr12	109700240	Body	OpenSea
cg16546349	0.0242271	0.519162	0.0328859	6.33443	0.500249	0.0304454	6.08605	3.54404e-05	0.0182443	PFKFB3;PFKFB3	PFKFB3;PFKFB3;PFKFB3;PFKFB3;PFKFB3	PFKFB3;PFKFB3;PFKFB3;PFKFB3;PFKFB3;PFKFB3	chr10	6264776	Body;Body	S_Shore
cg14818621	0.0242082	0.343454	0.0407923	11.8771	0.322954	0.0334464	10.3564	0.000398958	0.0476937				chr17	75598365		OpenSea
cg03102482	0.0241681	0.341974	0.0368635	10.7796	0.327203	0.0361162	11.0379	0.000127343	0.029944	PTGIS	PTGIS	PTGIS;PTGIS	chr20	48162545	Body	OpenSea
cg20473642	0.0241489	0.550656	0.0373032	6.77432	0.535721	0.0305953	5.71105	3.09245e-05	0.0172038	SCN4A	SCN4A	SCN4A	chr17	62050487	TSS1500	OpenSea
cg21826699	0.024141	0.280017	0.0389693	13.9168	0.259954	0.0393336	15.131	0.00030853	0.0430206				chr12	80794439		OpenSea
cg10143603	0.0241289	0.248445	0.0313163	12.6049	0.230189	0.0302227	13.1295	1.69131e-05	0.0130647				chr16	51200128		OpenSea
cg24643995	0.0241283	0.420649	0.0310156	7.37327	0.391588	0.0308459	7.87712	1.03042e-05	0.0105275	DNASE2	DNASE2;DNASE2	DNASE2;DNASE2	chr19	12993285	TSS1500	S_Shore
cg15734152	0.024121	0.159117	0.0359685	22.605	0.138309	0.0308618	22.3137	5.51936e-05	0.0215572		TMEM132B	TMEM132B	chr12	125725542		OpenSea
cg02793828	0.0240994	0.242417	0.042789	17.651	0.227387	0.0333936	14.6858	0.000400744	0.0478182				chr16	85196116		N_Shore
cg22605522	0.0240736	0.342312	0.0410102	11.9804	0.324825	0.0323213	9.95037	7.43555e-05	0.0239607		RP11-662M24.2;RP11-662M24.2;RIMBP2	RP11-662M24.2;RP11-662M24.2;RIMBP2	chr12	131117619		OpenSea
cg27283943	0.0240714	0.410234	0.031458	7.6683	0.389994	0.0304714	7.8133	8.40028e-06	0.00964779	BAIAP3;BAIAP3;BAIAP3;BAIAP3	BAIAP3;BAIAP3;BAIAP3	BAIAP3;BAIAP3;BAIAP3;BAIAP3	chr16	1382846	TSS1500;TSS1500;TSS1500;TSS1500	N_Shore
cg21966910	0.0240537	0.642007	0.0380713	5.93005	0.624378	0.0369799	5.92268	0.000343886	0.044837	N4BP2L2;N4BP2L2;N4BP2L2	N4BP2L2;N4BP2L2;N4BP2L2;N4BP2L2	N4BP2L2;N4BP2L2;N4BP2L2;N4BP2L2;N4BP2L2;N4BP2L2	chr13	33114005	TSS1500;TSS1500;TSS1500	OpenSea
cg16156070	0.0240299	0.406902	0.0414872	10.1959	0.381913	0.0436044	11.4174	0.000396285	0.0474973				chr6	164281807		OpenSea
cg13631966	0.0239978	0.23289	0.0405124	17.3955	0.21586	0.037874	17.5456	0.000392982	0.047342	LIPI;LIPI;LIPI;LIPI;LIPI	LIPI;LIPI	LIPI;LIPI	chr21	15579335	TSS200;Body;Body;Body;Body	OpenSea
cg12418190	0.0239907	0.156247	0.03865	24.7365	0.129927	0.0351047	27.0188	0.000433461	0.0493686				chr15	37403304		S_Shore
cg26745953	0.0239874	0.679955	0.0320953	4.72021	0.663132	0.0333299	5.02614	3.88016e-05	0.0188214				chr3	78387716		OpenSea
cg14501281	0.0239864	0.160706	0.0326074	20.2901	0.144214	0.0251238	17.4212	2.02879e-06	0.00529874				chr2	10360265		OpenSea
cg16776097	0.0239809	0.417296	0.0402668	9.64946	0.398348	0.0321533	8.07166	0.000249881	0.0396202	PKP4;PKP4;PKP4;PKP4;PKP4;CCDC148;CCDC148;CCDC148	PKP4;PKP4;PKP4;CCDC148;CCDC148;CCDC148	PKP4;PKP4;PKP4;PKP4;PKP4;PKP4;PKP4;CCDC148;CCDC148;CCDC148	chr2	159312719	TSS1500;TSS1500;TSS1500;TSS1500;TSS1500;Body;Body;5'UTR	N_Shore
cg00546307	0.0239802	0.390211	0.0377921	9.68505	0.370665	0.0356983	9.63088	0.000311628	0.0431778		RP11-547D24.1	RP11-547D24.1	chr1	1946355		OpenSea
cg05514002	0.0239648	0.402383	0.0285832	7.10348	0.385654	0.0234265	6.07447	5.38146e-07	0.00324115	TUB;TUB	TUB	TUB	chr11	8102026	TSS1500;Body	N_Shore
cg18970824	0.0239516	0.419722	0.0360848	8.59731	0.406012	0.0319005	7.85703	1.68866e-05	0.0130577				chr14	104662402		OpenSea
cg22980277	0.0239513	0.672001	0.0311649	4.63762	0.650645	0.0283851	4.3626	8.16264e-06	0.00955636				chr4	4258763		OpenSea
cg05521168	0.0239501	0.40358	0.0343879	8.52072	0.386531	0.0307009	7.94267	4.75899e-05	0.0201748				chr19	31387343		OpenSea
cg20518096	0.0239471	0.436682	0.0379957	8.701	0.416922	0.0316898	7.6009	0.000128074	0.0299803	AKR1D1	AKR1D1;AKR1D1;AKR1D1;AKR1D1;AKR1D1	AKR1D1;AKR1D1;AKR1D1;AKR1D1;AKR1D1;AKR1D1	chr7	137760331	TSS1500	OpenSea
cg19288921	0.0239368	0.520525	0.0379166	7.28429	0.505396	0.0335241	6.63324	0.000122816	0.0295072				chr2	242819408		S_Shelf
cg12593138	0.0239354	0.53805	0.0371675	6.90781	0.514768	0.0353645	6.86999	0.000422571	0.0488768	TNS2;LOC283335	RP11-983P16.4;TENC1;RP11-983P16.4;RP11-983P16.4;RP11-983P16.4;RP11-983P16.4	RP11-983P16.4;TENC1;RP11-983P16.4;RP11-983P16.4;RP11-983P16.4;RP11-983P16.4	chr12	53439997	TSS1500;Body	N_Shore
cg01971813	0.0239344	0.194122	0.0370841	19.1035	0.172537	0.0313471	18.1684	0.000148491	0.0319097	PKLR;PKLR		PKLR	chr1	155265180	Body;Body	Island
cg00323014	0.0239308	0.571202	0.0367903	6.44085	0.559394	0.0405247	7.2444	0.00030666	0.042904				chr10	125928304		OpenSea
cg02475474	0.0239301	0.381144	0.0309571	8.12215	0.357772	0.0304663	8.51558	1.21693e-05	0.0113953	MOG;MOG;MOG;MOG;MOG;MOG;MOG;MOG;MOG;MOG;MOG	MOG	MOG;MOG;MOG	chr6	29635158	3'UTR;Body;3'UTR;Body;Body;Body;Body;Body;Body;Body;Body	OpenSea
cg16682549	0.0239296	0.395621	0.039094	9.88168	0.385216	0.0354336	9.19836	0.000160754	0.0330793				chr20	22503599		OpenSea
cg21854617	0.0239039	0.217562	0.0427594	19.6539	0.195122	0.0330268	16.9262	0.00040664	0.048093		RP11-770E5.1;AC026904.1	RP11-770E5.1;AC026904.1	chr8	49595651		OpenSea
cg21317164	0.0239037	0.573566	0.0319577	5.57176	0.558816	0.0309932	5.54622	1.28504e-05	0.011562	MYOM3	MYOM3	MYOM3	chr1	24427425	Body	OpenSea
cg11211979	0.0238944	0.513827	0.0388843	7.56758	0.495791	0.0393225	7.93127	0.000447712	0.0499366				chr13	104005731		OpenSea
cg10582162	0.0238912	0.453664	0.0378979	8.35375	0.43797	0.0318689	7.2765	0.000146554	0.0317584				chr9	132494581		OpenSea
cg02729707	0.0238858	0.448751	0.0370557	8.25752	0.437683	0.0306082	6.99325	4.08334e-05	0.0190871				chr14	96566671		OpenSea
cg26684191	0.0238858	0.453148	0.0375791	8.29291	0.438154	0.0369424	8.43138	0.000313416	0.0433058				chr1	18814428		OpenSea
cg03541437	0.0238852	0.681477	0.041271	6.05611	0.659869	0.0343791	5.20999	0.000446273	0.0498906				chr1	210485267		OpenSea
cg27154237	0.0238742	0.54938	0.0365656	6.6558	0.537327	0.0355664	6.61914	0.000186731	0.0351605	NOTCH1	NOTCH1	NOTCH1	chr9	139412404	Body	Island
cg18987903	0.0238683	0.293207	0.0402264	13.7195	0.278331	0.0338374	12.1573	0.000144261	0.0315876		AC011748.1;AC073218.1	AC011748.1;AC073218.1	chr2	34627403		OpenSea
cg15721102	0.0238667	0.761081	0.0311764	4.09633	0.740124	0.0307794	4.15868	1.27195e-05	0.0115164	FAM178B	FAM178B	FAM178B	chr2	97651503	5'UTR	N_Shore
cg01581781	0.023865	0.404446	0.0396591	9.80578	0.385068	0.0357208	9.27649	0.000327284	0.0440328	DRD1	DRD1	DRD1	chr5	174872371	TSS1500	S_Shore
cg13425171	0.0238556	0.443242	0.0365464	8.24526	0.42827	0.0316819	7.39763	0.000121078	0.0294323	LOC101929420	RP11-503C24.4	RP11-503C24.4	chr6	168654842	Body	OpenSea
cg14549093	0.0238543	0.804341	0.022383	2.78277	0.780621	0.0271666	3.48013	1.48878e-07	0.00175226	HERC2	HERC2	HERC2;HERC2	chr15	28356567	3'UTR	N_Shore
cg10958904	0.0238452	0.459081	0.0406695	8.85889	0.450333	0.0332307	7.37913	3.21917e-05	0.0174881		AC007563.5	AC007563.5	chr2	217611143		OpenSea
cg11598054	0.0238391	0.354758	0.0403385	11.3707	0.342112	0.0375747	10.9832	0.000370106	0.0462737	GREB1		GREB1	chr2	11752960	Body	S_Shore
cg15671987	0.0238332	0.487149	0.034273	7.03542	0.467106	0.0396156	8.48106	0.00026635	0.0405204		CTD-2587M23.1	CTD-2587M23.1	chr5	1725138		N_Shore
cg02232839	0.02383	0.474832	0.0404903	8.52731	0.447785	0.0325292	7.26448	0.000349858	0.0452445				chr1	156404965		N_Shore
cg02697373	0.0238087	0.347973	0.0415607	11.9436	0.328749	0.0381999	11.6198	0.000449073	0.0499768				chr1	64822896		OpenSea
cg03325667	0.0237924	0.165339	0.0331777	20.0664	0.139835	0.0306801	21.9402	6.92503e-05	0.0233779				chr10	43447292		OpenSea
cg12946705	0.0237584	0.623172	0.0324843	5.21274	0.605684	0.034284	5.66038	6.81511e-05	0.0232662		RP1-140C12.2	RP1-140C12.2	chr6	170727111		N_Shelf
cg24791731	0.0237557	0.201503	0.0343987	17.0711	0.183472	0.0325255	17.7278	3.91687e-05	0.0188251	PLXDC2;PLXDC2	PLXDC2	PLXDC2	chr10	20107785	Body;Body	S_Shore
cg09037887	0.0237354	0.307328	0.0381864	12.4253	0.286764	0.0356366	12.4272	5.59608e-05	0.0216809	GFRA2;GFRA2;GFRA2		GFRA2;GFRA2	chr8	21601918	Body;Body;Body	OpenSea
cg10474350	0.023725	0.17043	0.0366432	21.5004	0.14892	0.028221	18.9504	4.93608e-05	0.0204645	HOXA7	HOXA7;HOXA7	HOXA7;HOXA7;HOXA7	chr7	27196555	TSS1500	Island
cg16134491	0.0237195	0.333717	0.0345607	10.3563	0.314399	0.0346742	11.0287	0.000154779	0.0324374	PTGER2	PTGER2;PTGER2	PTGER2;PTGER2	chr14	52780545	TSS1500	N_Shore
cg13609700	0.0237053	0.272329	0.0375842	13.801	0.257492	0.0267946	10.406	3.47365e-06	0.00679596		RP4-668E10.1	RP4-668E10.1	chr7	9230821		OpenSea
cg05731566	0.0237008	0.263025	0.0383829	14.5929	0.244215	0.0294561	12.0616	0.000124682	0.0296318	LINC00403			chr13	112690122	Body	N_Shore
cg08743050	0.0236845	0.47763	0.031808	6.65955	0.459017	0.0298452	6.50199	3.19907e-05	0.0174881	NCAM1;NCAM1;NCAM1	NCAM1	NCAM1;NCAM1;NCAM1;NCAM1;NCAM1;NCAM1;NCAM1;NCAM1;NCAM1;NCAM1;NCAM1;NCAM1;NCAM1;NCAM1	chr11	113113936	Body;Body;Body	OpenSea
cg14058741	0.0236827	0.515476	0.0417816	8.10544	0.497343	0.0341173	6.85991	0.000392209	0.0473214	HEPACAM	HEPACAM	HEPACAM;HEPACAM	chr11	124793631	Body	S_Shelf
cg20707409	0.0236793	0.507193	0.0373859	7.37115	0.491495	0.0358533	7.29474	0.000279539	0.0412127	CUZD1	CUZD1;CUZD1;CUZD1	CUZD1;CUZD1;CUZD1	chr10	124605957	TSS1500	OpenSea
cg25206280	0.0236788	0.609066	0.0344793	5.66101	0.588339	0.0358105	6.08671	0.00021348	0.0371207				chr6	170425900		Island
cg18278736	0.0236781	0.685302	0.0259473	3.78627	0.664756	0.0265212	3.98962	9.81889e-07	0.00402007	RMDN2-AS1;RMDN2	AC016689.1;FAM82A1	AC016689.1;FAM82A1	chr2	38263587	TSS200;Body	OpenSea
cg07396194	0.0236777	0.278386	0.0371683	13.3514	0.260597	0.0350659	13.456	0.000264833	0.040446	UNC5D			chr8	35417823	Body	OpenSea
cg26120787	0.0236569	0.239477	0.0352442	14.7171	0.217553	0.0301113	13.8409	7.24241e-05	0.0237218	PDE11A;PDE11A;PDE11A;PDE11A	PDE11A	PDE11A;PDE11A;PDE11A	chr2	178516770	Body;Body;Body;Body	OpenSea
cg08411519	0.0236496	0.420551	0.0356695	8.4816	0.404308	0.0285203	7.0541	3.19768e-05	0.0174881				chr1	37170038		OpenSea
cg27332978	0.0236463	0.877045	0.0353586	4.03156	0.861879	0.039931	4.63301	0.00022724	0.038247	PRKAR1B;PRKAR1B;PRKAR1B;PRKAR1B;PRKAR1B;PRKAR1B	PRKAR1B;PRKAR1B;AC147651.2;PRKAR1B;PRKAR1B	PRKAR1B;PRKAR1B;PRKAR1B;AC147651.2;PRKAR1B;PRKAR1B	chr7	589968	3'UTR;3'UTR;3'UTR;3'UTR;3'UTR;3'UTR	S_Shore
cg19214331	0.0236429	0.575668	0.0352422	6.12197	0.555144	0.0323248	5.82277	0.000177221	0.0344645	MYL9;MYL9	MYL9;MYL9;RP5-977B1.7;RP5-977B1.7	MYL9;MYL9;RP5-977B1.7;RP5-977B1.7	chr20	35169260	TSS1500;TSS1500	Island
cg10229937	0.0236416	0.763955	0.0353414	4.62611	0.747493	0.0312701	4.18334	2.52735e-05	0.0159161				chr6	168050405		OpenSea
cg21906947	0.0236357	0.461786	0.0366623	7.93924	0.445506	0.0369313	8.28975	0.000154998	0.0324672	KIF25;KIF25	KIF25;KIF25;KIF25;KIF25	KIF25;KIF25;KIF25;KIF25	chr6	168426664	5'UTR;5'UTR	OpenSea
cg17531207	0.0236188	0.649196	0.0392435	6.04493	0.636196	0.036001	5.6588	0.00025216	0.0397113				chr6	170563198		N_Shore
cg08440266	0.0235713	0.390494	0.0329263	8.43196	0.373615	0.0265105	7.09565	5.5476e-06	0.0082404	PTGIS	PTGIS	PTGIS;PTGIS	chr20	48185653	TSS1500	S_Shore
cg25842763	0.0235564	0.450826	0.0346544	7.68687	0.435915	0.0345405	7.92367	0.000126772	0.0299009	RADIL		RADIL;RADIL;RADIL	chr7	4870162	Body	N_Shelf
cg05682365	0.0235446	0.660711	0.0314828	4.76499	0.636163	0.0353082	5.55018	0.000142496	0.0314445	RINT1	RINT1	RINT1;RINT1;RINT1;RINT1;RINT1	chr7	105171192	TSS1500	N_Shore
cg02561184	0.0235445	0.291499	0.033775	11.5867	0.27619	0.0306183	11.0859	2.93612e-05	0.0167967				chr16	72237361		OpenSea
cg05354481	0.0235299	0.385916	0.0358421	9.28753	0.363934	0.0285167	7.83568	3.24055e-05	0.0175404			DLEU1;DLEU1;DLEU1	chr13	51210595		OpenSea
cg25552218	0.0235166	0.497784	0.0263881	5.30111	0.479019	0.0263121	5.49291	9.42689e-07	0.00394013				chr1	182730540		OpenSea
cg26224311	0.0235148	0.618312	0.0357787	5.78651	0.600602	0.0328061	5.46221	0.000174127	0.0342011		SEMA6D	SEMA6D	chr15	47476133		N_Shore
cg03873826	0.0235071	0.751518	0.0298613	3.97347	0.73066	0.0352083	4.8187	0.00010158	0.027145	SMPD3	SMPD3;SMPD3	SMPD3;SMPD3;SMPD3;SMPD3	chr16	68407311	5'UTR	S_Shore
cg27633026	0.0234967	0.449798	0.0399442	8.88048	0.428137	0.0298736	6.97759	0.000280052	0.0412439				chr16	86561047		OpenSea
cg04114754	0.0234812	0.77385	0.0335178	4.3313	0.761518	0.0376614	4.94558	0.000151082	0.0321061				chr7	145750627		OpenSea
cg07167114	0.0234678	0.659268	0.034565	5.24293	0.64426	0.0394188	6.11845	0.000354902	0.0454414	KRT75	KRT75;KRT75	KRT75;KRT75	chr12	52828203	TSS200	OpenSea
cg03892815	0.0234617	0.877918	0.0286287	3.26098	0.862263	0.0370589	4.29787	0.00012685	0.0299009				chr7	138708877		OpenSea
cg05784201	0.023459	0.757325	0.034745	4.58786	0.747056	0.0333957	4.47031	4.2158e-05	0.0192737	NOTCH1			chr9	139407609	Body	N_Shore
cg04089739	0.0234578	0.379175	0.0394164	10.3953	0.36113	0.0296407	8.20778	9.91887e-05	0.0269911	C3	C3	C3;C3	chr19	6719980	Body	OpenSea
cg11327004	0.023441	0.80998	0.0350083	4.32212	0.794059	0.0400706	5.0463	0.000333913	0.0443881	PRKAR1B;PRKAR1B;PRKAR1B;PRKAR1B;PRKAR1B;PRKAR1B	AC147651.4	AC147651.4	chr7	645500	Body;Body;Body;Body;Body;Body	Island
cg09129971	0.023424	0.315772	0.0364957	11.5576	0.299289	0.0346938	11.5921	0.000327904	0.0441003	HSPA12A		HSPA12A	chr10	118450753	Body	OpenSea
cg01078600	0.0234156	0.646723	0.0386994	5.98392	0.636395	0.0343614	5.39939	0.000138612	0.031046	ABLIM2;ABLIM2;ABLIM2;ABLIM2;ABLIM2;ABLIM2;ABLIM2;ABLIM2			chr4	8056163	Body;Body;Body;Body;Body;Body;Body;Body	OpenSea
cg19677889	0.0234143	0.603964	0.0344257	5.69996	0.582127	0.037322	6.41131	0.000274722	0.0409106				chr6	170346088		OpenSea
cg00695244	0.0234031	0.730681	0.0347215	4.75194	0.716464	0.0358281	5.00068	0.000133017	0.0304503	IQUB;IQUB;IQUB;IQUB			chr7	123134038	Body;Body;Body;Body	OpenSea
cg15368935	0.0233986	0.458012	0.0364832	7.96555	0.437229	0.0364311	8.33228	0.000421217	0.0488476	HHLA1	RP11-240B13.2	RP11-240B13.2	chr8	133099279	Body	OpenSea
cg08702941	0.0233959	0.465142	0.0312325	6.71462	0.44553	0.0298204	6.69325	1.61269e-05	0.0128433	BEND4;BEND4	BEND4;BEND4	BEND4;BEND4	chr4	42155308	TSS1500;TSS1500	S_Shore
cg07320695	0.0233938	0.340329	0.0348354	10.2358	0.322485	0.0313884	9.73329	0.00012254	0.0295039				chr4	107423690		OpenSea
cg11175836	0.0233918	0.515384	0.0308948	5.99452	0.50083	0.0351632	7.02099	3.32317e-05	0.0176989	KLHDC7A	KLHDC7A;KLHDC7A	KLHDC7A;KLHDC7A	chr1	18806700	TSS1500	N_Shelf
cg12512013	0.023389	0.224694	0.0330175	14.6944	0.203383	0.0275645	13.553	4.58316e-05	0.0198232	DLC1;DLC1	DLC1;DLC1;DLC1	DLC1;DLC1;DLC1;DLC1;DLC1	chr8	13373033	TSS1500;TSS1500	OpenSea
cg11341981	0.0233472	0.364871	0.0336416	9.22013	0.342123	0.0315303	9.21605	1.42163e-05	0.0121167	ADORA1;ADORA1	ADORA1;ADORA1;ADORA1;ADORA1	ADORA1;ADORA1;ADORA1;ADORA1	chr1	203096048	TSS1500;TSS1500	N_Shore
cg16282615	0.0233335	0.227694	0.0333571	14.65	0.211433	0.0291715	13.7971	5.07327e-05	0.0206403	RNF219-AS1	POU4F1-AS1;POU4F1-AS1	POU4F1-AS1;POU4F1-AS1	chr13	79152543	Body	OpenSea
cg15637912	0.0233319	0.579163	0.0276048	4.76633	0.558397	0.0322154	5.76926	2.61981e-05	0.0161748				chr6	170557757		OpenSea
cg20047468	0.0233291	0.744576	0.0360881	4.8468	0.722963	0.0340066	4.70378	0.00018824	0.03532				chr19	47116961		OpenSea
cg23951305	0.0233255	0.773588	0.0324923	4.20021	0.759327	0.0340888	4.48935	5.36827e-05	0.0213178				chr6	170581890		S_Shore
cg22523078	0.0233235	0.363539	0.0384832	10.5857	0.34786	0.0371143	10.6693	0.000234881	0.0387234		ISLR2	ISLR2	chr15	74417907		N_Shore
cg18640250	0.0233194	0.865845	0.0274084	3.16551	0.846714	0.0263019	3.10636	2.39699e-06	0.00568403				chr5	1855934		N_Shore
cg09804454	0.0233177	0.398706	0.0362206	9.08454	0.376733	0.0307062	8.15066	0.00016004	0.0330143				chr15	102148506		OpenSea
cg17040807	0.0233128	0.515147	0.0346343	6.72319	0.490738	0.0339595	6.92009	0.000201644	0.0362056	CYGB	PRCD;PRCD	PRCD;PRCD	chr17	74533282	Body	Island
cg19372710	0.0233053	0.656136	0.0336345	5.12615	0.639894	0.0298347	4.66246	3.69197e-05	0.0184996				chr4	187810783		S_Shore
cg26370234	0.0232993	0.275692	0.0352915	12.801	0.260539	0.0301644	11.5777	9.14401e-05	0.026126				chr11	128279335		OpenSea
cg25520440	0.023283	0.373312	0.0377647	10.1161	0.360894	0.0312187	8.65039	7.24096e-05	0.0237218		AC074389.6;ELFN1	AC074389.6;ELFN1	chr7	1734190		OpenSea
cg04191236	0.0232513	0.466763	0.0328021	7.02757	0.447517	0.0297161	6.64022	2.21942e-05	0.0150575	UTS2R	UTS2R	UTS2R	chr17	80330901	TSS1500	N_Shore
cg13733615	0.0232239	0.520519	0.0350149	6.72693	0.503082	0.03881	7.71445	0.000313557	0.0433093		RP11-65J3.2;RP11-65J3.3	RP11-65J3.2;RP11-65J3.3	chr9	132201050		S_Shore
cg13127214	0.0232113	0.64445	0.0348763	5.41179	0.624588	0.0343992	5.50751	0.000207262	0.0365869	GALNT2;GALNT2	GALNT2	GALNT2;GALNT2	chr1	230285920	Body;Body	OpenSea
cg16600438	0.0232054	0.310148	0.0466944	15.0555	0.296368	0.036127	12.1899	0.000360285	0.0457688		RP1-272J12.1	RP1-272J12.1	chr22	35339700		OpenSea
cg24691965	0.0231994	0.630335	0.0257489	4.08496	0.613601	0.0239243	3.899	4.80068e-08	0.00115676				chr19	33725549		N_Shore
cg11358777	0.0231679	0.306782	0.0413073	13.4647	0.290297	0.0313886	10.8126	0.00012986	0.0301047	MOG;MOG;MOG;MOG;MOG;MOG;MOG;MOG;MOG;MOG;MOG	MOG;MOG	MOG;MOG;MOG;MOG;MOG	chr6	29638498	3'UTR;Body;3'UTR;Body;Body;Body;Body;Body;Body;Body;Body	OpenSea
cg17988285	0.0231593	0.289103	0.0345113	11.9374	0.273951	0.0262367	9.57715	3.54602e-05	0.0182443		RP11-187O7.3;RP11-99E15.2	RP11-187O7.3;RP11-99E15.2	chr14	77193072		OpenSea
cg16708880	0.023159	0.4585	0.0371174	8.0954	0.440104	0.0356539	8.10124	0.000413647	0.0483849	RND1		RND1	chr12	49257591	Body	OpenSea
cg16246661	0.0231574	0.724317	0.0308894	4.26462	0.702285	0.0316248	4.50314	2.83786e-05	0.0166065	GALNT2	GALNT2	GALNT2;GALNT2	chr1	230272611	Body	OpenSea
cg15709446	0.0231565	0.423042	0.0378985	8.95857	0.410947	0.0318281	7.74507	6.02847e-05	0.0222223	LOC154449	RP5-1086L22.1	RP5-1086L22.1	chr6	170571365	Body	OpenSea
cg06373233	0.0231333	0.698113	0.030361	4.34901	0.683214	0.0301217	4.40882	2.23826e-05	0.0150801	PFKFB3;PFKFB3	PFKFB3;PFKFB3	PFKFB3;PFKFB3	chr10	6217427	Body;Body	OpenSea
cg14288106	0.0231094	0.497767	0.0431058	8.65983	0.483024	0.0324233	6.71256	0.000145382	0.0316597	C5orf66	CTC-203F4.1;CTC-349C3.1;CTC-349C3.1	CTC-203F4.1;CTC-349C3.1;CTC-349C3.1	chr5	134447311	5'UTR	OpenSea
cg15616083	0.0231024	0.37411	0.034225	9.14837	0.355614	0.0321449	9.03928	0.000117354	0.029084	KCNQ2;KCNQ2;KCNQ2;KCNQ2;KCNQ2	KCNQ2;KCNQ2	KCNQ2;KCNQ2	chr20	62104607	TSS1500;TSS1500;TSS1500;TSS1500;TSS1500	S_Shore
cg14548240	0.0230928	0.618806	0.0297817	4.81277	0.594239	0.0363083	6.11005	0.000111192	0.0281549	OSCAR;OSCAR;OSCAR;OSCAR;OSCAR;OSCAR;NDUFA3	OSCAR;OSCAR;OSCAR;OSCAR;OSCAR;OSCAR;NDUFA3;NDUFA3;NDUFA3;NDUFA3	OSCAR;OSCAR;OSCAR;OSCAR;OSCAR;OSCAR;NDUFA3;NDUFA3;NDUFA3;NDUFA3;NDUFA3;NDUFA3;NDUFA3;NDUFA3;NDUFA3	chr19	54605194	5'UTR;5'UTR;5'UTR;5'UTR;5'UTR;5'UTR;TSS1500	N_Shore
cg09934692	0.023084	0.547481	0.0372142	6.79735	0.534373	0.0325662	6.09428	0.000114452	0.02865	FIGNL2;FIGNL2	RP11-923I11.6;RP11-923I11.6	RP11-923I11.6;RP11-923I11.6	chr12	52211788	1stExon;3'UTR	N_Shelf
cg20094837	0.0230821	0.183064	0.0351973	19.2268	0.162507	0.0304319	18.7265	5.67382e-05	0.0218012	NBEA	NBEA;NBEA	NBEA;NBEA	chr13	35515575	TSS1500	OpenSea
cg16628205	0.0230803	0.461306	0.0390188	8.45833	0.443031	0.0310253	7.00297	0.000323608	0.043886	TFR2	TFR2;TFR2	TFR2;TFR2;TFR2;TFR2	chr7	100240094	TSS1500	OpenSea
cg20880196	0.0230801	0.361521	0.0359377	9.94069	0.344357	0.032216	9.35541	0.000126296	0.0298258	RYR1;RYR1			chr19	38999493	Body;Body	OpenSea
cg10454937	0.023078	0.171085	0.0377982	22.0932	0.147906	0.031502	21.2986	0.000252729	0.0397599	BARX1			chr9	96715047	Body	Island
cg19681793	0.0230696	0.604934	0.0368494	6.09147	0.584171	0.031631	5.41468	0.000216548	0.0373479	THBS2	THBS2	THBS2;THBS2	chr6	169651645	5'UTR	S_Shelf
cg27412857	0.0230662	0.494967	0.0360538	7.28407	0.473973	0.0337588	7.12252	0.00031942	0.0436225				chr10	11387394		S_Shore
cg16142957	0.0230601	0.581065	0.0354465	6.10027	0.562957	0.0344391	6.11754	0.000266544	0.0405416				chr1	1873750		N_Shore
cg10115387	0.0230573	0.410229	0.036074	8.79361	0.394726	0.0322584	8.17235	0.000184743	0.0349891				chr2	119134313		OpenSea
cg07032769	0.0230337	0.428651	0.0337939	7.88378	0.411689	0.028697	6.97054	6.02018e-05	0.0222177		AC011298.2	AC011298.2	chr2	241625237		OpenSea
cg24184756	0.0230295	0.548866	0.037979	6.91953	0.53767	0.0344449	6.40632	0.000321204	0.043718				chr10	130197865		OpenSea
cg05219423	0.0230293	0.350982	0.032037	9.12782	0.331081	0.0256815	7.75688	1.2693e-05	0.0115063	CUGBP2;CUGBP2;CUGBP2;CUGBP2			chr10	11291279	Body;Body;Body;Body	OpenSea
cg23783196	0.0230276	0.669178	0.0314589	4.70113	0.646306	0.0327402	5.06575	0.000129927	0.0301047	PITRM1;PITRM1;PITRM1	PITRM1;PITRM1;PITRM1	PITRM1;PITRM1;PITRM1	chr10	3215874	TSS1500;TSS1500;TSS1500	S_Shore
cg16895216	0.0230256	0.496578	0.0305089	6.14384	0.48224	0.0357847	7.42053	5.0338e-05	0.0206023	KIF25;KIF25	KIF25;KIF25;KIF25;KIF25	KIF25;KIF25;KIF25;KIF25	chr6	168426063	5'UTR;5'UTR	OpenSea
cg26875655	0.0230241	0.441222	0.0419395	9.50531	0.429809	0.0331197	7.70567	0.000274548	0.0408998	CUX2			chr12	111746046	Body	N_Shelf
cg25506055	0.0230086	0.48756	0.0312212	6.40357	0.473636	0.0274511	5.79582	8.96108e-06	0.00985806				chr20	56748670		OpenSea
cg11186432	0.0230058	0.337689	0.0309182	9.1558	0.323046	0.0274201	8.48798	6.19084e-06	0.008426				chr6	167821229		OpenSea
cg22171067	0.0229957	0.724952	0.0291344	4.01881	0.707779	0.0330742	4.67295	4.10586e-05	0.0191526				chr8	22217893		OpenSea
cg10454568	0.0229796	0.268647	0.0370324	13.7848	0.249241	0.0387789	15.5588	0.000436123	0.0494537	AK7			chr14	96890632	Body	Island
cg23087108	0.0229462	0.860812	0.0349557	4.06079	0.845053	0.0375216	4.44015	0.000274845	0.0409135	TTLL10;TTLL10	TTLL10	TTLL10;TTLL10	chr1	1120617	3'UTR;Body	OpenSea
cg11969952	0.0229291	0.652688	0.0289957	4.44251	0.634534	0.0250088	3.94128	2.53504e-06	0.00582643	CELSR1			chr22	46872898	Body	OpenSea
cg03271939	0.0229278	0.462283	0.0373	8.06865	0.451812	0.035744	7.91125	0.000195326	0.0358791	CNTN2			chr1	205022459	Body	OpenSea
cg01907837	0.0229259	0.396781	0.0327924	8.26462	0.375449	0.0313815	8.35839	4.53876e-05	0.0197464	RNF8;RNF8	RNF8;RNF8;RNF8;RNF8	RNF8;RNF8;RNF8;RNF8;RNF8;RNF8;RNF8;RNF8	chr6	37321337	TSS1500;TSS1500	N_Shore
cg08186915	0.0229251	0.308045	0.0365279	11.858	0.292452	0.0363966	12.4453	0.000342151	0.0447285	KRT71			chr12	52938420	Body	OpenSea
cg01274664	0.0229118	0.596811	0.0371178	6.21936	0.585919	0.0301718	5.14949	4.60856e-05	0.0198669				chr7	45942721		OpenSea
cg22034077	0.0229073	0.632388	0.032307	5.10872	0.618539	0.0319654	5.16788	4.5144e-05	0.0196875		RNU7-6P	RNU7-6P	chr20	50521208		OpenSea
cg07311649	0.0229049	0.283272	0.0247273	8.72917	0.267016	0.0176267	6.60136	5.42107e-09	0.000524078	ST6GAL1;ST6GAL1	ST6GAL1;ST6GAL1	ST6GAL1;ST6GAL1;ST6GAL1;ST6GAL1;ST6GAL1;ST6GAL1;ST6GAL1;ST6GAL1;ST6GAL1	chr3	186733848	5'UTR;5'UTR	OpenSea
cg06595130	0.0229001	0.51691	0.0349006	6.75178	0.49941	0.0292284	5.8526	3.13996e-05	0.0173608				chr16	86561193		OpenSea
cg15729871	0.0228933	0.55733	0.0305358	5.47894	0.540797	0.027743	5.13002	6.04903e-06	0.00841801	NSMF;NSMF;NSMF;NSMF;NSMF;PNPLA7;PNPLA7	NELF;NELF;PNPLA7	NELF;NELF;PNPLA7;PNPLA7	chr9	140355127	TSS1500;TSS1500;TSS1500;TSS1500;TSS1500;Body;Body	N_Shore
cg17580331	0.0228812	0.142872	0.0368635	25.8018	0.125699	0.0325091	25.8626	0.000375063	0.0465304	CACNG2	CACNG2;RP1-293L6.1;CACNG2	CACNG2;RP1-293L6.1;CACNG2	chr22	37099037	TSS200	N_Shore
cg09998033	0.0228812	0.435698	0.0391849	8.9936	0.415249	0.0287271	6.91805	0.000130709	0.0301715	PTPRN2;PTPRN2;PTPRN2			chr7	158218633	Body;Body;Body	Island
cg09527658	0.0228808	0.25131	0.0304225	12.1056	0.229212	0.0273306	11.9237	8.46957e-06	0.00964779				chr12	54610034		N_Shore
cg01490337	0.0228748	0.697647	0.0307795	4.4119	0.676571	0.0332939	4.92098	5.05834e-05	0.0206023				chr5	157298972		OpenSea
cg14707269	0.0228624	0.077918	0.0406966	52.2301	0.0585104	0.0272912	46.6433	0.000314724	0.0433582	FRMD4B;FRMD4B	FRMD4B;FRMD4B;FRMD4B;FRMD4B	FRMD4B;FRMD4B;FRMD4B;FRMD4B;FRMD4B;FRMD4B;FRMD4B;FRMD4B;FRMD4B;FRMD4B	chr3	69435339	5'UTR;1stExon	Island
cg04090349	0.0228621	0.509032	0.0324422	6.37331	0.493862	0.0351913	7.12573	0.000123576	0.0295572	KIF25;KIF25	KIF25;KIF25;KIF25;KIF25	KIF25;KIF25;KIF25;KIF25	chr6	168426082	5'UTR;5'UTR	OpenSea
cg03547149	0.0228526	0.377093	0.0392706	10.414	0.35965	0.0294087	8.17703	0.000349325	0.0452304			ANO4	chr12	101147120		OpenSea
cg11279691	0.0228509	0.731684	0.0370339	5.06146	0.714789	0.0371111	5.1919	0.00042307	0.0488918				chr17	75237915		OpenSea
cg04761931	0.0228388	0.454192	0.0338331	7.44909	0.436778	0.0284021	6.50264	5.86874e-05	0.0221284	CDH4			chr20	59878179	Body	OpenSea
cg17330048	0.0228374	0.498258	0.0330497	6.63305	0.475521	0.0349088	7.34117	9.36735e-05	0.0263789	RASGRF2	CTC-459I6.1	CTC-459I6.1	chr5	80257322	Body	S_Shore
cg26235611	0.0227885	0.565041	0.0305534	5.40729	0.551919	0.0358116	6.48857	9.0208e-05	0.0260287	ATP8B4;ATP8B4;ATP8B4;ATP8B4		ATP8B4;ATP8B4;ATP8B4;ATP8B4;ATP8B4	chr15	50167503	Body;Body;Body;Body	OpenSea
cg23976934	0.0227592	0.450549	0.0380781	8.45149	0.435629	0.0331761	7.61569	0.000191543	0.0355469	ZNF556	ZNF556	ZNF556	chr19	2867289	TSS200	OpenSea
cg09696121	0.0227489	0.438292	0.0283427	6.46662	0.416597	0.0270007	6.48126	6.39326e-06	0.00852885		RP11-382A20.4	RP11-382A20.4	chr15	84048104		Island
cg01044097	0.0227478	0.693751	0.0370876	5.34595	0.673862	0.0331495	4.91933	0.000312956	0.0432582	CD5			chr11	60884546	Body	OpenSea
cg13544547	0.0227381	0.422998	0.023101	5.46125	0.404724	0.0250675	6.19373	3.88142e-08	0.00107381			TMPRSS3	chr21	40051532		OpenSea
cg09850692	0.0227256	0.377614	0.0392961	10.4064	0.360652	0.0326424	9.05093	0.000353135	0.045362				chr6	96371184		OpenSea
cg11585805	0.0227133	0.238717	0.0375527	15.731	0.220167	0.0276104	12.5407	0.000238121	0.0389315				chr1	47973566		N_Shore
cg06331929	0.0226933	0.428432	0.0347685	8.11529	0.411963	0.0301788	7.32561	0.000145399	0.0316597				chr10	6340229		OpenSea
cg25649478	0.0226866	0.543574	0.0340171	6.25804	0.526655	0.0280793	5.33162	8.27427e-05	0.024993		CTD-3088G3.5	CTD-3088G3.5	chr16	11595917		OpenSea
cg20622019	0.0226842	0.763401	0.0312627	4.09519	0.743102	0.0326475	4.3934	3.82902e-05	0.0186862	ADA		ADA;ADA;ADA;ADA	chr20	43279793	Body	N_Shore
cg00621509	0.0226805	0.505311	0.0341513	6.75847	0.491227	0.0296403	6.03393	8.24035e-05	0.0249909	LCN15	LCN15	LCN15;LCN15	chr9	139656867	Body	S_Shore
cg10477405	0.0226643	0.276624	0.0337438	12.1984	0.254675	0.0320456	12.5829	0.000140488	0.0312972				chr19	29610572		OpenSea
cg06313935	0.0226486	0.18016	0.0362559	20.1244	0.166233	0.0354257	21.3108	0.00043611	0.0494537	KCNK3	KCNK3;KCNK3	KCNK3;KCNK3	chr2	26914372	TSS1500	N_Shore
cg11518454	0.0226382	0.271658	0.0327637	12.0606	0.251768	0.0265171	10.5324	2.55228e-05	0.0159403				chr1	5286091		OpenSea
cg07006249	0.0226324	0.204319	0.0285522	13.9743	0.184083	0.0236095	12.8254	5.9588e-06	0.00841072	LINC00636	RP11-631B21.2	RP11-631B21.2	chr3	107603797	Body	OpenSea
cg03872905	0.0226312	0.757096	0.033351	4.40512	0.742361	0.0317659	4.27903	4.91231e-05	0.0204192				chr17	61539517		OpenSea
cg24125269	0.0226267	0.524808	0.0376749	7.17879	0.505504	0.0339163	6.7094	0.000364839	0.045972				chr18	76825313		N_Shelf
cg03162772	0.0226256	0.466037	0.0367287	7.88107	0.455702	0.0309328	6.78795	0.000129309	0.0300725				chr9	139481107		OpenSea
cg15893035	0.0226249	0.548225	0.0345449	6.30123	0.53503	0.0362548	6.77622	0.00029634	0.0421635	C14orf86;FAM181A	FAM181A;FAM181A;FAM181A-AS1	FAM181A;FAM181A;FAM181A-AS1	chr14	94383850	Body;TSS1500	OpenSea
cg12679790	0.0226228	0.507117	0.0316974	6.25052	0.490688	0.0310144	6.32059	4.48406e-05	0.0196448	ATP5EP2	ATP5EP2	ATP5EP2	chr13	28518899	TSS1500	OpenSea
cg17729668	0.0226173	0.751485	0.0321804	4.28224	0.737927	0.0340357	4.61234	9.86053e-05	0.0269293		RP11-490N5.2;RP11-490N5.1;RP11-490N5.2	RP11-490N5.2;RP11-490N5.1;RP11-490N5.2	chr13	30727927		OpenSea
cg17280180	0.0226116	0.253107	0.0383252	15.1419	0.238383	0.0327791	13.7506	0.000262014	0.0403348				chr7	4383252		OpenSea
cg00463449	0.0226095	0.501518	0.0327129	6.52277	0.481274	0.0286899	5.96125	4.22001e-05	0.0192737	ZNF549	ZNF549;ZNF549	ZNF549;ZNF549	chr19	58038065	TSS1500	N_Shore
cg26389255	0.0226091	0.850904	0.0361404	4.2473	0.832207	0.0341738	4.1064	0.000282183	0.0413514				chr6	170374555		OpenSea
cg11886405	0.0225645	0.400213	0.0371368	9.27927	0.381077	0.0306486	8.04263	0.000288383	0.0417453				chr11	133699751		N_Shelf
cg15288618	0.0225622	0.407137	0.0290422	7.13328	0.388338	0.0213448	5.49644	1.78709e-06	0.00501292	RBP1;RBP1;RBP1		RP11-319G6.1;RP11-319G6.1	chr3	139257775	Body;Body;Body	Island
cg11175660	0.0225589	0.327536	0.0335666	10.2482	0.309633	0.0320147	10.3395	0.00010562	0.0275662	ADCY1;ADCY1	ADCY1;ADCY1;ADCY1	ADCY1;ADCY1;ADCY1	chr7	45613287	TSS1500;TSS1500	N_Shore
cg17789933	0.0225534	0.312621	0.0374435	11.9773	0.299217	0.0295744	9.88394	0.000246275	0.0393128				chr4	11288456		OpenSea
cg12785228	0.0224861	0.479382	0.0364646	7.60659	0.462368	0.0305347	6.60399	0.000269919	0.0406725				chr2	121071904		OpenSea
cg02360002	0.0224834	0.526009	0.0389454	7.40394	0.505169	0.037484	7.42009	0.000352483	0.0453383		RP5-894D12.3	RP5-894D12.3;RP5-894D12.3	chr6	170585777		S_Shore
cg25834518	0.0224699	0.560596	0.0302229	5.39121	0.540346	0.028693	5.31012	1.54883e-05	0.0125617				chr10	7543371		OpenSea
cg18500448	0.022462	0.169166	0.0317353	18.7599	0.147041	0.029178	19.8435	4.86426e-05	0.0203813	ZNF767;ZNF767	ZNF767	ZNF767;ZNF767;ZNF767	chr7	149322992	TSS1500;TSS1500	S_Shore
cg09948958	0.0224574	0.326671	0.0369518	11.3116	0.30213	0.0328561	10.8748	0.00034982	0.0452445		ASB2;ASB2;ASB2;ASB2;ASB2	ASB2;ASB2;ASB2;ASB2;ASB2;ASB2;ASB2;ASB2;ASB2	chr14	94443055		OpenSea
cg08443845	0.0224374	0.719288	0.0364813	5.07187	0.70237	0.0316999	4.51327	0.00023833	0.0389315	RUNX1	RUNX1;RUNX1;RUNX1	RUNX1;RUNX1;RUNX1;RUNX1;RUNX1;RUNX1	chr21	36421955	TSS1500	OpenSea
cg24881558	0.0224342	0.599355	0.0334377	5.57895	0.582265	0.0302377	5.19312	8.93708e-05	0.025885	TERT;TERT			chr5	1294198	Body;Body	Island
cg21958870	0.0224281	0.499603	0.033167	6.63866	0.479151	0.0354815	7.40509	0.00044406	0.0497981				chr10	3102604		OpenSea
cg23272544	0.0224104	0.385955	0.0385202	9.98048	0.371108	0.030391	8.18925	0.000177734	0.0344914	AIRE	AIRE	AIRE;AIRE;AIRE	chr21	45705429	TSS1500	Island
cg11956655	0.0224093	0.327657	0.0348266	10.629	0.311661	0.0280816	9.0103	8.84851e-05	0.0257581	PAX5;PAX5;PAX5;PAX5;PAX5;PAX5;PAX5;PAX5;PAX5;PAX5;PAX5;PAX5;PAX5		PAX5	chr9	36948337	Body;Body;Body;Body;Body;Body;Body;Body;Body;Body;Body;Body;Body	OpenSea
cg05903289	0.0224029	0.145659	0.0341365	23.4358	0.130642	0.0273765	20.9553	8.02623e-05	0.0246113				chr2	130345205		Island
cg02158542	0.0224014	0.218234	0.0357163	16.3661	0.201719	0.0308833	15.31	2.53903e-05	0.0159161	MARCH1;MARCH1	MARCH1	MARCH1;MARCH1;MARCH1;MARCH1;MARCH1	chr4	164535643	TSS1500;Body	OpenSea
cg16478719	0.0223979	0.19132	0.0362501	18.9473	0.168934	0.0291857	17.2764	0.000219902	0.037588	SFTA3	SFTA3;SFTA3;RP11-896J10.3	SFTA3;SFTA3;SFTA3;SFTA3;SFTA3;SFTA3;SFTA3;RP11-896J10.3	chr14	36983171	TSS200	N_Shore
cg10171457	0.0223869	0.58935	0.0361856	6.13991	0.577098	0.0356016	6.16907	0.00012273	0.029506	HS3ST3A1			chr17	13465073	Body	OpenSea
cg01304890	0.0223781	0.419473	0.0360171	8.58627	0.398018	0.0288817	7.2564	6.43598e-05	0.0227052	PRDM8	RP11-377G16.2;PRDM8;PRDM8;PRDM8	RP11-377G16.2;PRDM8;PRDM8;PRDM8;PRDM8;PRDM8;PRDM8;PRDM8;PRDM8;PRDM8	chr4	81106772	5'UTR	S_Shore
cg09776463	0.0223637	0.399658	0.0351087	8.78468	0.377529	0.0350387	9.28107	0.000335871	0.0444554	CNTNAP1			chr17	40836087	Body	Island
cg02802590	0.0223388	0.670474	0.0354014	5.28006	0.647225	0.0344199	5.31808	0.000289102	0.0417858	ITPRIPL1;ITPRIPL1;ITPRIPL1;ITPRIPL1	ITPRIPL1;ITPRIPL1;ITPRIPL1;ITPRIPL1	ITPRIPL1;ITPRIPL1;ITPRIPL1;ITPRIPL1;ITPRIPL1	chr2	96990549	TSS1500;TSS1500;TSS1500;TSS1500	N_Shore
cg14842268	0.0223291	0.583403	0.0342152	5.86476	0.568895	0.0319218	5.6112	2.66858e-05	0.0162852	RYR1;RYR1	RYR1	RYR1	chr19	39001389	Body;Body	OpenSea
cg07692568	0.0222853	0.513467	0.0343527	6.69035	0.499911	0.0337789	6.75699	0.000217986	0.0374281	SLIT1	ARHGAP19;SLIT1	ARHGAP19;SLIT1	chr10	98827519	Body	OpenSea
cg18821139	0.0222829	0.396793	0.036746	9.26074	0.383253	0.0335551	8.75533	0.000403121	0.0478959	FOXP1;FOXP1;FOXP1;FOXP1;FOXP1	FOXP1;FOXP1;FOXP1;FOXP1;FOXP1	FOXP1;FOXP1;FOXP1;FOXP1;FOXP1;FOXP1	chr3	71466207	5'UTR;5'UTR;5'UTR;5'UTR;5'UTR	OpenSea
cg22702334	0.0222221	0.793771	0.0332533	4.18929	0.773127	0.032921	4.25816	0.000130633	0.0301633	PLEKHG4B			chr5	155061	Body	OpenSea
cg04744379	0.0222179	0.395135	0.0294612	7.45599	0.376494	0.026342	6.99666	1.62825e-05	0.0128694	KLK15;KLK15;KLK15	KLK15;KLK15	KLK15;KLK15	chr19	51336102	TSS1500;TSS1500;TSS1500	N_Shelf
cg27463004	0.0222162	0.360496	0.035729	9.91106	0.344497	0.0311304	9.03649	0.000326445	0.0439674	RPL3;RPL3	RPL3;RPL3	RPL3;RPL3;RPL3;RPL3;RPL3;RPL3;RPL3;RPL3	chr22	39716675	TSS1500;TSS1500	S_Shore
cg13828679	0.0222129	0.311256	0.0197	6.32918	0.292532	0.0233268	7.97409	4.05628e-09	0.000524078				chr9	139541275		OpenSea
cg26844077	0.022198	0.648992	0.0383909	5.91546	0.627229	0.0360555	5.74839	0.000325656	0.0439634	KIAA0182;KIAA0182	KIAA0182	KIAA0182;KIAA0182	chr16	85658855	5'UTR;Body	Island
cg25178074	0.0221897	0.475291	0.0369833	7.7812	0.457983	0.0295778	6.45828	0.000170449	0.0339729	ATP9A			chr20	50381095	Body	N_Shelf
cg15639581	0.0221733	0.423851	0.036914	8.70919	0.409009	0.0316046	7.72711	0.000240845	0.0390669	CACNA1A;CACNA1A			chr19	13318873	Body;Body	N_Shore
cg12367060	0.0221702	0.394677	0.038117	9.65777	0.383103	0.0297374	7.76225	0.000251289	0.039709	LOC101929420	RP11-503C24.4	RP11-503C24.4	chr6	168651168	Body	OpenSea
cg09291723	0.0221599	0.373003	0.0297677	7.98055	0.3597	0.0274293	7.62562	1.95327e-05	0.0140291				chr20	43477570		OpenSea
cg15820574	0.0221551	0.580351	0.0390542	6.72942	0.558504	0.0351959	6.30183	0.000417405	0.0486028				chr1	156406711		S_Shore
cg20646757	0.0221511	0.528192	0.0338526	6.40915	0.508218	0.0290004	5.70628	0.000120564	0.0294018	SYNGR3	AC005606.14;SYNGR3;SYNGR3	AC005606.14;SYNGR3;SYNGR3;SYNGR3;SYNGR3	chr16	2039105	TSS1500	N_Shore
cg07489447	0.0221246	0.447189	0.0399973	8.94418	0.42813	0.032349	7.55587	0.000392727	0.047342				chr6	170398571		N_Shelf
cg11629527	0.022103	0.528165	0.0303677	5.74965	0.512678	0.0302968	5.90952	3.5183e-05	0.0181821	MIR3155B;PFKFB3;PFKFB3	PFKFB3;PFKFB3	PFKFB3;PFKFB3	chr10	6195471	TSS1500;Body;Body	OpenSea
cg04620150	0.022099	0.403554	0.0402762	9.98038	0.389792	0.0300561	7.7108	0.000266949	0.0405655	CNN2;CNN2;CNN2;CNN2	CNN2;CNN2;CNN2;CNN2;CNN2	CNN2;CNN2;CNN2;CNN2;CNN2;CNN2;CNN2	chr19	1025542	TSS1500;TSS1500;TSS1500;TSS1500	N_Shore
cg01334682	0.0220814	0.306978	0.0325848	10.6147	0.284626	0.033469	11.7589	0.000246039	0.0392951	FLJ22536			chr6	21666939	Body	S_Shore
cg08549573	0.0220752	0.483454	0.0242551	5.01704	0.465202	0.0248865	5.34962	1.52859e-06	0.00458432	SRRM3			chr7	75914927	Body	S_Shelf
cg00885040	0.0220745	0.550879	0.0351915	6.38825	0.533537	0.0329225	6.17062	0.000309297	0.043059				chr10	135058778		OpenSea
cg15093695	0.0220739	0.405856	0.0293612	7.23439	0.388472	0.0231619	5.96232	7.43578e-06	0.00907739				chr6	41412170		S_Shore
cg07497190	0.0220559	0.765787	0.0294926	3.85128	0.750903	0.0259749	3.45915	3.89877e-06	0.00712875	FCGRT;FCGRT	FCGRT;FCGRT	FCGRT;FCGRT	chr19	50027885	Body;Body	Island
cg06964663	0.0220425	0.292083	0.0374507	12.8219	0.274901	0.026918	9.79186	0.00033363	0.044383	ADCY1;ADCY1	ADCY1	ADCY1	chr7	45630176	5'UTR;Body	OpenSea
cg06297005	0.0220355	0.78573	0.0330152	4.20185	0.773413	0.0321944	4.16264	6.06759e-05	0.0222633	CARD11			chr7	2946339	Body	Island
cg07135401	0.0220261	0.387997	0.0358274	9.23393	0.372698	0.0314887	8.44886	0.000217878	0.037422				chr18	76481205		OpenSea
cg04271991	0.0220208	0.480888	0.0294048	6.11469	0.463265	0.031198	6.73438	5.26284e-05	0.0210673	PTGIS	PTGIS	PTGIS	chr20	48124114	3'UTR	OpenSea
cg13415961	0.0220151	0.428023	0.0352408	8.23338	0.408771	0.0304332	7.44504	0.000294125	0.0419998				chr12	132303880		OpenSea
cg19519644	0.022015	0.51852	0.0247465	4.77252	0.502204	0.0245551	4.88947	1.37705e-06	0.00435851	RYR1;RYR1			chr19	38954415	Body;Body	N_Shelf
cg02153930	0.0220073	0.321241	0.037096	11.5477	0.308096	0.0313635	10.1798	8.23343e-05	0.0249909		AC004870.4;AC004870.4;AC004901.1	AC004870.4;AC004870.4;AC004870.4;AC004901.1	chr7	47009026		OpenSea
cg08197569	0.0220019	0.372369	0.0386939	10.3913	0.359351	0.0303204	8.43755	7.62359e-05	0.0241602				chr19	56040376		N_Shore
cg04570585	0.0219506	0.371066	0.0299965	8.08387	0.355888	0.0218622	6.143	1.9216e-06	0.00512632		RP11-242G20.1;RP11-242G20.1	RP11-242G20.1;RP11-242G20.1	chr10	71426761		OpenSea
cg16359091	0.0219454	0.575755	0.0342049	5.94087	0.560471	0.0324489	5.78959	0.000168447	0.0337317	GML	RP11-706C16.5;RP11-706C16.5;GML	RP11-706C16.5;RP11-706C16.5;GML;GML	chr8	143916017	TSS200	N_Shore
cg26959316	0.0219445	0.313992	0.0342275	10.9007	0.296343	0.0250778	8.46244	6.18897e-05	0.0223679		LINC00159	LINC00159	chr21	33468637		OpenSea
cg03258475	0.0219405	0.392192	0.0375269	9.56849	0.3781	0.0330855	8.75048	0.000120669	0.0294079	GABBR1;GABBR1;GABBR1		GABBR1;GABBR1;GABBR1;GABBR1;GABBR1	chr6	29577223	Body;Body;Body	OpenSea
cg00800512	0.0219402	0.0942108	0.0430422	45.6871	0.0703598	0.0231977	32.9701	0.000269878	0.0406725	ZIK1	ZIK1;ZIK1;ZIK1;ZIK1;ZIK1	ZIK1;ZIK1;ZIK1;ZIK1;ZIK1	chr19	58095518	TSS200	Island
cg01363734	0.0219336	0.424181	0.0338415	7.97807	0.40697	0.03269	8.03254	0.000277428	0.0410714	TESC;TESC;TESC		TESC	chr12	117482953	Body;Body;Body	N_Shore
cg06911679	0.0219219	0.581957	0.0340048	5.84318	0.564081	0.0332261	5.89031	0.000409376	0.04823				chr22	22877746		OpenSea
cg18450931	0.0219217	0.736377	0.0358664	4.87065	0.720562	0.0272439	3.78092	0.00010832	0.0278527	PLCH1	PLCH1;PLCH1	PLCH1;PLCH1	chr3	155422754	TSS1500	OpenSea
cg09020697	0.0219066	0.310458	0.0392799	12.6522	0.29605	0.0256778	8.67348	0.00013633	0.0307989				chr16	86488958		OpenSea
cg22353154	0.0219044	0.673265	0.0346741	5.15014	0.65631	0.0311805	4.75088	0.000292305	0.0419194				chr11	2201996		OpenSea
cg16162058	0.0218996	0.51123	0.033349	6.52329	0.489942	0.0348545	7.11402	0.000214235	0.037183	HAND2	HAND2;RP11-471J12.1;RP11-471J12.1;RP11-471J12.1	HAND2;RP11-471J12.1;RP11-471J12.1;RP11-471J12.1	chr4	174449827	Body	N_Shore
cg13888748	0.021898	0.163814	0.028587	17.4509	0.141646	0.0215302	15.2001	6.04283e-06	0.00841801	NIPSNAP3B	NIPSNAP3B;NIPSNAP3B	NIPSNAP3B;NIPSNAP3B;NIPSNAP3B	chr9	107525704	TSS1500	N_Shore
cg01475503	0.021895	0.777465	0.0330955	4.25685	0.761931	0.0336839	4.42086	8.69774e-05	0.0256491	DLL1			chr6	170592007	Body	N_Shore
cg03031726	0.0218912	0.827883	0.034092	4.11798	0.811514	0.0361419	4.45363	0.000325418	0.0439601	PBX4	PBX4	PBX4	chr19	19672779	3'UTR	OpenSea
cg26561797	0.0218862	0.527625	0.0387427	7.34285	0.513461	0.0313619	6.10795	0.000161926	0.0331605				chr11	68437843		Island
cg04168853	0.0218783	0.073702	0.0405371	55.0014	0.0544549	0.0213852	39.2713	0.000119823	0.0293454		AC016582.2	AC016582.2	chr19	38346023		Island
cg16356456	0.0218777	0.587177	0.031332	5.33605	0.567372	0.0298857	5.2674	6.94168e-05	0.0233779	CLIP2;CLIP2	CLIP2;CLIP2	CLIP2;CLIP2	chr7	73720870	5'UTR;5'UTR	Island
cg18576552	0.0218671	0.527056	0.0366252	6.94902	0.509146	0.0313338	6.15419	0.000121906	0.0294648		RP11-168P8.7	RP11-168P8.7	chr10	44434381		OpenSea
cg14308466	0.0218626	0.367242	0.0397394	10.821	0.352277	0.026922	7.6423	0.000139171	0.0311246	VAV2;VAV2	VAV2	VAV2	chr9	136781308	Body;Body	OpenSea
cg12836596	0.0218616	0.531018	0.0321497	6.05434	0.512686	0.0305468	5.9582	5.71295e-05	0.02186				chr11	87434057		OpenSea
cg14591419	0.0218214	0.534844	0.0365729	6.83806	0.523794	0.0342381	6.53655	0.000391827	0.0472982	TEX101;TEX101	TEX101	TEX101	chr19	43919003	TSS200;Body	Island
cg12787030	0.0218198	0.406002	0.0358484	8.82962	0.393511	0.0328715	8.35338	0.000247571	0.0393966	ADAMTS2;ADAMTS2			chr5	178666648	Body;Body	OpenSea
cg11069269	0.0218081	0.277039	0.0325313	11.7425	0.262593	0.0330453	12.5842	7.69667e-05	0.0241937				chr10	14539603		OpenSea
cg15663137	0.0217955	0.519075	0.0337542	6.50276	0.509664	0.0300698	5.89991	7.83024e-05	0.0243274				chr12	54585922		OpenSea
cg02162286	0.0217925	0.117773	0.031325	26.5977	0.095634	0.0259952	27.1819	2.55997e-05	0.0159484				chr5	5887361		Island
cg25018764	0.0217909	0.371744	0.0331577	8.91948	0.357282	0.0306293	8.57286	0.00017354	0.0341307	VAV2;VAV2	VAV2	VAV2	chr9	136769623	Body;Body	OpenSea
cg13061124	0.0217872	0.502931	0.0350702	6.97316	0.485413	0.0319297	6.57784	0.000274594	0.0408998				chr8	58903894		N_Shelf
cg01726287	0.0217871	0.733634	0.0325752	4.44025	0.716071	0.0331406	4.62811	0.00025359	0.0398195	COX8C;KIAA1409	COX8C;UNC79	COX8C;UNC79	chr14	93812936	TSS1500;5'UTR	N_Shore
cg27084929	0.0217861	0.47226	0.0388779	8.2323	0.464176	0.033979	7.32029	0.000233922	0.0386917	ST6GAL1;ST6GAL1;ST6GAL1	ST6GAL1;ST6GAL1;ST6GAL1	ST6GAL1;ST6GAL1;ST6GAL1;ST6GAL1;ST6GAL1;ST6GAL1;ST6GAL1;ST6GAL1;ST6GAL1;ST6GAL1;ST6GAL1;ST6GAL1;ST6GAL1;ST6GAL1	chr3	186750542	5'UTR;5'UTR;5'UTR	OpenSea
cg12990421	0.0217793	0.207308	0.034004	16.4026	0.188515	0.0271098	14.3807	9.73992e-05	0.0267576	RDH8			chr19	10124993	Body	S_Shelf
cg00470051	0.02176	0.611274	0.0347958	5.69234	0.594522	0.0330711	5.56263	0.000355884	0.045496				chr6	168683006		N_Shore
cg18034957	0.0217588	0.57258	0.0216409	3.77954	0.551626	0.0198837	3.60456	1.73524e-08	0.000737834		GDPD4	GDPD4;GDPD4;GDPD4	chr11	77012506		OpenSea
cg09600947	0.0217557	0.621324	0.0345283	5.55721	0.60662	0.0356373	5.87473	0.000444905	0.0498319				chr22	23051663		OpenSea
cg11693202	0.0217523	0.453167	0.0391155	8.63159	0.436135	0.0288583	6.61681	0.00027442	0.0408998	RET;RET			chr10	43577498	Body;Body	OpenSea
cg20265805	0.021749	0.431075	0.0284422	6.59798	0.416953	0.0298466	7.15826	6.00451e-06	0.00841494	HNF4A;HNF4A;HNF4A;HNF4A;HNF4A;HNF4A	HNF4A	HNF4A;HNF4A	chr20	43029468	TSS1500;Body;TSS1500;Body;Body;TSS1500	OpenSea
cg24918386	0.0217401	0.33071	0.0366905	11.0944	0.311499	0.0309174	9.92536	0.000383511	0.0469007	LARGE;LARGE	LARGE;LARGE;LARGE;LARGE;LARGE	LARGE;LARGE;LARGE;LARGE;LARGE;LARGE;LARGE;LARGE;LARGE;LARGE	chr22	34269421	5'UTR;5'UTR	OpenSea
cg02440658	0.0217297	0.463798	0.0242465	5.22781	0.447918	0.0234444	5.23409	8.37089e-07	0.00365659	COL20A1	COL20A1	COL20A1;COL20A1;COL20A1;COL20A1	chr20	61959711	Body	OpenSea
cg09660970	0.0217274	0.349156	0.032294	9.24916	0.327942	0.0270741	8.25576	0.000100345	0.0271084	C8orf84	C8orf84	C8orf84	chr8	74005022	Body	Island
cg10096378	0.0217241	0.37536	0.0291609	7.76878	0.35988	0.0281286	7.81611	2.80345e-05	0.0165878	FAM83F		FAM83F	chr22	40391617	Body	S_Shore
cg12108651	0.0217177	0.464094	0.0365749	7.88092	0.45159	0.0290301	6.42842	0.000272565	0.0407846	PTPRN2;PTPRN2;PTPRN2			chr7	158193742	Body;Body;Body	OpenSea
cg17188004	0.021712	0.595244	0.0314796	5.28852	0.582	0.0290774	4.99612	1.88637e-05	0.0138156				chr17	244368		OpenSea
cg00145141	0.0217042	0.427488	0.0410291	9.59772	0.417075	0.0296388	7.10636	0.000300576	0.0424871	GGT6;GGT6	GGT6;GGT6;GGT6;GGT6;GGT6;GGT6	GGT6;GGT6;GGT6;GGT6;GGT6;GGT6;GGT6	chr17	4464022	TSS200;TSS200	OpenSea
cg18631905	0.0216993	0.217461	0.0311005	14.3016	0.199534	0.0312333	15.6531	7.7802e-05	0.0242957				chr8	76723432		OpenSea
cg09322349	0.0216712	0.433189	0.0308766	7.12775	0.411007	0.0303848	7.39275	0.000121793	0.0294648	GRHL3	GRHL3;GRHL3;GRHL3;GRHL3;GRHL3;RP11-10N16.3;RP11-10N16.3	GRHL3;GRHL3;GRHL3;GRHL3;GRHL3;GRHL3;RP11-10N16.3;RP11-10N16.3	chr1	24645184	TSS1500	N_Shelf
cg20109637	0.0216654	0.444418	0.031187	7.01749	0.425306	0.0349803	8.22475	3.55956e-05	0.018274	SLC12A4;SLC12A4;SLC12A4	SLC12A4;SLC12A4;SLC12A4;SLC12A4;SLC12A4	SLC12A4;SLC12A4;SLC12A4;SLC12A4;SLC12A4;SLC12A4;SLC12A4;SLC12A4;SLC12A4	chr16	68003120	TSS1500;TSS1500;TSS1500	S_Shore
cg20707527	0.0216649	0.280202	0.0370807	13.2335	0.265984	0.031286	11.7624	0.000357684	0.0455813		KB-1552D7.2	KB-1552D7.2	chr8	105343122		S_Shore
cg16850478	0.0216601	0.477919	0.0357662	7.48374	0.455147	0.0340682	7.48511	0.00030699	0.0429118				chr1	9444934		OpenSea
cg17097187	0.0216549	0.81182	0.0340643	4.19604	0.792862	0.0281989	3.5566	4.04905e-05	0.0190246		SH3BP5L	SH3BP5L	chr1	249121751		S_Shore
cg17213391	0.021635	0.446671	0.0321226	7.19156	0.431976	0.030417	7.04136	0.000123113	0.0295317	XKR6	AF131215.2	AF131215.2	chr8	10968004	Body	OpenSea
cg00343092	0.0216159	0.236416	0.0304404	12.8757	0.21604	0.0279525	12.9386	1.7723e-05	0.0134066	TSPO;TSPO	TSPO;TSPO;TSPO;TSPO	TSPO;TSPO;TSPO;TSPO;TSPO;TSPO;TSPO	chr22	43547974	5'UTR;5'UTR	Island
cg03214600	0.0216014	0.407637	0.0326652	8.01331	0.391803	0.0276006	7.04452	4.227e-05	0.0192737				chr6	170359269		OpenSea
cg13386903	0.0215818	0.727542	0.0334667	4.59997	0.712157	0.0323806	4.54684	0.000190581	0.0354634	RPS6KA2		RPS6KA2	chr6	167250429	Body	OpenSea
cg20198768	0.0215687	0.147316	0.0294262	19.9749	0.129401	0.0256131	19.7936	2.1056e-05	0.0146441	MOG;MOG;MOG;MOG;MOG;MOG;MOG;MOG;MOG;MOG;MOG	MOG	MOG;MOG;MOG	chr6	29635579	3'UTR;Body;3'UTR;Body;Body;Body;Body;Body;Body;Body;Body	OpenSea
cg21678033	0.0215427	0.565772	0.0364208	6.43736	0.551277	0.0290292	5.26581	0.000258357	0.0401287		RP11-469J4.3	RP11-469J4.3	chr3	170127982		OpenSea
cg06020877	0.0215417	0.580069	0.0304719	5.25316	0.562331	0.0268929	4.7824	2.01886e-05	0.0143545	RPP30;RPP30	RPP30;RPP30;RPP30;RPP30	RPP30;RPP30;RPP30;RPP30;RPP30	chr10	92630406	TSS1500;TSS1500	OpenSea
cg21576531	0.0215254	0.311588	0.0363479	11.6653	0.298228	0.0347694	11.6586	0.000373184	0.0464361				chr15	31490173		OpenSea
cg24524057	0.0215223	0.700175	0.0309509	4.42044	0.681923	0.0326318	4.78526	4.14522e-05	0.0192081				chr10	125732842		Island
cg22755399	0.0215104	0.344025	0.0349464	10.1581	0.329916	0.0311466	9.44079	0.000225633	0.038112	DTX1	DTX1	DTX1	chr12	113527500	Body	N_Shelf
cg05597181	0.0215082	0.358449	0.0369443	10.3067	0.344907	0.0340027	9.8585	0.000265786	0.0404922				chr16	88472944		OpenSea
cg03268293	0.0215	0.238653	0.0329284	13.7976	0.218085	0.0275697	12.6417	0.000182108	0.0348256	CRADD	CRADD;CRADD;CRADD;CRADD	CRADD;CRADD;CRADD;CRADD	chr12	94070388	TSS1500	N_Shore
cg03333797	0.0214991	0.730007	0.0331609	4.54255	0.709163	0.0332347	4.68647	0.000350014	0.045245	PACSIN1	PACSIN1	PACSIN1	chr6	34432678	TSS1500	N_Shore
cg02163853	0.021498	0.670568	0.0346516	5.1675	0.654967	0.0318974	4.87007	0.000305328	0.0428059				chr6	170265152		OpenSea
cg00110545	0.0214972	0.137494	0.0363278	26.4214	0.121166	0.0285862	23.5926	0.000104035	0.0274144		RP11-5N23.2	RP11-5N23.2;RP11-5N23.2;RP11-5N23.2;RP11-5N23.2	chr10	6625489		S_Shelf
cg16435922	0.0214968	0.378447	0.0383651	10.1375	0.36494	0.025225	6.9121	0.000234293	0.0387				chr16	55053053		Island
cg02370781	0.0214889	0.337376	0.0361933	10.7279	0.321099	0.0277307	8.63616	0.000386668	0.0470406				chr5	140681065		N_Shelf
cg15071391	0.0214813	0.258114	0.0275417	10.6703	0.238555	0.0244651	10.2555	1.30327e-05	0.0116162	MTMR6	MTMR6;MTMR6;MTMR6	MTMR6;MTMR6;MTMR6	chr13	25862639	TSS1500	S_Shore
cg07715201	0.0214643	0.130506	0.0355117	27.2108	0.110452	0.0250486	22.6782	0.000164742	0.0334105	GDNF	GDNF;GDNF;GDNF-AS1	GDNF;GDNF;GDNF-AS1	chr5	37840839	TSS1500	S_Shore
cg21100638	0.0214625	0.349901	0.0318869	9.11313	0.334731	0.027814	8.30936	3.90697e-05	0.0188251	SPNS3	SPNS3;SPNS3;SPNS3;SPNS3	SPNS3;SPNS3;SPNS3;SPNS3;SPNS3	chr17	4337082	TSS200	OpenSea
cg05670602	0.0214603	0.732364	0.0316489	4.32147	0.714348	0.0290528	4.06704	1.77951e-05	0.0134066	ADCY4;ADCY4;ADCY4	ADCY4;ADCY4	ADCY4;ADCY4;ADCY4	chr14	24804651	TSS1500;TSS1500;TSS1500	S_Shore
cg11731821	0.0214562	0.766594	0.0336084	4.38412	0.746315	0.0347951	4.66225	0.000247475	0.0393966	ADA		ADA;ADA;ADA;ADA	chr20	43277540	Body	N_Shelf
cg23275914	0.0214494	0.711342	0.0331414	4.65901	0.691171	0.0339342	4.90967	0.000412162	0.0483218	TTLL10;TTLL10	TTLL10;TTLL10-AS1;TTLL10;TTLL10-AS1	TTLL10;TTLL10;TTLL10-AS1;TTLL10;TTLL10-AS1	chr1	1114914	Body;TSS200	N_Shore
cg07038676	0.0214468	0.386183	0.0348822	9.03258	0.375431	0.030823	8.21001	0.000134504	0.0305908				chr7	46804125		OpenSea
cg14062119	0.0214409	0.533571	0.0334175	6.26298	0.514827	0.0308063	5.98382	0.000237139	0.038871				chr12	54088959		N_Shore
cg17641566	0.0214347	0.379555	0.0286281	7.54254	0.364104	0.0259453	7.12578	1.22503e-05	0.0113953	CDH23		CDH23	chr10	73565966	Body	S_Shore
cg06520296	0.0214286	0.571338	0.0358114	6.268	0.550799	0.0341339	6.19717	0.000155713	0.0325634		RP11-150O12.1;RP11-150O12.1	RP11-150O12.1;RP11-150O12.1;RP11-150O12.1;RP11-150O12.1;RP11-150O12.1;RP11-150O12.1	chr8	37350981		OpenSea
cg04746436	0.0214268	0.496533	0.0348346	7.01557	0.482596	0.030602	6.34113	0.000217014	0.0373766	MCF2L;MCF2L		MCF2L;MCF2L	chr13	113683063	Body;Body	N_Shore
cg06326832	0.0214162	0.551806	0.0345559	6.26233	0.53809	0.032222	5.98822	0.000310315	0.0431238	NCS1			chr9	132947536	Body	OpenSea
cg22506059	0.0213825	0.651648	0.0327084	5.01934	0.638538	0.0286258	4.48302	0.000100865	0.0271084	CARD10	CARD10;CARD10	CARD10;CARD10	chr22	37916157	TSS1500	S_Shore
cg06725135	0.0213682	0.335454	0.0303585	9.04998	0.319752	0.0281969	8.81838	3.76153e-05	0.0186322	CLIC6			chr21	36044374	Body	S_Shore
cg03993081	0.0213502	0.364263	0.0299196	8.21374	0.349148	0.0282941	8.10376	5.38988e-05	0.0213471	HMCN2			chr9	133255151	Body	OpenSea
cg18861762	0.0213415	0.506496	0.0249529	4.92657	0.485336	0.0284928	5.87074	1.74572e-05	0.0133503	ANO7;ANO7	ANO7;ANO7	ANO7;ANO7	chr2	242127852	TSS200;TSS200	OpenSea
cg01318967	0.0213175	0.279928	0.0393136	14.0442	0.262233	0.0327052	12.4718	0.000316481	0.0434732				chr1	208115808		OpenSea
cg14722162	0.0213069	0.5393	0.039559	7.33524	0.526	0.0325255	6.18354	0.000399962	0.0477707	C5orf20	TIFAB;C5orf20	TIFAB;C5orf20	chr5	134783186	TSS200	OpenSea
cg26180843	0.0213048	0.673158	0.0245825	3.65182	0.653789	0.0268984	4.11423	1.32894e-05	0.0117061				chr6	170557102		OpenSea
cg16051483	0.021289	0.656655	0.0316412	4.81854	0.640342	0.0311178	4.85956	7.91483e-05	0.0244361	MYH10;MYH10;MYH10		MYH10	chr17	8478338	Body;Body;Body	OpenSea
cg21377205	0.0212804	0.171721	0.0350809	20.429	0.159461	0.0254469	15.9581	0.000114688	0.0286803				chr18	38053411		OpenSea
cg12612393	0.0212761	0.507561	0.03446	6.78933	0.491709	0.0320327	6.51456	0.000289973	0.0418005	MEGF6			chr1	3474376	Body	OpenSea
cg11346429	0.0212671	0.666849	0.0288773	4.3304	0.651223	0.0264697	4.06462	1.63686e-05	0.0128694	LINC01430	RP5-1013A22.2	RP5-1013A22.2	chr20	43077662	Body	OpenSea
cg14210607	0.0212645	0.611942	0.0366954	5.99655	0.594915	0.0330891	5.56199	0.000339597	0.0446114		RP11-34F13.2;RP11-34F13.3	RP11-34F13.2;RP11-34F13.3;RP11-34F13.3	chr15	68128175		Island
cg08895056	0.0212641	0.606071	0.0314183	5.18393	0.593432	0.0328013	5.52739	0.00021	0.0368222	SLC47A1		SLC47A1;SLC47A1	chr17	19438253	Body	S_Shore
cg14069928	0.021264	0.414706	0.0292882	7.0624	0.398153	0.0294854	7.40554	4.50812e-05	0.019681	VAV2;VAV2	VAV2	VAV2	chr9	136845816	Body;Body	S_Shore
cg04435121	0.0212583	0.288476	0.035081	12.1608	0.272419	0.0286373	10.5122	0.000254745	0.0398587				chr18	11175723		OpenSea
cg02898412	0.0212561	0.645382	0.0277276	4.2963	0.625958	0.0249412	3.98448	1.20882e-05	0.0113865				chr8	11623524		N_Shelf
cg11482422	0.0212419	0.357519	0.0347177	9.71071	0.335018	0.0303385	9.05578	0.000241784	0.0391343	CUGBP2;CUGBP2;CUGBP2;CUGBP2	CELF2;CELF2;CELF2	CELF2;CELF2;CELF2	chr10	11206813	TSS200;Body;Body;TSS200	N_Shore
cg10098273	0.0212404	0.254817	0.036077	14.158	0.241608	0.0299759	12.4068	0.000240255	0.0390456	LINC00261	RP11-216C10.1;LINC00261	RP11-216C10.1;LINC00261	chr20	22541948	Body	OpenSea
cg12275286	0.0212403	0.260225	0.0326409	12.5433	0.245717	0.0291091	11.8466	0.000128163	0.0299852	COL22A1	COL22A1	COL22A1;COL22A1	chr8	139621693	Body	OpenSea
cg16483746	0.0212356	0.401352	0.0363359	9.05339	0.386588	0.0292224	7.55905	0.00029999	0.042472				chr9	138068287		Island
cg05547438	0.0212315	0.131732	0.0317731	24.1194	0.112935	0.0259421	22.9708	0.000156646	0.0326194				chr9	120487825		OpenSea
cg01139808	0.0212311	0.623522	0.0321724	5.15978	0.610786	0.0298786	4.89182	6.07723e-05	0.0222633				chr6	170549344		S_Shelf
cg12649455	0.0212053	0.340685	0.0349224	10.2506	0.328918	0.0339123	10.3103	0.000129382	0.0300725	NKAIN4	NKAIN4	NKAIN4;NKAIN4;NKAIN4;NKAIN4	chr20	61878032	Body	Island
cg03729670	0.0212034	0.541105	0.0301133	5.56515	0.527976	0.0285808	5.41327	6.97938e-05	0.0234094	PRKAR1B;PRKAR1B;PRKAR1B;PRKAR1B;PRKAR1B;PRKAR1B	AC147651.5	AC147651.5	chr7	600505	Body;Body;Body;Body;Body;Body	N_Shore
cg02810976	0.0211905	0.717439	0.0317165	4.42079	0.704769	0.0370161	5.25224	0.000400846	0.0478227	ATP11A;ATP11A		ATP11A;ATP11A	chr13	113508724	Body;Body	OpenSea
cg18961101	0.0211367	0.574902	0.0293175	5.09957	0.559667	0.027907	4.98636	2.91296e-05	0.0167763	KCNA6;KCNA6	KCNA6;GALNT8;KCNA6	KCNA6;GALNT8;KCNA6	chr12	4923116	3'UTR;1stExon	S_Shelf
cg20433711	0.021132	0.373139	0.0335813	8.99967	0.363168	0.0262247	7.2211	4.87659e-05	0.0203813	KRT79	KRT79	KRT79	chr12	53229542	TSS1500	OpenSea
cg00501919	0.0211178	0.563794	0.0311563	5.52619	0.549538	0.0261334	4.75553	4.16796e-05	0.0192257	LTA;LTA		LTA;LTA	chr6	31540750	Body;Body	OpenSea
cg05890620	0.021115	0.331067	0.0344974	10.4201	0.30857	0.0319588	10.3571	0.000127869	0.0299803	ICAM4;ICAM4;ICAM4	ICAM4	ICAM4	chr19	10397612	TSS200;TSS200;TSS200	Island
cg11023970	0.0211066	0.431232	0.0347442	8.05697	0.411896	0.0280506	6.81012	0.000341275	0.0446938				chr10	6337849		OpenSea
cg01298990	0.0210993	0.265146	0.0312462	11.7845	0.244294	0.0254178	10.4046	7.01062e-05	0.0234094	NANS	NANS	NANS;NANS;NANS	chr9	100818423	TSS1500	N_Shore
cg02484673	0.021099	0.385752	0.0361382	9.36826	0.373496	0.0329048	8.80995	0.00043192	0.0493179	JPH3		JPH3	chr16	87674713	Body	N_Shelf
cg01753741	0.0210891	0.424685	0.0326669	7.69203	0.416396	0.0292761	7.03083	1.66321e-05	0.0129797		7SK	7SK	chr1	31316507		OpenSea
cg05903881	0.0210886	0.232836	0.0339935	14.5998	0.21956	0.0294557	13.4158	0.000210891	0.0369092				chr4	1127028		OpenSea
cg01238991	0.0210869	0.512144	0.0341555	6.66913	0.493529	0.0280961	5.69289	0.000217316	0.0374041	C8orf47;C8orf47	C8orf47;C8orf47	C8orf47;C8orf47	chr8	99076314	TSS1500;TSS1500	N_Shore
cg01071302	0.0210854	0.425716	0.0337513	7.92814	0.414536	0.0280197	6.75929	0.000122324	0.0294843	C9orf171;C9orf171			chr9	135355916	Body;Body	OpenSea
cg17850367	0.0210831	0.387273	0.0330033	8.52196	0.364868	0.0289695	7.93971	0.00014205	0.0314392	ABI1;ABI1;ABI1;ABI1	ABI1;ABI1;ABI1;ABI1;ABI1;ABI1;ABI1;ABI1	ABI1;ABI1;ABI1;ABI1;ABI1;ABI1;ABI1;ABI1	chr10	27150498	TSS1500;TSS1500;TSS1500;TSS1500	S_Shore
cg10614007	0.0210629	0.454062	0.0331749	7.30625	0.441583	0.0344557	7.80277	0.000373632	0.0464532				chr6	170359395		OpenSea
cg04683891	0.0210625	0.426289	0.0331168	7.76862	0.407084	0.0278615	6.84415	0.000109938	0.0280229		RANP1	RANP1	chr6	30453500		N_Shelf
cg05663278	0.0210584	0.719763	0.0298663	4.14946	0.699998	0.03205	4.57859	5.98136e-05	0.0221903				chr16	8979125		OpenSea
cg04592783	0.0210551	0.569176	0.0333791	5.86447	0.552346	0.0292159	5.28941	0.000195772	0.0358791			UBXN8;UBXN8	chr8	30599475		OpenSea
cg02974539	0.0210512	0.644282	0.0323499	5.02108	0.629159	0.0315354	5.01232	0.000231588	0.0385618				chr12	92211071		OpenSea
cg00163674	0.0210481	0.310558	0.0369707	11.9046	0.298382	0.0280865	9.41294	0.000406526	0.048093	KRTAP10-12;C21orf29	KRTAP10-12	KRTAP10-12	chr21	46115778	TSS1500;Body	OpenSea
cg15801340	0.0210441	0.117598	0.0378536	32.1889	0.0984556	0.023439	23.8067	0.000189529	0.0354194		AC016582.2;AC016582.2	AC016582.2;AC016582.2	chr19	38345819		Island
cg21559386	0.0210426	0.500727	0.0284842	5.68857	0.488662	0.0347227	7.10566	7.00407e-05	0.0234094	HNF4A;HNF4A;HNF4A;HNF4A;HNF4A;HNF4A	HNF4A	HNF4A;HNF4A	chr20	43029652	TSS1500;Body;TSS1500;Body;Body;TSS1500	OpenSea
cg15687530	0.0210378	0.515038	0.0320584	6.22447	0.49944	0.0336033	6.7282	0.00026245	0.0403348		CTD-2587M23.1	CTD-2587M23.1	chr5	1725135		N_Shore
cg22252839	0.0210257	0.659262	0.0325758	4.94125	0.646933	0.030286	4.68148	0.000146993	0.0317797				chr1	162909029		OpenSea
cg26803275	0.0210135	0.16546	0.0328968	19.8821	0.143495	0.0274726	19.1453	0.00014804	0.0318311				chr7	148198611		OpenSea
cg22916986	0.0209912	0.390136	0.0335884	8.60941	0.374632	0.0321908	8.59263	0.000436671	0.0494808		RP11-1029J19.5	RP11-1029J19.5	chr14	102133365		OpenSea
cg00336669	0.0209856	0.797015	0.026518	3.32716	0.779912	0.0233036	2.98798	2.36429e-06	0.00564232	FGF23			chr12	4479842	Body	Island
cg27445297	0.0209777	0.430856	0.0318873	7.40092	0.415529	0.0286087	6.88488	0.00012346	0.0295483		AP002982.1	AP002982.1	chr8	98577736		OpenSea
cg04247336	0.0209775	0.487599	0.0308128	6.31928	0.468101	0.0297944	6.36494	8.52403e-05	0.0253874				chr14	103692104		OpenSea
cg00617455	0.0209731	0.447666	0.0377206	8.42607	0.439306	0.0345309	7.86031	0.000356803	0.0455501				chr6	41383437		OpenSea
cg17322655	0.0209719	0.393592	0.0320463	8.142	0.376699	0.0293752	7.79806	0.000201917	0.0362056	PDCD1	PDCD1;PDCD1	PDCD1;PDCD1;PDCD1	chr2	242802127	TSS1500	N_Shelf
cg18312526	0.0209709	0.723573	0.0221704	3.06402	0.70418	0.0278418	3.95378	7.63333e-06	0.00922963	TANGO6	TMCO7;TMCO7;TMCO7	TMCO7;TMCO7;TMCO7	chr16	68876559	TSS1500	N_Shore
cg13102079	0.020967	0.179433	0.0368031	20.5108	0.155031	0.0306641	19.7793	0.000438941	0.0495839	CHRM2;CHRM2;CHRM2;CHRM2;CHRM2;CHRM2;CHRM2;CHRM2	CHRM2;AC009264.1;CHRM2;CHRM2;CHRM2	CHRM2;CHRM2;AC009264.1;CHRM2;CHRM2;CHRM2	chr7	136554731	5'UTR;5'UTR;5'UTR;5'UTR;5'UTR;5'UTR;5'UTR;5'UTR	Island
cg11149163	0.0209596	0.416771	0.0340392	8.16737	0.404173	0.0297409	7.35844	0.000269492	0.0406725				chr5	2387826		OpenSea
cg09162686	0.0209537	0.306853	0.0356621	11.6219	0.293956	0.0314828	10.7101	0.000297866	0.0422836				chr16	66398686		OpenSea
cg16090143	0.0209492	0.449982	0.0345661	7.68166	0.437111	0.0314479	7.19449	0.000436166	0.0494537	PEAR1		PEAR1;PEAR1	chr1	156878746	Body	S_Shore
cg20152300	0.0209453	0.699997	0.0338171	4.83104	0.687355	0.0306068	4.45283	0.000167863	0.0336644	TNXB;TNXB	TNXB	TNXB;TNXB	chr6	32015389	Body;TSS1500	OpenSea
cg15120855	0.0209415	0.133158	0.0303133	22.7649	0.114444	0.0265412	23.1914	8.78579e-05	0.0257158	PCDHB5	PCDHB5;PCDHB5	PCDHB5;PCDHB5	chr5	140515736	1stExon	N_Shore
cg07773344	0.0209332	0.308275	0.0323043	10.4791	0.29421	0.0281242	9.55924	6.47809e-05	0.0227344				chr6	23532383		OpenSea
cg16946073	0.020926	0.326682	0.0267561	8.19026	0.309698	0.0248151	8.01268	2.49704e-06	0.00577464	MBP;MBP	MBP;MBP;MBP	MBP;MBP;MBP;MBP	chr18	74846035	TSS1500;TSS1500	S_Shore
cg07458456	0.0209162	0.504166	0.0317552	6.29856	0.490634	0.0320135	6.52493	0.000244881	0.0392814	LOC101927798	CTD-2309H9.3;CTD-2588J1.1	CTD-2309H9.3;CTD-2588J1.1	chr8	134789257	Body	OpenSea
cg06302163	0.0209114	0.629634	0.0339531	5.39252	0.611819	0.0276818	4.52451	0.000167481	0.0336457				chr6	170424271		N_Shore
cg06031796	0.0208861	0.384374	0.0326379	8.49117	0.371792	0.0269404	7.24611	2.21093e-05	0.0150135	HNF4A;HNF4A;HNF4A;HNF4A-AS1;HNF4A;HNF4A;HNF4A	RP5-881L22.4	RP5-881L22.4	chr20	43024491	Body;Body;Body;TSS200;Body;Body;Body	OpenSea
cg22883290	0.0208681	0.865704	0.0294292	3.39945	0.84763	0.0326047	3.84657	0.000215199	0.0372548				chr2	127800646		OpenSea
cg25453677	0.0208623	0.673051	0.0328984	4.88796	0.655617	0.0308726	4.70894	0.00019871	0.0360849				chr17	1835735		N_Shore
cg25820602	0.0208594	0.511172	0.0307622	6.01798	0.496625	0.0271792	5.4728	3.25482e-05	0.0175837	DNAH17			chr17	76510893	Body	OpenSea
cg00467887	0.0208456	0.786572	0.0294905	3.74924	0.768521	0.0272813	3.54985	8.16597e-06	0.00955636				chr4	75275962		OpenSea
cg22799702	0.0208382	0.720512	0.0243929	3.38549	0.706109	0.0233605	3.30834	1.39182e-06	0.00437268	DNAJC12;DNAJC12	DNAJC12	DNAJC12;DNAJC12;DNAJC12	chr10	69579653	Body;Body	OpenSea
cg24308064	0.020836	0.465317	0.0348752	7.49493	0.452816	0.0294667	6.50743	0.000117148	0.0290522		RP11-499F3.2	RP11-499F3.2	chr15	82158599		OpenSea
cg02712553	0.0208235	0.690575	0.0326978	4.73486	0.678139	0.0320442	4.72531	0.000301336	0.0425478	ZNF365;ZNF365;ZNF365	ZNF365	ZNF365	chr10	64136038	Body;Body;Body	S_Shore
cg02474265	0.020819	0.545378	0.0263183	4.82569	0.533464	0.0268578	5.0346	1.03166e-05	0.0105275	ATP8A2	ATP8A2	ATP8A2;ATP8A2	chr13	26456053	Body	OpenSea
cg02854982	0.0208145	0.502892	0.0324784	6.45832	0.491466	0.0286646	5.83247	6.05022e-05	0.0222223	PDE4A;PDE4A;PDE4A;PDE4A;PDE4A	PDE4A;PDE4A	PDE4A;PDE4A	chr19	10568965	Body;Body;Body;Body;Body	OpenSea
cg18862813	0.0208144	0.228187	0.0298322	13.0736	0.213212	0.0263654	12.3658	1.83172e-06	0.00506589				chr2	222119702		OpenSea
cg19298774	0.0208108	0.452843	0.0313988	6.9337	0.432378	0.0305563	7.06703	0.000219064	0.0375058	ICAM4;ICAM4;ICAM4	ICAM4;ICAM4	ICAM4;ICAM4	chr19	10398798	3'UTR;3'UTR;Body	N_Shore
cg14526322	0.0208101	0.761202	0.0283789	3.72816	0.74884	0.0326259	4.35686	9.69327e-05	0.0266938	PRKAR1B;PRKAR1B;PRKAR1B;PRKAR1B;PRKAR1B;PRKAR1B			chr7	598979	Body;Body;Body;Body;Body;Body	N_Shore
cg17337514	0.0208094	0.248517	0.0314233	12.6443	0.231174	0.0319017	13.7998	0.000237536	0.0388934	ZNF767;ZNF767	ZNF767	ZNF767;ZNF767;ZNF767	chr7	149322773	TSS1500;TSS1500	S_Shore
cg15274275	0.0208015	0.318858	0.034452	10.8048	0.304253	0.0283885	9.33054	0.000191321	0.0355234	FHL5;FHL5	FHL5;FHL5	FHL5;FHL5	chr6	97009412	TSS1500;TSS1500	OpenSea
cg14024008	0.0207894	0.489822	0.0332564	6.78948	0.471053	0.028198	5.98616	0.000201983	0.0362056	JPH2;JPH2	JPH2	JPH2	chr20	42806506	3'UTR;Body	OpenSea
cg17653117	0.0207884	0.773693	0.0284261	3.67408	0.757389	0.026938	3.55669	4.28147e-05	0.0192915		RP11-473I1.6	RP11-473I1.6	chr16	9162094		OpenSea
cg26493306	0.0207632	0.792532	0.0313218	3.95212	0.775714	0.031327	4.03847	0.000170488	0.0339729		CTC-276P9.2;CTC-276P9.3;CTC-349C3.1;CTC-203F4.1;CTC-349C3.1;CTC-349C3.1	CTC-276P9.2;CTC-276P9.3;CTC-349C3.1;CTC-203F4.1;CTC-349C3.1;CTC-349C3.1	chr5	134463458		OpenSea
cg00842983	0.0207297	0.357948	0.0309715	8.65252	0.336294	0.0275144	8.18165	0.000136738	0.0307989	SLC25A36;SLC25A36	SLC25A36;SLC25A36;SLC25A36;SLC25A36	SLC25A36;SLC25A36;SLC25A36;SLC25A36;SLC25A36;SLC25A36;SLC25A36	chr3	140659783	TSS1500;TSS1500	N_Shore
cg10349142	0.0207294	0.346853	0.0375757	10.8333	0.33183	0.0284403	8.57074	0.000403535	0.0479064	CAMTA1	RP11-334N17.1	RP11-334N17.1	chr1	7070537	Body	OpenSea
cg20672708	0.0207204	0.408042	0.0314786	7.71454	0.389697	0.031333	8.04036	0.000360815	0.0457972	TM9SF4	TM9SF4;TM9SF4;TM9SF4	TM9SF4;TM9SF4;TM9SF4;TM9SF4;TM9SF4	chr20	30696827	TSS1500	OpenSea
cg07427606	0.0207145	0.395729	0.0384332	9.712	0.382277	0.027479	7.18823	0.000417836	0.0486216	MMP17	MMP17;MMP17	MMP17;MMP17;MMP17	chr12	132334338	Body	N_Shore
cg00681462	0.0207121	0.627475	0.0340893	5.43277	0.612611	0.0295823	4.82889	0.000106593	0.0276551				chr14	75800724		OpenSea
cg07485249	0.020709	0.792262	0.0254018	3.20624	0.779764	0.023409	3.00207	1.0955e-06	0.00422898			PSMG4	chr6	3253530		OpenSea
cg20996124	0.0207041	0.478334	0.0270181	5.64838	0.459394	0.0286044	6.22655	2.07238e-05	0.0145327				chr1	1144203		N_Shore
cg12188560	0.0206893	0.231595	0.0229804	9.92266	0.21667	0.022711	10.4818	2.69116e-07	0.00239706	CNTFR;CNTFR	CNTFR;CNTFR	CNTFR;CNTFR;CNTFR	chr9	34591192	TSS1500;TSS1500	Island
cg04295391	0.0206884	0.638036	0.0343451	5.38294	0.620161	0.0303707	4.89723	0.000335556	0.0444491		Y_RNA	Y_RNA	chr10	6288677		OpenSea
cg23944925	0.0206866	0.500379	0.031277	6.25067	0.481319	0.0302631	6.28752	0.000145178	0.0316597	LRRC33	LRRC33	LRRC33;LRRC33;PIGX	chr3	196366897	5'UTR	Island
cg16790827	0.0206756	0.641007	0.0339909	5.30273	0.628931	0.0273434	4.3476	9.15677e-05	0.026126				chr11	68970629		OpenSea
cg03770646	0.0206663	0.354746	0.0302775	8.53498	0.336748	0.0286825	8.51748	0.000100131	0.0271075				chr19	17504972		Island
cg02352370	0.0206653	0.425607	0.0283017	6.64973	0.411591	0.0236565	5.74756	1.23612e-05	0.0113995	TNXB			chr6	32054845	Body	N_Shore
cg05262746	0.0206629	0.571552	0.034324	6.0054	0.552484	0.0280497	5.07701	2.5189e-05	0.0159161	PVRL3;PVRL3;PVRL3	PVRL3	PVRL3;PVRL3;PVRL3;PVRL3	chr3	110792096	Body;Body;Body	S_Shore
cg16370795	0.0206581	0.573519	0.035295	6.1541	0.559075	0.0299447	5.35611	0.000332632	0.0443292	LRG1			chr19	4538424	Body	S_Shelf
cg00703609	0.0206461	0.294154	0.0326027	11.0836	0.279115	0.0289767	10.3816	0.000182441	0.0348462		RP11-63A11.1;RP11-63A11.1;RP11-63A11.1;RP11-63A11.1;RP11-63A11.1	RP11-63A11.1;RP11-63A11.1;RP11-63A11.1;RP11-63A11.1;RP11-63A11.1	chr4	42393253		OpenSea
cg16276348	0.0206444	0.316339	0.0304719	9.63267	0.30085	0.0333834	11.0964	0.000304525	0.0427415		RP11-90M5.1	RP11-90M5.1	chr13	30510494		OpenSea
cg05480120	0.0206432	0.301519	0.0323226	10.7199	0.293259	0.0271178	9.24705	6.55221e-06	0.00860628				chr3	194097104		OpenSea
cg25742394	0.0206401	0.763655	0.0276596	3.62201	0.748214	0.0272966	3.64823	3.8836e-05	0.0188214	GPR160	GPR160;GPR160	GPR160;GPR160;GPR160;GPR160	chr3	169754870	TSS1500	N_Shore
cg20578688	0.0206369	0.603788	0.033935	5.62035	0.588034	0.0314731	5.35226	0.000290034	0.0418005				chr10	127031633		OpenSea
cg13725899	0.0206225	0.481514	0.0306966	6.37503	0.470245	0.0285715	6.07588	7.21333e-05	0.0236851	NOTCH1			chr9	139422109	Body	S_Shore
cg15611150	0.0206097	0.250457	0.0333744	13.3254	0.232784	0.0311904	13.3989	0.000367566	0.0461212	SRPRB	SRPRB	SRPRB;SRPRB;SRPRB	chr3	133524362	TSS1500	N_Shore
cg09204600	0.0206052	0.559645	0.0288353	5.15243	0.539582	0.029199	5.4114	0.000162331	0.0331605		RP11-317N8.5	RP11-317N8.5	chr14	36291766		N_Shelf
cg16852890	0.020603	0.528778	0.0321837	6.08642	0.514853	0.0316617	6.14967	0.000309951	0.0430827	COL13A1;COL13A1;COL13A1;COL13A1;COL13A1;COL13A1		COL13A1;COL13A1;COL13A1	chr10	71703755	Body;Body;Body;Body;Body;Body	OpenSea
cg02039400	0.0205951	0.339993	0.0305494	8.98531	0.321207	0.0260098	8.09754	9.31152e-05	0.0262765	ZDHHC19		ZDHHC19	chr3	195934057	Body	N_Shore
cg23142048	0.0205899	0.50349	0.0307749	6.1123	0.491079	0.0251586	5.12312	4.49449e-05	0.0196559				chr14	103691563		OpenSea
cg13298963	0.0205401	0.102187	0.0277032	27.1103	0.0842388	0.0180434	21.4193	1.72565e-06	0.00493871	ACCN1	ASIC2	ASIC2	chr17	32483938	TSS200	N_Shore
cg18981248	0.0205333	0.454105	0.0269789	5.94111	0.438125	0.0299996	6.84727	1.48312e-05	0.012331		LINC00543	LINC00543	chr13	28527487		N_Shore
cg02951338	0.0205144	0.340361	0.025921	7.61574	0.325413	0.0210744	6.47619	9.3366e-07	0.00394013				chr6	170372415		OpenSea
cg01042907	0.0205114	0.250881	0.0324766	12.945	0.237892	0.0288705	12.136	6.9769e-05	0.0234094	XKR6			chr8	10945936	Body	OpenSea
cg17673769	0.0205076	0.84414	0.0300504	3.55988	0.829753	0.0305176	3.67791	0.000130426	0.0301529	LOC388946		AC018682.6	chr2	46707773	Body	Island
cg10032829	0.0205021	0.349707	0.0407269	11.646	0.335458	0.0282227	8.41319	0.000417006	0.0485829	CELF2;CELF2;CELF2-AS2	RP1-33E13.1;RP1-33E13.1;RP1-33E13.1;CELF2	RP1-33E13.1;RP1-33E13.1;RP1-33E13.1;CELF2	chr10	11140126	Body;Body;Body	OpenSea
cg13463847	0.0204809	0.448233	0.0328843	7.33643	0.441454	0.0285337	6.46357	5.99186e-05	0.0221903	NOTCH1		NOTCH1	chr9	139397519	Body	Island
cg05602799	0.0204757	0.529881	0.0286771	5.41199	0.515184	0.0267752	5.19722	2.89999e-05	0.016764		USP30	USP30	chr12	109487105		N_Shelf
cg03541914	0.0204699	0.502698	0.0384728	7.65327	0.49113	0.0342499	6.97368	0.000333468	0.0443698	TIFAB	TIFAB;CTB-138E5.1	TIFAB;CTB-138E5.1	chr5	134787465	5'UTR	OpenSea
cg07571146	0.0204691	0.664571	0.0320847	4.82788	0.651177	0.03036	4.66233	0.000281097	0.0413149	CELSR1	CELSR1	CELSR1	chr22	46927533	Body	N_Shore
cg04950623	0.0204665	0.546547	0.0330965	6.05557	0.534077	0.0310876	5.82081	0.000293013	0.0419453		RP1-213J1P__B.2;RP1-213J1P__B.1	RP1-213J1P__B.2;RP1-213J1P__B.1	chr22	28102227		OpenSea
cg08744726	0.0204607	0.260445	0.0295545	11.3477	0.240467	0.0293743	12.2155	0.000152396	0.032193	ZNF767;ZNF767	ZNF767	ZNF767;ZNF767;ZNF767	chr7	149323101	TSS1500;TSS1500	S_Shore
cg09733639	0.0204531	0.438867	0.0260946	5.9459	0.427094	0.0251051	5.87811	5.74689e-06	0.00836875				chr17	72458906		OpenSea
cg13387425	0.0204517	0.372405	0.0369405	9.91945	0.360277	0.0307915	8.54663	0.000390909	0.0472556	HOXC8	HOXC8	HOXC8;HOXC5;HOXC6;HOXC6	chr12	54402050	TSS1500	N_Shore
cg11924683	0.0204431	0.411724	0.0275401	6.68897	0.39802	0.0270033	6.7844	1.57864e-05	0.0126769	SORCS2			chr4	7706590	Body	OpenSea
cg19582491	0.0204311	0.204393	0.0311895	15.2595	0.186342	0.0247377	13.2755	2.50083e-05	0.0158834	RLTPR	RLTPR;RLTPR	RLTPR;RLTPR	chr16	67682965	Body	Island
cg23644589	0.0204276	0.644369	0.0342518	5.31556	0.631791	0.0306077	4.8446	0.000402841	0.0478791	OBSCN;OBSCN	OBSCN;OBSCN	OBSCN;OBSCN	chr1	228404256	Body;Body	Island
cg06087826	0.0204226	0.426523	0.0303373	7.1127	0.416347	0.0311123	7.47268	5.89886e-05	0.0221284				chr6	170582184		N_Shore
cg16590582	0.0204133	0.546813	0.0304712	5.5725	0.53115	0.0301285	5.67231	0.000277621	0.0410714				chr6	170558102		OpenSea
cg14083554	0.0204133	0.679422	0.0264653	3.89527	0.664588	0.0276932	4.16698	5.05214e-05	0.0206023	AGPAT2;AGPAT2		AGPAT2;AGPAT2;AGPAT2	chr9	139571632	Body;Body	OpenSea
cg24681845	0.0204119	0.156826	0.029482	18.7992	0.1435	0.0250509	17.4571	1.24036e-05	0.0113995				chr10	126069759		OpenSea
cg22812874	0.0204024	0.481049	0.0339883	7.06545	0.466445	0.0280482	6.01317	0.000291527	0.0418609	ASB10;ASB10;ASB10	GBX1;ASB10;ASB10	GBX1;ASB10;ASB10	chr7	150872892	3'UTR;3'UTR;3'UTR	S_Shore
cg22066065	0.0204019	0.911711	0.0295292	3.23888	0.892437	0.0346211	3.87939	0.000236545	0.038808				chr6	170444432		OpenSea
cg03645661	0.0203957	0.613921	0.0329224	5.36264	0.597403	0.0276618	4.63035	0.000142917	0.0314637	SMAGP;SMAGP			chr12	51656667	Body;Body	OpenSea
cg12912346	0.0203742	0.380002	0.0317958	8.36728	0.368356	0.0302551	8.21355	0.000105328	0.02755	KLK15;KLK15;KLK15;KLK15;LOC105372441;LOC105372441	KLK15;KLK15	KLK15;KLK15	chr19	51336119	TSS1500;TSS1500;TSS1500;TSS1500;Body;Body	N_Shelf
cg27412680	0.0203714	0.156793	0.0322532	20.5705	0.141341	0.0211279	14.9482	3.16265e-05	0.0174482	KCNQ5;KCNQ5;KCNQ5;KCNQ5;KCNQ5			chr6	73332963	Body;Body;Body;Body;Body	Island
cg18583697	0.0203661	0.387292	0.0390017	10.0704	0.372641	0.0274697	7.37163	0.000296224	0.0421635	UNC5D		UNC5D	chr8	35576222	Body	OpenSea
cg21999591	0.0203507	0.4355	0.0286237	6.57262	0.42226	0.0287421	6.80673	5.73675e-05	0.0219091		NKAIN4	NKAIN4	chr20	61898325		Island
cg01543974	0.0203435	0.314109	0.0321371	10.2312	0.30023	0.0286635	9.54719	0.000207333	0.0365869				chr16	9160649		OpenSea
cg19043851	0.0203287	0.498908	0.0347006	6.95532	0.487236	0.0292806	6.00954	0.000283408	0.0414407				chr10	69521330		N_Shelf
cg07800892	0.0203286	0.389178	0.0345596	8.88015	0.373933	0.0251447	6.7244	0.00015175	0.0321211	ZNF585B	ZNF585B;ZNF585B;ZNF585B	ZNF585B;ZNF585B;ZNF585B;ZNF585B	chr19	37702135	TSS1500	OpenSea
cg13009869	0.0203231	0.616368	0.0336265	5.45559	0.602842	0.0311021	5.15925	0.000415523	0.0485123				chr5	1855899		N_Shore
cg02625638	0.0203202	0.574391	0.0307219	5.34861	0.554378	0.0289584	5.22357	0.000272139	0.0407475	FAM83A;FAM83A			chr8	124218648	Body;Body	N_Shore
cg16624482	0.0203189	0.370924	0.0373697	10.0748	0.359167	0.0317559	8.84153	0.000337098	0.044535	UMODL1;UMODL1	UMODL1	UMODL1;UMODL1;TMPRSS3	chr21	43548126	Body;Body	S_Shore
cg13948456	0.0203165	0.311814	0.037358	11.9809	0.299315	0.031699	10.5905	0.000320044	0.0436723	GPSM1			chr9	139239853	Body	Island
cg06538872	0.02031	0.594669	0.028522	4.79628	0.579034	0.0245993	4.24833	2.30485e-05	0.0152763		ISG15	ISG15	chr1	947343		N_Shore
cg02635482	0.0202909	0.884629	0.0231631	2.61839	0.869961	0.0301895	3.47022	3.68625e-05	0.0184992	PRKAR1B;PRKAR1B;PRKAR1B;PRKAR1B;PRKAR1B;PRKAR1B			chr7	672108	Body;Body;Body;Body;Body;Body	N_Shelf
cg01040649	0.0202682	0.492574	0.0362945	7.36832	0.48033	0.0334268	6.95913	0.000267094	0.0405757	ST6GAL1;ST6GAL1;ST6GAL1	ST6GAL1;ST6GAL1;ST6GAL1	ST6GAL1;ST6GAL1;ST6GAL1;ST6GAL1;ST6GAL1;ST6GAL1;ST6GAL1;ST6GAL1;ST6GAL1;ST6GAL1;ST6GAL1	chr3	186738320	5'UTR;TSS1500;5'UTR	OpenSea
cg05874888	0.0202679	0.322952	0.0270458	8.37455	0.305746	0.0238536	7.80177	3.35135e-06	0.00672571	HTT	HTT-AS1;HTT	HTT-AS1;HTT	chr4	3075002	TSS1500	N_Shore
cg14273502	0.0202511	0.596478	0.0301236	5.05024	0.57958	0.0303794	5.24163	0.00026967	0.0406725		RPH3A	RPH3A;RPH3A;RPH3A;RPH3A;RPH3A;RPH3A;RPH3A;RPH3A	chr12	113013494		Island
cg06146943	0.0202452	0.609827	0.0290823	4.76894	0.594063	0.0243615	4.10082	4.44397e-05	0.0195562	RPTOR;RPTOR	RPTOR;RPTOR;RPTOR	RPTOR;RPTOR;RPTOR;RPTOR	chr17	78517732	TSS1500;TSS1500	N_Shore
cg26015427	0.0202451	0.299602	0.0353358	11.7943	0.285707	0.0304605	10.6614	0.000392121	0.0473185				chr17	75860927		OpenSea
cg08852002	0.0202439	0.224817	0.0283223	12.5979	0.206032	0.0256253	12.4375	8.16545e-05	0.0248605	EGLN3;EGLN3	EGLN3;EGLN3;EGLN3	EGLN3;EGLN3;EGLN3	chr14	34421172	TSS1500;TSS1500	S_Shore
cg06013258	0.0202226	0.568875	0.0351747	6.1832	0.555102	0.0327461	5.89912	0.000415024	0.0484843				chr10	72572412		N_Shelf
cg13936383	0.020222	0.749466	0.0297592	3.97073	0.738174	0.030497	4.13141	0.000131601	0.0302959				chr9	139528170		S_Shore
cg00880959	0.0202216	0.683421	0.0313656	4.5895	0.668025	0.0254724	3.81309	8.35753e-05	0.0251664	PLEKHG4B	PLEKHG4B	PLEKHG4B;PLEKHG4B	chr5	140218	TSS200	OpenSea
cg08096851	0.0202139	0.442911	0.0340371	7.68487	0.428759	0.0294572	6.87034	0.000196118	0.0358965				chr17	77726257		S_Shelf
cg16222530	0.0202138	0.40114	0.0265747	6.6248	0.384174	0.0215315	5.60461	6.96007e-06	0.00882671				chr13	95996632		OpenSea
cg12484231	0.0202113	0.701659	0.0313073	4.46189	0.689359	0.0308773	4.47913	0.000164187	0.0333903	PTGIS	PTGIS	PTGIS;PTGIS	chr20	48166192	Body	OpenSea
cg22292220	0.020189	0.293082	0.0353625	12.0657	0.278323	0.0280264	10.0697	0.000235366	0.0387325				chr11	133889708		OpenSea
cg23440058	0.0201828	0.329515	0.0302591	9.18292	0.309281	0.0260286	8.41586	0.000125419	0.0296902	KALRN;KALRN	KALRN	KALRN;KALRN;KALRN;KALRN;KALRN;KALRN;KALRN	chr3	124103696	Body;Body	OpenSea
cg26236177	0.0201401	0.556636	0.030653	5.50684	0.533371	0.0370991	6.9556	0.00031735	0.0435313		SIX1	SIX1	chr14	61110649		S_Shore
cg16631911	0.020104	0.371586	0.0293865	7.90839	0.356249	0.0299037	8.39404	0.000110534	0.0281112	CACNG6;CACNG6;CACNG6;CACNG6;CACNG6;CACNG6	CACNG6;CACNG6;CACNG6	CACNG6;CACNG6;CACNG6	chr19	54495995	1stExon;5'UTR;5'UTR;1stExon;1stExon;5'UTR	N_Shore
cg20942323	0.0200979	0.164188	0.0283097	17.2423	0.143334	0.0200953	14.0198	9.4522e-06	0.0100548		RP11-156P1.1	RP11-156P1.1	chr17	45055208		N_Shore
cg03661150	0.020093	0.288368	0.0299161	10.3743	0.268755	0.0241096	8.97084	5.65596e-05	0.0217886				chr17	36149330		OpenSea
cg15680073	0.0200831	0.477	0.0348583	7.30782	0.460983	0.030092	6.52779	0.000426178	0.0490131	CRX	CRX;CRX;CRX;CRX	CRX;CRX;CRX;CRX;CRX;CRX	chr19	48337693	5'UTR	OpenSea
cg20157127	0.0200473	0.443734	0.0269193	6.06652	0.434229	0.0287416	6.619	2.62013e-05	0.0161748	LOC101929297			chr6	166658103	Body	OpenSea
cg13337413	0.0200386	0.265155	0.0281832	10.629	0.249294	0.0232541	9.32799	1.40825e-05	0.0120635	PIRT	PIRT	PIRT	chr17	10728324	3'UTR	OpenSea
cg01738202	0.0200298	0.421538	0.0342635	8.1282	0.408711	0.0275644	6.74421	3.88171e-05	0.0188214	SLC6A16;SLC6A16	SLC6A16;SLC6A16;SLC6A16;SLC6A16	SLC6A16;SLC6A16;SLC6A16;SLC6A16	chr19	49828347	1stExon;5'UTR	N_Shore
cg04728103	0.0200051	0.398974	0.0411153	10.3053	0.388775	0.0300472	7.72868	0.000320455	0.0437086	USB1;USB1	C16orf57	C16orf57;C16orf57;C16orf57;C16orf57;C16orf57;C16orf57	chr16	58047489	Body;Body	OpenSea
cg06338550	0.020002	0.370668	0.0280303	7.5621	0.359047	0.0266215	7.41448	3.28209e-05	0.0176481		WIPF3	WIPF3	chr7	29849414		S_Shelf
cg18741768	0.0199964	0.598092	0.0283683	4.74313	0.581879	0.0300145	5.15821	9.56912e-05	0.0265456	MYO1H	MYO1H	MYO1H	chr12	109826122	TSS1500	OpenSea
cg23285119	0.019991	0.429298	0.0320187	7.4584	0.417153	0.0292748	7.01776	0.000180914	0.0347309	DRAIC	RP11-279F6.1;RP11-279F6.1;RP11-279F6.1;RP11-279F6.1;RP11-279F6.1;RP11-279F6.1	RP11-279F6.1;RP11-279F6.1;RP11-279F6.1;RP11-279F6.1;RP11-279F6.1;RP11-279F6.1	chr15	69854013	TSS200	OpenSea
cg09616644	0.0199877	0.422156	0.0277236	6.56714	0.409771	0.0254359	6.20735	5.02366e-06	0.0079				chr9	139473414		OpenSea
cg01284567	0.0199706	0.239874	0.028023	11.6824	0.228424	0.0272362	11.9235	1.10292e-05	0.0109145				chr10	23801888		OpenSea
cg10425645	0.0199662	0.560011	0.0307079	5.48345	0.540356	0.0293096	5.42412	8.66545e-05	0.0255943	PIEZO2			chr18	10929278	Body	OpenSea
cg23771339	0.0199588	0.426825	0.0341188	7.99362	0.408477	0.0271434	6.64503	0.000343562	0.0448182	SLC38A8			chr16	84057636	Body	OpenSea
cg25241502	0.0199509	0.659292	0.0263315	3.99391	0.64157	0.0242556	3.78067	1.21398e-05	0.0113953	RYR1;RYR1			chr19	39038342	Body;Body	OpenSea
cg27627674	0.0199389	0.626647	0.0332107	5.29975	0.60735	0.029167	4.80234	0.000395484	0.0474439	DUSP26	DUSP26	DUSP26	chr8	33448880	3'UTR	OpenSea
cg23371413	0.0199326	0.389066	0.0316848	8.14383	0.370962	0.029448	7.93828	0.000143675	0.0315486	AURKC;AURKC;AURKC;AURKC;AURKC	AURKC;AURKC;AURKC;AURKC;AURKC	AURKC;AURKC;AURKC;AURKC;AURKC	chr19	57742394	5'UTR;TSS200;1stExon;5'UTR;1stExon	Island
cg12355681	0.0199323	0.213509	0.0314885	14.748	0.197567	0.0269107	13.6211	0.000176378	0.0343924	SLC15A1			chr13	99404153	Body	N_Shore
cg14381255	0.019931	0.491994	0.0300288	6.10349	0.48077	0.0314419	6.5399	0.000141698	0.0313986	ATP11A;ATP11A	ATP11A	ATP11A	chr13	113437214	Body;Body	N_Shelf
cg20067580	0.0198986	0.763049	0.0353301	4.63012	0.752746	0.0330577	4.39162	0.000294679	0.0420468			RUNX1	chr21	36501080		OpenSea
cg13040685	0.0198848	0.763417	0.0286532	3.75328	0.750228	0.0313055	4.1728	0.000271833	0.0407304				chr5	82227125		OpenSea
cg26280676	0.0198826	0.623874	0.0326398	5.23179	0.608787	0.0249628	4.10042	0.000130963	0.0302116	SPECC1;SPECC1;SPECC1	U6	U6	chr17	20193124	Body;Body;Body	OpenSea
cg24758443	0.0198824	0.712875	0.0303312	4.25477	0.694626	0.0315746	4.54555	0.000442925	0.0497357	VOPP1;VOPP1	VOPP1;VOPP1;VOPP1	VOPP1;VOPP1;VOPP1;VOPP1;VOPP1;VOPP1	chr7	55616094	Body;Body	OpenSea
cg02522367	0.019881	0.325509	0.0291262	8.94788	0.31299	0.0233625	7.46429	5.14042e-07	0.00321356	LCN6	LCN6	LCN6;LCN6;LCN6;LCN6;LCN6;LCN6	chr9	139640325	Body	N_Shore
cg04222986	0.0198699	0.405751	0.0279296	6.88344	0.392752	0.0256789	6.53818	2.94753e-05	0.0168326				chr11	2210860		OpenSea
cg15271544	0.0198605	0.700024	0.0294486	4.2068	0.682283	0.0270142	3.95938	6.56484e-05	0.0228398	PRMT8	PRMT8	PRMT8	chr12	3489751	TSS1500	OpenSea
cg26525162	0.019845	0.312385	0.0313472	10.0348	0.301409	0.0240996	7.99565	3.83016e-05	0.0186862				chr16	89138154		N_Shelf
cg17412542	0.0198393	0.516073	0.0239445	4.63976	0.499674	0.0228353	4.57003	3.49018e-06	0.00679596	UNC5C			chr4	96465753	Body	N_Shelf
cg02271139	0.0198376	0.513636	0.0309858	6.03265	0.498659	0.0286008	5.73556	0.000270605	0.0407009	AATK	RP11-149I9.2	RP11-149I9.2;AATK	chr17	79110023	Body	S_Shore
cg09976662	0.0198375	0.771268	0.0348918	4.52395	0.755223	0.0314397	4.16297	0.000449894	0.0499835	LOC102723729	RP11-360L9.4	RP11-360L9.4	chr8	41416950	Body	OpenSea
cg23340034	0.019836	0.497848	0.0300254	6.03104	0.482316	0.0231037	4.79015	5.12175e-05	0.0207446	ST6GAL1;ST6GAL1;ST6GAL1			chr3	186782465	Body;Body;Body	OpenSea
cg14706043	0.0198261	0.508651	0.029786	5.85587	0.492111	0.0272384	5.53502	0.000103158	0.0272858	VAV2;VAV2	VAV2	VAV2	chr9	136828583	Body;Body	OpenSea
cg01704924	0.0198261	0.614347	0.0356977	5.81067	0.601144	0.0271695	4.51962	0.000402239	0.0478742	HOXC4;HOXC4	HOXC4;HOXC4;HOXC4	HOXC4;HOXC4;HOXC4	chr12	54446996	5'UTR;TSS1500	N_Shore
cg02888971	0.0198235	0.487909	0.0302946	6.20906	0.476431	0.0289157	6.06922	7.87144e-05	0.0243734				chr7	3227332		OpenSea
cg08435624	0.0198184	0.632659	0.0322555	5.09841	0.620847	0.0321379	5.17647	0.000449174	0.0499785				chr2	10360720		OpenSea
cg22311015	0.0198121	0.646678	0.0271738	4.20206	0.627767	0.0275326	4.3858	8.91878e-05	0.0258808	AQP12A	AQP12A;AQP12A	AQP12A;AQP12A;AQP12A	chr2	241630042	TSS1500	OpenSea
cg25030515	0.0198067	0.466172	0.0321541	6.89747	0.454372	0.0267072	5.87784	0.000191507	0.0355469				chr1	117284802		S_Shore
cg02005870	0.0198056	0.290802	0.0297937	10.2454	0.27645	0.0278098	10.0596	8.7336e-05	0.025671				chr10	72845321		OpenSea
cg02720998	0.0198009	0.356258	0.0330124	9.26642	0.347852	0.0272923	7.84594	7.68257e-05	0.024183	FLJ43879	AC114788.2	AC114788.2	chr2	239848054	TSS200	OpenSea
cg11174945	0.0197924	0.418473	0.0336951	8.05191	0.411004	0.0293284	7.13578	0.000227962	0.0382937	CACHD1;CACHD1	CACHD1;CACHD1	CACHD1;CACHD1;CACHD1	chr1	65157262	3'UTR;3'UTR	OpenSea
cg13590979	0.019779	0.42114	0.031914	7.578	0.410015	0.0267826	6.53211	0.000126855	0.0299009		RP5-963E22.4	RP5-963E22.4	chr20	61803906		N_Shelf
cg02692912	0.0197789	0.123014	0.0311183	25.2966	0.105403	0.0244404	23.1875	9.63015e-05	0.0265929	CACNG3;CACNG3	CACNG3;CACNG3	CACNG3;CACNG3	chr16	24267226	1stExon;5'UTR	Island
cg26255089	0.0197766	0.455629	0.0332311	7.29345	0.444423	0.0275217	6.19268	0.00017149	0.0340141	FLNC;FLNC			chr7	128489503	Body;Body	OpenSea
cg08648281	0.0197381	0.474347	0.0299258	6.30885	0.45617	0.0298442	6.54234	0.000228316	0.0383151				chr19	31159736		OpenSea
cg12928529	0.0197368	0.389381	0.0317638	8.15752	0.376057	0.0311981	8.29613	0.000338863	0.0446024				chr2	239466224		OpenSea
cg16488098	0.0197348	0.140505	0.0306744	21.8315	0.122986	0.0245233	19.9399	7.70867e-05	0.0241937	PODXL;PODXL	PODXL	PODXL	chr7	131240440	Body;Body	N_Shore
cg10020121	0.019731	0.671851	0.0255961	3.80979	0.65787	0.0268745	4.08508	3.32333e-05	0.0176989	KIAA1751	C1orf222	C1orf222;C1orf222	chr1	1893502	Body	N_Shelf
cg25707298	0.0197261	0.436641	0.0294155	6.73676	0.418509	0.0261262	6.24269	9.08458e-05	0.0260609				chr10	133799420		S_Shelf
cg06401976	0.0197115	0.738188	0.0311174	4.21538	0.724773	0.0295353	4.07512	0.000329765	0.0442057	SLC3A1;SLC3A1	SLC3A1;SLC3A1;SLC3A1;SLC3A1;SLC3A1;SLC3A1;SLC3A1	SLC3A1;SLC3A1;SLC3A1;SLC3A1;SLC3A1;SLC3A1;SLC3A1	chr2	44502666	5'UTR;1stExon	OpenSea
cg00191006	0.0197072	0.382882	0.036593	9.55725	0.374858	0.0317091	8.45896	0.000432898	0.0493633	KCNA6	KCNA6;GALNT8	KCNA6;GALNT8	chr12	4959649	3'UTR	OpenSea
cg04449470	0.019699	0.642957	0.0269645	4.19382	0.624772	0.0320112	5.12366	0.000236382	0.038808	GJC1;GJC1	GJC1;GJC1	GJC1;GJC1	chr17	42903628	5'UTR;5'UTR	N_Shelf
cg15783578	0.0196948	0.337037	0.0319129	9.46867	0.324198	0.0285106	8.79419	0.000256601	0.0400336	NACC2			chr9	138916551	Body	OpenSea
cg26752526	0.019692	0.216408	0.0229767	10.6173	0.195606	0.0253832	12.9767	9.84881e-07	0.00402007	SHISA9;SHISA9	SHISA9;SHISA9	SHISA9;SHISA9	chr16	12994998	TSS1500;TSS1500	Island
cg14958919	0.0196679	0.449685	0.0336843	7.49065	0.435634	0.031998	7.34516	0.00027138	0.040716	KALRN;KALRN	U6	KALRN;KALRN;U6	chr3	124125583	Body;Body	OpenSea
cg26369642	0.0196677	0.746204	0.0310717	4.16397	0.732559	0.0326291	4.45414	0.000347971	0.0451725	FAM110B	FAM110B;FAM110B	FAM110B;FAM110B;FAM110B;FAM110B;FAM110B;FAM110B;FAM110B	chr8	58987333	5'UTR	OpenSea
cg23945481	0.0196619	0.307632	0.0312037	10.1432	0.297128	0.0303241	10.2057	0.000262274	0.0403348	STK19;STK19;DOM3Z;STK19	DOM3Z;STK19;STK19;XXbac-BPG116M5.15	DOM3Z;DOM3Z;DOM3Z;DOM3Z;DOM3Z;DOM3Z;DOM3Z;STK19;STK19;DOM3Z;STK19;DOM3Z;DOM3Z;STK19;STK19;STK19;STK19;STK19;DOM3Z;STK19;STK19;STK19;STK19;STK19;DOM3Z;STK19;STK19;STK19	chr6	31938984	TSS1500;TSS1500;Body;Body	N_Shore
cg23093664	0.0196539	0.288146	0.0264019	9.16267	0.266735	0.0257597	9.6574	6.7488e-05	0.0231776				chr2	197831702		OpenSea
cg15780361	0.0196474	0.216121	0.0341706	15.8109	0.200839	0.0284867	14.1838	0.000336581	0.0444903	ALS2CR11;ALS2CR11;ALS2CR11;ALS2CR11	ALS2CR11;ALS2CR11;ALS2CR11	ALS2CR11;ALS2CR11;ALS2CR11	chr2	202484098	TSS200;TSS200;TSS200;TSS200	S_Shore
cg06765475	0.0196215	0.314484	0.0323592	10.2896	0.299129	0.0305287	10.2059	0.000281357	0.041324		C10orf90;C10orf90	C10orf90;C10orf90	chr10	128213438		OpenSea
cg15499275	0.0196159	0.447519	0.0298433	6.66862	0.434703	0.0255759	5.88352	3.83049e-05	0.0186862	PIK3CD	PIK3CD	PIK3CD	chr1	9780620	Body	OpenSea
cg25953453	0.0196154	0.425664	0.0254171	5.97117	0.406246	0.0280102	6.8949	7.74074e-05	0.0242435	TM9SF4	TM9SF4;TM9SF4;TM9SF4	TM9SF4;TM9SF4;TM9SF4;TM9SF4;TM9SF4	chr20	30697017	TSS1500	OpenSea
cg07992840	0.0196102	0.437314	0.0299383	6.84594	0.424218	0.0220462	5.19691	1.77918e-05	0.0134066				chr16	55052984		Island
cg14128623	0.0196087	0.736274	0.0315944	4.29113	0.72901	0.0321024	4.40356	0.000347229	0.0451458				chr11	34847327		OpenSea
cg20376123	0.0196072	0.360774	0.0286033	7.92831	0.348296	0.024386	7.00153	2.04582e-05	0.0144302	CELSR1		CELSR1	chr22	46760595	Body	Island
cg21771456	0.0196068	0.285513	0.0307247	10.7612	0.269094	0.0272906	10.1416	0.000185974	0.035082				chr16	75761431		OpenSea
cg22163280	0.0196037	0.570857	0.0291835	5.11222	0.558082	0.0317531	5.68968	0.000313849	0.0433334				chr17	72423543		N_Shelf
cg16437385	0.0196005	0.42854	0.026997	6.29975	0.414265	0.0238585	5.75924	1.87457e-05	0.0138023				chr2	74943219		S_Shore
cg05095781	0.019578	0.355507	0.0314715	8.85256	0.342006	0.0295273	8.63358	0.000277893	0.041079		RP11-64D24.2;NNMT	RP11-64D24.2;NNMT;NNMT	chr11	114154812		OpenSea
cg06061002	0.0195777	0.149743	0.0229148	15.3027	0.135565	0.0201759	14.8828	1.04087e-07	0.0014398	MOG;MOG;MOG;MOG;MOG;MOG;MOG;MOG;MOG;MOG;MOG	MOG;MOG	MOG;MOG;MOG;MOG	chr6	29638918	3'UTR;Body;3'UTR;Body;Body;Body;Body;Body;Body;Body;Body	OpenSea
cg19531545	0.0195701	0.163816	0.0258349	15.7706	0.149714	0.0312202	20.8533	7.91179e-05	0.0244361				chr1	90580562		OpenSea
cg26016712	0.0195627	0.222588	0.0292847	13.1565	0.202854	0.0269528	13.2868	0.000106061	0.027604	STX12	STX12;STX12	STX12;STX12;STX12	chr1	28098981	TSS1500	N_Shore
cg09242311	0.0195608	0.501547	0.0225236	4.49083	0.48326	0.0171318	3.54505	1.74379e-07	0.00188702				chr14	93698944		OpenSea
cg21027526	0.0195468	0.212848	0.0300913	14.1375	0.197976	0.0282737	14.2814	0.000142617	0.0314526	PTPRO;PTPRO;PTPRO;PTPRO;PTPRO;PTPRO			chr12	15743215	Body;Body;Body;Body;Body;Body	OpenSea
cg13050504	0.0195375	0.699206	0.0307311	4.39514	0.687242	0.0313178	4.55703	0.000245517	0.0392825	RSPH1		RSPH1	chr21	43913111	Body	N_Shelf
cg04136551	0.0195353	0.650758	0.0311124	4.78095	0.638615	0.0290745	4.55275	0.000238381	0.0389315	WDR60	WDR60	WDR60	chr7	158648181	TSS1500	N_Shore
cg25077189	0.0195127	0.143835	0.0326481	22.6982	0.128581	0.0273551	21.2746	0.000291011	0.0418497				chr8	93285604		OpenSea
cg14361148	0.019511	0.324514	0.0330546	10.1859	0.314806	0.0268378	8.52518	9.07919e-05	0.0260609				chr7	51499447		OpenSea
cg20056038	0.0195043	0.357281	0.035529	9.94428	0.346377	0.0265778	7.6731	0.000215671	0.0373055				chr17	35020110		OpenSea
cg18822613	0.0194869	0.692215	0.0293308	4.23724	0.678124	0.0261674	3.8588	0.000104568	0.027474	FLJ16779	NKAIN4	NKAIN4	chr20	61890060	Body	S_Shelf
cg26114502	0.0194817	0.343313	0.0267572	7.79383	0.327299	0.0273399	8.35319	6.09087e-05	0.0222978				chr2	241263501		S_Shore
cg08097154	0.0194816	0.423796	0.0283362	6.68627	0.408434	0.0253938	6.21734	8.49263e-05	0.0253343	MGAT5B;MGAT5B;MGAT5B		MGAT5B	chr17	74919849	Body;Body;Body	OpenSea
cg03380545	0.0194766	0.324978	0.0311913	9.59797	0.317108	0.0303216	9.56192	7.10134e-05	0.0235344	SNAP25-AS1	RP11-416N4.1;RP11-416N4.4;RP5-839B4.7	RP11-416N4.1;RP11-416N4.4;RP5-839B4.7;RP5-839B4.7;RP5-839B4.7;RP5-839B4.7	chr20	10160538	Body	OpenSea
cg12807790	0.0194701	0.463938	0.0283293	6.10627	0.445994	0.02794	6.26466	5.43596e-05	0.0214151	DENND3		DENND3	chr8	142159992	Body	OpenSea
cg23508779	0.0194457	0.249527	0.0322786	12.9359	0.236522	0.0260101	10.9969	4.52016e-05	0.0196875	CDH4			chr20	59895374	Body	OpenSea
cg25561792	0.0194446	0.389401	0.0333024	8.55221	0.382339	0.0292988	7.66305	0.000171756	0.0340229	SCN4A;SCN4A	SCN4A;SCN4A	SCN4A;SCN4A	chr17	62050205	5'UTR;1stExon	OpenSea
cg03889044	0.0194378	0.220534	0.0275544	12.4944	0.204497	0.0210614	10.2991	2.20987e-05	0.0150135	PDCD1	PDCD1;PDCD1	PDCD1;PDCD1;PDCD1	chr2	242802099	TSS1500	N_Shelf
cg00085370	0.0194376	0.454087	0.0314055	6.91618	0.43781	0.0250962	5.73222	0.000222282	0.0377873				chr5	1855960		N_Shore
cg13537510	0.0194368	0.340538	0.0312602	9.17966	0.326586	0.025563	7.82736	0.000163751	0.0333379	MOG;MOG;MOG;MOG;MOG;MOG;MOG;MOG;MOG;MOG;MOG	MOG;MOG;MOG;MOG;MOG	MOG;MOG;MOG;MOG;MOG;MOG;MOG	chr6	29623721	TSS1500;TSS1500;TSS1500;TSS1500;TSS1500;TSS1500;TSS1500;TSS1500;TSS1500;TSS1500;TSS1500	OpenSea
cg21324456	0.0194245	0.427995	0.0286666	6.69788	0.405949	0.0341825	8.4204	0.000149529	0.0319855	ATP9A			chr20	50248076	Body	OpenSea
cg23562538	0.0194227	0.421382	0.0272818	6.47437	0.405503	0.0260967	6.43565	4.30311e-05	0.0193166	MAPK15		MAPK15;MAPK15	chr8	144798877	Body	Island
cg25457064	0.0194185	0.469662	0.0280829	5.97938	0.453205	0.0252435	5.56999	6.90389e-05	0.0233558	ZFR2	ZFR2	ZFR2	chr19	3825390	Body	Island
cg20254361	0.0194114	0.657691	0.0279102	4.24367	0.643314	0.0251442	3.90854	4.91032e-05	0.0204192	MYOM3	MYOM3	MYOM3	chr1	24438778	TSS200	OpenSea
cg03873511	0.0193988	0.204558	0.0308814	15.0966	0.188292	0.0288896	15.343	0.000255173	0.0399007	ICAM1	ICAM1;ICAM1	ICAM1;ICAM1	chr19	10380754	TSS1500	Island
cg14323873	0.0193949	0.56154	0.0310469	5.52888	0.544376	0.0289067	5.31007	0.000359468	0.0457195				chr19	1283060		S_Shore
cg05377387	0.0193943	0.28682	0.0262815	9.16307	0.269382	0.0229245	8.51002	5.02332e-06	0.0079	WFDC1	WFDC1;WFDC1	WFDC1;WFDC1	chr16	84328658	1stExon	Island
cg19218505	0.0193932	0.455832	0.0230987	5.06737	0.440396	0.0219029	4.97344	3.04199e-06	0.00645529	TUB;TUB	TUB	TUB	chr11	8102016	TSS1500;Body	N_Shore
cg14137625	0.0193875	0.644307	0.0274584	4.2617	0.630879	0.0259877	4.11928	4.02628e-05	0.0189777	VAV2;VAV2	VAV2	VAV2	chr9	136776390	Body;Body	OpenSea
cg14884160	0.0193769	0.262756	0.0322872	12.2879	0.250785	0.0266871	10.6414	0.000344338	0.0448568	STEAP2;STEAP2	STEAP2;STEAP2;STEAP2;STEAP2;STEAP2;STEAP2-AS1	STEAP2-AS1;STEAP2;STEAP2;STEAP2;STEAP2;STEAP2;STEAP2;STEAP2;STEAP2-AS1	chr7	89840396	TSS1500;TSS1500	N_Shore
cg03822565	0.0193742	0.531328	0.0309959	5.83367	0.523509	0.0278808	5.32575	6.00917e-05	0.0222017	ST3GAL3;ST3GAL3;ST3GAL3;ST3GAL3;ST3GAL3;ST3GAL3;ST3GAL3;ST3GAL3;ST3GAL3;ST3GAL3;ST3GAL3;ST3GAL3;ST3GAL3;ST3GAL3;ST3GAL3;ST3GAL3;ST3GAL3;ST3GAL3;ST3GAL3;ST3GAL3;ST3GAL3;ST3GAL3;ST3GAL3;ST3GAL3;ST3GAL3			chr1	44245057	Body;Body;Body;Body;Body;Body;Body;Body;Body;Body;Body;Body;Body;Body;Body;Body;Body;Body;Body;Body;Body;Body;Body;Body;Body	OpenSea
cg17753365	0.0193586	0.194531	0.0306667	15.7645	0.179996	0.027207	15.1153	0.000323826	0.043886				chr8	58843924		OpenSea
cg12883878	0.0193486	0.371323	0.0268595	7.23347	0.357985	0.0286341	7.99871	0.00011629	0.028955	NELF;NELF;NELF;NELF	NELF	NELF	chr9	140352188	Body;Body;Body;Body	N_Shore
cg21557875	0.0193453	0.510639	0.0282963	5.54135	0.499267	0.0264784	5.30346	8.79449e-05	0.0257212	LYPD4;DMRTC2	LYPD4;DMRTC2;LYPD4	LYPD4;DMRTC2;LYPD4	chr19	42348686	TSS200;TSS1500	Island
cg04497520	0.0193417	0.0610471	0.0342767	56.148	0.0450982	0.0254883	56.5174	0.000192135	0.0356202	PHF13	PHF13;PHF13;KLHL21	PHF13;PHF13;KLHL21;KLHL21	chr1	6673429	TSS1500	Island
cg13099330	0.019332	0.492373	0.0298758	6.06772	0.477625	0.0233962	4.89845	7.91674e-05	0.0244361	RBP1;RBP1;RBP1	RBP1	RP11-319G6.1;RBP1;RP11-319G6.1	chr3	139257799	Body;Body;Body	Island
cg13008094	0.0193101	0.642986	0.0314142	4.88567	0.62742	0.0307672	4.90377	0.000436736	0.0494808	FABP6;FABP6;FABP6	FABP6;FABP6;FABP6	FABP6;FABP6;FABP6;FABP6;FABP6	chr5	159665678	3'UTR;3'UTR;3'UTR	OpenSea
cg16750903	0.0193088	0.111718	0.027592	24.698	0.0980319	0.0252272	25.7337	3.50663e-05	0.0181821	LRIG3;LRIG3	RP11-150C16.1;LRIG3	RP11-150C16.1;LRIG3;LRIG3	chr12	59313254	1stExon;Body	N_Shore
cg04380681	0.0192814	0.369932	0.0288458	7.79759	0.351943	0.0236927	6.73199	4.20469e-05	0.0192695				chr14	95830175		S_Shelf
cg10853552	0.0192755	0.585664	0.0289705	4.94661	0.575664	0.032476	5.64149	0.000264319	0.0404087	ABLIM2;ABLIM2;ABLIM2;ABLIM2;ABLIM2;ABLIM2;ABLIM2;ABLIM2	ABLIM2	ABLIM2	chr4	8028265	Body;Body;Body;Body;Body;Body;Body;Body	OpenSea
cg00805506	0.0192683	0.77155	0.0317847	4.11959	0.751462	0.0297658	3.96105	6.94432e-05	0.0233779	TMEM220;TMEM220-AS1;TMEM220-AS1;TMEM220-AS1;TMEM220-AS1	TMEM220	TMEM220	chr17	10634532	TSS1500;Body;Body;Body;Body	S_Shore
cg27332878	0.0192633	0.177194	0.0296325	16.7232	0.164899	0.0255034	15.466	7.49362e-05	0.0240389	ARNT2	ARNT2	ARNT2;ARNT2;ARNT2	chr15	80765904	Body	OpenSea
cg17626385	0.0192504	0.693657	0.0279113	4.02379	0.678948	0.0291651	4.29562	0.000185399	0.0350373	DPCR1	DPCR1	DPCR1	chr6	30909928	Body	OpenSea
cg03150076	0.0192342	0.400602	0.0251779	6.28503	0.386026	0.0229018	5.93272	1.028e-05	0.010519				chr2	106348161		OpenSea
cg27636881	0.0192259	0.262125	0.0315498	12.0362	0.251298	0.0248037	9.87024	3.14398e-06	0.00650539				chr7	46480124		OpenSea
cg18241094	0.0192232	0.704853	0.0319374	4.53107	0.693528	0.0318903	4.59828	0.000414594	0.0484568	PRKAR1B;PRKAR1B;PRKAR1B;PRKAR1B;PRKAR1B;PRKAR1B			chr7	609545	Body;Body;Body;Body;Body;Body	N_Shore
cg02333517	0.0192227	0.401237	0.0284434	7.08893	0.382431	0.0262907	6.87463	0.000172518	0.0340469	EFHB;EFHB	EFHB;EFHB;EFHB;EFHB	EFHB;EFHB;EFHB;EFHB;EFHB;EFHB;EFHB	chr3	19975514	5'UTR;1stExon	OpenSea
cg18640964	0.0192213	0.329218	0.0317008	9.62911	0.314087	0.0260739	8.3015	6.20975e-05	0.0223902				chr8	55389376		OpenSea
cg25820462	0.0192207	0.411424	0.0328017	7.97272	0.39778	0.0263793	6.63162	0.000266973	0.0405655				chr12	94539274		N_Shelf
cg08465183	0.0192047	0.664879	0.0215739	3.24479	0.649552	0.0210658	3.24313	1.16422e-06	0.00423555	ZNF219;ZNF219;ZNF219	RP11-998D10.7	RP11-998D10.7	chr14	21559798	Body;Body;Body	Island
cg20299254	0.0192016	0.411231	0.0310765	7.55695	0.400164	0.0317294	7.92909	0.000305448	0.0428147	WFDC2	WFDC2;WFDC2	WFDC2;WFDC2	chr20	44097320	TSS1500	N_Shore
cg00127408	0.0192013	0.343851	0.0304853	8.86585	0.337495	0.0279692	8.2873	7.49737e-05	0.0240389	NOTCH1			chr9	139420471	Body	N_Shore
cg19699056	0.0191876	0.456419	0.0274213	6.00791	0.441797	0.0250459	5.66911	8.46909e-05	0.0253113				chr7	73843743		OpenSea
cg07612655	0.0191778	0.366637	0.0244554	6.6702	0.353587	0.0231772	6.55487	4.2471e-06	0.00730976	PTGIS	PTGIS	PTGIS;PTGIS	chr20	48185517	TSS1500	S_Shore
cg10598965	0.0191762	0.482748	0.0313811	6.5005	0.47258	0.0270694	5.728	0.000149833	0.0320047	MUC5AC	MUC5AC	MUC5AC;MUC5AC	chr11	1151427	TSS200	OpenSea
cg18812257	0.0191704	0.613893	0.0336319	5.47846	0.60313	0.0272836	4.52366	0.00036686	0.0460817				chr20	48212528		OpenSea
cg24128202	0.0191628	0.612646	0.0320867	5.2374	0.595514	0.0238988	4.01314	0.000162226	0.0331605	LIF;LIF	LIF;LIF	LIF;LIF;MTMR3	chr22	30643917	TSS1500;TSS1500	S_Shore
cg18196829	0.0191519	0.850747	0.0289427	3.40203	0.83204	0.0304533	3.66007	0.000372147	0.046391				chr6	170494301		S_Shore
cg01057552	0.0191389	0.214204	0.0306936	14.3292	0.201983	0.0286886	14.2035	0.000250923	0.0397047	OBSCN;OBSCN	OBSCN	OBSCN	chr1	228415374	Body;Body	OpenSea
cg06531476	0.019128	0.602374	0.0258326	4.28847	0.588432	0.0248762	4.22754	4.652e-05	0.0200166				chr6	170525018		OpenSea
cg22582578	0.0191268	0.393532	0.0337709	8.58147	0.377225	0.0290005	7.68785	0.000226687	0.038197				chr22	37219286		OpenSea
cg00491948	0.0191242	0.265897	0.0254141	9.55788	0.247832	0.0263321	10.625	6.56267e-05	0.0228398	MAK;MAK;MAK	MAK;MAK;MAK;SYCP2L	MAK;MAK;MAK;TMEM14B;SYCP2L	chr6	10839508	TSS1500;TSS1500;TSS1500	S_Shore
cg06318624	0.0191195	0.718895	0.0320662	4.46048	0.698933	0.0318306	4.55417	0.000400642	0.0478182				chr2	174913188		OpenSea
cg22057462	0.0191173	0.403321	0.0255582	6.33694	0.389268	0.023919	6.1446	1.05465e-05	0.0106458	TFR2;TFR2		TFR2;TFR2;TFR2;TFR2;TFR2	chr7	100232479	TSS1500;Body	S_Shore
cg20256261	0.0191113	0.789405	0.0248457	3.14739	0.774912	0.026252	3.38774	3.90971e-05	0.0188251				chr10	43426028		N_Shelf
cg09763393	0.019103	0.220043	0.0286351	13.0134	0.202158	0.0239024	11.8236	9.22227e-05	0.0261577	ATP8A2	ATP8A2	ATP8A2	chr13	25945760	TSS1500	N_Shore
cg08438606	0.019096	0.398154	0.0302295	7.59243	0.38183	0.0249475	6.53366	0.000151311	0.0321179				chr6	167818558		OpenSea
cg11053587	0.0190865	0.536527	0.0365387	6.81023	0.528467	0.0287024	5.43126	0.000306829	0.0429117				chr2	236110440		OpenSea
cg18771937	0.0190826	0.329124	0.0322872	9.81004	0.317642	0.0264521	8.32767	0.000155943	0.0325739	MIR196A2	MIR196A2	MIR196A2;HOXC5;HOXC6	chr12	54385517	TSS200	N_Shelf
cg27605438	0.0190782	0.445921	0.0311289	6.98081	0.422964	0.0304726	7.20454	0.000194642	0.0358371				chr6	104985291		OpenSea
cg24738724	0.01907	0.374637	0.0290065	7.74256	0.364987	0.0268911	7.3677	2.94537e-05	0.0168326				chr1	219491296		OpenSea
cg05673332	0.0190642	0.150638	0.0288941	19.1812	0.136825	0.024485	17.8951	0.00013516	0.0306652				chr15	86558516		OpenSea
cg09810593	0.0190402	0.420426	0.025736	6.12141	0.403396	0.0237868	5.89664	2.17582e-05	0.0149106	RASIP1	RASIP1	RASIP1	chr19	49244126	TSS200	S_Shore
cg02096701	0.019027	0.316473	0.029286	9.25387	0.302816	0.0287911	9.50779	0.000229653	0.0384454				chr6	166690743		OpenSea
cg03534655	0.0190231	0.346785	0.0290621	8.38045	0.335847	0.0277035	8.24884	7.78969e-05	0.0243016	CARD11	CARD11	CARD11;CARD11	chr7	3082233	5'UTR	OpenSea
cg08911820	0.0190188	0.360625	0.0299432	8.30313	0.347212	0.0291113	8.38428	0.000151318	0.0321179	ATXN7L2	ATXN7L2	ATXN7L2;ATXN7L2	chr1	110026001	TSS1500	N_Shore
cg00219855	0.0190163	0.493071	0.0310896	6.30529	0.482319	0.0304098	6.30492	0.000446479	0.0498906	PRKAR1B;PRKAR1B;PRKAR1B;PRKAR1B;PRKAR1B;PRKAR1B			chr7	627915	Body;Body;Body;Body;Body;Body	N_Shelf
cg16807961	0.018956	0.38171	0.0333033	8.72478	0.36719	0.0232855	6.34153	0.000293118	0.0419523	RAP1GAP2;RAP1GAP2	RAP1GAP2;RAP1GAP2;RAP1GAP2	RAP1GAP2;RAP1GAP2;RAP1GAP2	chr17	2699860	1stExon;1stExon	OpenSea
cg13254852	0.0189448	0.297835	0.0310785	10.4348	0.279755	0.0240078	8.58172	0.000201734	0.0362056				chr6	170362218		OpenSea
cg14356550	0.0189403	0.32803	0.0235899	7.19138	0.313754	0.0263946	8.41254	2.06639e-05	0.0145205	KLHDC7A	KLHDC7A;KLHDC7A	KLHDC7A;KLHDC7A	chr1	18808102	1stExon	N_Shore
cg04669965	0.0189259	0.529951	0.0304298	5.742	0.515083	0.0269159	5.22554	0.000160424	0.0330479		RP11-146I2.1	RP11-146I2.1	chr6	14982318		OpenSea
cg11640208	0.0189188	0.14456	0.0263709	18.2422	0.131845	0.0220212	16.7023	1.37798e-05	0.0119476	ADAM11	ADAM11;ADAM11;ADAM11	ADAM11;ADAM11;ADAM11	chr17	42857157	3'UTR	S_Shore
cg00448720	0.0189057	0.223165	0.0269936	12.0958	0.209858	0.0232035	11.0568	1.01306e-05	0.0103803	C1QTNF9	C1QTNF9;C1QTNF9	C1QTNF9;C1QTNF9	chr13	24883014	TSS1500	S_Shore
cg04807106	0.0188998	0.438429	0.0268939	6.13416	0.419393	0.0240886	5.74368	7.28565e-05	0.0237901	KALRN;KALRN		KALRN;KALRN;KALRN;KALRN	chr3	124103560	Body;Body	OpenSea
cg09369818	0.0188411	0.843141	0.0279208	3.31152	0.830006	0.0243628	2.93526	2.09396e-05	0.0146179	TFR2	TFR2	TFR2;TFR2;TFR2;TFR2;TFR2;TFR2;TFR2	chr7	100225006	Body	S_Shore
cg23962483	0.0188396	0.287702	0.0323804	11.2548	0.275418	0.0261818	9.5062	0.000378062	0.0466855	MFSD2A;MFSD2A	MFSD2A;MFSD2A;MFSD2A	MFSD2A;MFSD2A;MFSD2A;MFSD2A;MFSD2A	chr1	40420537	TSS1500;TSS1500	Island
cg24719601	0.0188327	0.164354	0.0304449	18.5239	0.147122	0.0236001	16.0412	0.000103422	0.0273285	PHOX2B	RP11-227F19.1;PHOX2B;RP11-227F19.1	PHOX2B;RP11-227F19.1;PHOX2B;RP11-227F19.1	chr4	41750466	1stExon	N_Shore
cg04936634	0.0188121	0.382655	0.0316711	8.27668	0.369492	0.0255179	6.90622	0.000258835	0.0401336				chr19	35685140		OpenSea
cg24253464	0.0188097	0.506526	0.0299244	5.90777	0.495592	0.0297551	6.00394	0.0002498	0.0396202	ENPP7			chr17	77710872	Body	S_Shore
cg07571038	0.0188013	0.585376	0.0297049	5.07451	0.573499	0.0272436	4.75041	0.000175401	0.034334	NELF;NELF;NELF;NELF	NELF	NELF	chr9	140352910	Body;Body;Body;Body	Island
cg19868468	0.0188012	0.46697	0.0313492	6.71332	0.456713	0.030304	6.63524	0.00033246	0.0443292				chr7	154705057		N_Shore
cg00188206	0.0187902	0.272078	0.0306141	11.252	0.25839	0.0256937	9.94378	0.00021513	0.0372548		RP11-45A12.2	TSPAN18;TSPAN18;RP11-45A12.2	chr11	44746950		N_Shore
cg26763542	0.0187838	0.41237	0.0346416	8.40062	0.403665	0.0270295	6.69603	0.000341542	0.0447031	SCN4A	SCN4A	SCN4A	chr17	62050353	TSS200	OpenSea
cg00966410	0.0187798	0.294443	0.0325941	11.0697	0.281003	0.025075	8.92341	7.03223e-05	0.0234397	ASTN2	ASTN2	ASTN2	chr9	120041830	Body	OpenSea
cg24714044	0.0187643	0.625835	0.0296075	4.73088	0.611472	0.0284669	4.65547	0.000243849	0.0392814	MAP4;MAP4;MAP4	MAP4;MAP4;MAP4;MAP4;MAP4	MAP4;MAP4;MAP4;MAP4;MAP4;MAP4	chr3	48083568	5'UTR;5'UTR;5'UTR	OpenSea
cg11236430	0.0187611	0.334625	0.0316199	9.44934	0.321149	0.0271802	8.46341	0.000291056	0.0418497	PI16;PI16	PI16	PI16	chr6	36929843	Body;Body	Island
cg12080709	0.0187593	0.313784	0.0288326	9.18868	0.299897	0.0197547	6.58715	2.69754e-05	0.0163023	SH2D4B;SH2D4B	SH2D4B	SH2D4B	chr10	82300388	TSS200;Body	OpenSea
cg10449644	0.0187431	0.246484	0.0227075	9.21254	0.232622	0.0208969	8.98317	2.32757e-06	0.00562539				chr8	57601303		OpenSea
cg10013998	0.0187424	0.381921	0.0347662	9.10298	0.374523	0.023765	6.3454	0.000358952	0.0456928	KIAA0513		KIAA0513	chr16	85120012	Body	OpenSea
cg04283392	0.0187389	0.327994	0.0296423	9.03745	0.307517	0.0276953	9.0061	0.000237988	0.0389315	LRRC33	LRRC33	LRRC33;PIGX;LRRC33	chr3	196366369	TSS1500	N_Shore
cg06312465	0.0187283	0.45028	0.0293278	6.51324	0.439554	0.0263889	6.00356	5.16748e-05	0.0208332				chr6	168135113		N_Shore
cg14240353	0.0187261	0.152599	0.0248501	16.2846	0.135738	0.0227239	16.741	3.58986e-06	0.00680585	IGF1;IGF1;IGF1;IGF1	IGF1	IGF1	chr12	102873312	Body;Body;Body;TSS1500	OpenSea
cg16781287	0.018719	0.617544	0.025579	4.14206	0.604333	0.0324103	5.36299	0.000320919	0.043718	UBE4A			chr11	118267111	Body	OpenSea
cg17654257	0.0187137	0.297482	0.0240415	8.08166	0.286289	0.0257723	9.00219	9.76444e-06	0.0102298	PDPN;PDPN;PDPN;PDPN	PDPN;PDPN;PDPN;PDPN	PDPN;PDPN;PDPN;PDPN;PDPN;PDPN	chr1	13930520	Body;Body;5'UTR;5'UTR	OpenSea
cg14548590	0.0187136	0.623397	0.0281487	4.51538	0.611082	0.0245375	4.01542	5.88001e-05	0.0221284	ST6GAL1;ST6GAL1	ST6GAL1;ST6GAL1	ST6GAL1;ST6GAL1;ST6GAL1;ST6GAL1;ST6GAL1	chr3	186647026	TSS1500;TSS1500	N_Shore
cg06515328	0.0187071	0.212479	0.0288568	13.581	0.198496	0.0283066	14.2605	0.00020517	0.0364025				chr6	168559503		OpenSea
cg12918963	0.0186913	0.437089	0.0265135	6.06592	0.422742	0.0262622	6.21235	7.45394e-05	0.0239993	ACTA1	ACTA1;ACTA1;ACTA1	ACTA1;ACTA1;ACTA1	chr1	229569024	5'UTR	Island
cg04140596	0.018677	0.487966	0.0262088	5.37102	0.477568	0.0273709	5.7313	8.66424e-05	0.0255943	OBSCN;OBSCN	OBSCN;OBSCN	OBSCN;OBSCN	chr1	228404239	Body;Body	Island
cg02808931	0.0186684	0.429088	0.0346711	8.0802	0.417596	0.0268552	6.43091	0.00026993	0.0406725	ZNF469	ZNF469	ZNF469	chr16	88503009	Body	Island
cg10881774	0.0186601	0.0982199	0.0283946	28.9092	0.0796192	0.0240625	30.2219	6.44484e-05	0.0227052	NBAS	NBAS	NBAS	chr2	15701840	TSS1500	S_Shore
cg09480700	0.0186316	0.544796	0.0270279	4.96111	0.528983	0.0254469	4.81053	4.81843e-05	0.0202906	LOC285804;FLJ38122	RP5-894D12.3	RP5-894D12.3;RP5-894D12.3	chr6	170585437	Body;Body	S_Shore
cg13632655	0.0186283	0.405593	0.0269927	6.65511	0.392527	0.0278812	7.10301	2.71754e-05	0.0163702	PTPRN2;PTPRN2;PTPRN2			chr7	158266097	Body;Body;Body	OpenSea
cg16232411	0.0186175	0.623801	0.032106	5.14684	0.605171	0.0283117	4.6783	0.000158102	0.0327955	SYK;SYK;SYK;SYK			chr9	93652676	Body;Body;Body;Body	OpenSea
cg00467592	0.0186098	0.539797	0.0282857	5.24006	0.528765	0.026081	4.93243	0.00014636	0.031753				chr6	168616391		S_Shelf
cg05299572	0.0185972	0.262286	0.0304604	11.6134	0.241552	0.0282057	11.6769	0.000240024	0.039044	C1orf56;BNIPL;BNIPL	C1orf56;C1orf56;BNIPL;BNIPL;C1orf56	C1orf56;C1orf56;BNIPL;BNIPL;C1orf56;C1orf56	chr1	151019926	TSS1500;3'UTR;3'UTR	N_Shore
cg19231371	0.0185957	0.523615	0.0265773	5.07574	0.508544	0.0259468	5.10217	0.000102787	0.0272263	RPS6KA2		RPS6KA2	chr6	167196254	Body	N_Shore
cg01593740	0.0185801	0.463054	0.0247579	5.34666	0.446114	0.0241135	5.40524	3.27583e-05	0.0176292				chr6	170733450		S_Shore
cg14723606	0.0185728	0.339013	0.0267354	7.88625	0.323469	0.0269019	8.31668	0.000103673	0.0273542				chr1	1942514		OpenSea
cg11469306	0.0185685	0.292091	0.0340195	11.6469	0.282497	0.0274589	9.72008	0.000379071	0.0466855	ABLIM2;ABLIM2;ABLIM2;ABLIM2;ABLIM2;ABLIM2;ABLIM2;ABLIM2	ABLIM2	ABLIM2	chr4	8035773	Body;Body;Body;Body;Body;Body;Body;Body	OpenSea
cg14471402	0.0185651	0.558963	0.0318776	5.70299	0.548037	0.0277737	5.06785	0.000145417	0.0316597				chr9	110301585		OpenSea
cg20806493	0.0185618	0.330563	0.0298829	9.04001	0.315544	0.0252484	8.00153	0.000307009	0.0429118				chr17	46832919		S_Shore
cg13624878	0.0185613	0.39238	0.0252065	6.42401	0.379286	0.0251254	6.62439	3.28878e-05	0.0176481		RP11-547D24.1	RP11-547D24.1	chr1	1946972		N_Shelf
cg02589335	0.0185612	0.547051	0.0293159	5.3589	0.531175	0.0243074	4.57615	0.0001966	0.0359318				chr2	86623514		OpenSea
cg00433892	0.0185598	0.417132	0.0278092	6.66677	0.404032	0.0296065	7.32775	0.00017251	0.0340469	PBX4;PBX4	PBX4	PBX4	chr19	19731050	TSS1500;TSS1500	S_Shore
cg03231189	0.0185578	0.707973	0.0265967	3.75674	0.692966	0.0289962	4.18437	0.000255609	0.0399517				chr6	170528298		N_Shore
cg12499235	0.0185574	0.166257	0.0347491	20.9009	0.151748	0.0286395	18.873	0.000320544	0.0437086	ASCL2	ASCL2	ASCL2	chr11	2293173	TSS1500	S_Shore
cg06537737	0.018526	0.394573	0.0266159	6.74549	0.382163	0.0208325	5.45121	9.08009e-06	0.00991575				chr13	99427883		OpenSea
cg19610126	0.0185177	0.569222	0.0294182	5.16814	0.559021	0.0295813	5.29162	0.000201727	0.0362056	NKAIN4	NKAIN4	NKAIN4;NKAIN4;NKAIN4;NKAIN4	chr20	61876295	Body	N_Shore
cg20502417	0.0185159	0.738057	0.0299701	4.06067	0.721618	0.029111	4.03413	0.000431015	0.0492668				chr2	242710250		N_Shore
cg02931708	0.0185036	0.209263	0.0272239	13.0094	0.196326	0.02299	11.7101	4.79524e-05	0.0202481	TMCO5B	TMCO5B	TMCO5B	chr15	33534869	Body	OpenSea
cg05479377	0.0184991	0.510477	0.0330111	6.46672	0.489884	0.0337255	6.8844	0.000256612	0.0400336				chr17	6998219		OpenSea
cg00555085	0.0184707	0.620138	0.0282124	4.54937	0.603933	0.0282316	4.67462	0.00039191	0.0473007				chr16	87616248		OpenSea
cg18905303	0.0184678	0.393439	0.0232624	5.91258	0.382736	0.025414	6.64008	1.54088e-05	0.0125617	GRIN2A;GRIN2A;GRIN2A		GRIN2A	chr16	9962710	Body;Body;Body	OpenSea
cg17083541	0.0184652	0.215592	0.0294655	13.6673	0.19961	0.0257445	12.8974	0.000230554	0.0384755				chr20	46507727		OpenSea
cg00105035	0.0184579	0.353474	0.0314534	8.89836	0.339477	0.0235248	6.92971	0.000132489	0.0303947	MYT1L;MYT1L		MYT1L	chr2	1896720	Body;Body	S_Shore
cg08261681	0.0184577	0.478762	0.0231687	4.83929	0.466656	0.0211568	4.53371	1.44041e-06	0.00445949				chr20	48189743		OpenSea
cg02402467	0.0184568	0.332655	0.0311842	9.37434	0.319324	0.0269118	8.42774	0.000252031	0.0397113				chr11	44647617		OpenSea
cg20924825	0.0184566	0.377279	0.032918	8.72512	0.371334	0.0293247	7.89711	0.000360628	0.0457916				chr2	202837296		OpenSea
cg03564748	0.0184456	0.804766	0.0273649	3.40036	0.789429	0.0261079	3.30719	0.000156816	0.0326194	CABP2;CABP2	CABP2	CABP2;CABP2	chr11	67287251	Body;Body	Island
cg11431261	0.0184439	0.400558	0.0311698	7.7816	0.384875	0.0266007	6.91151	0.000354422	0.0454414	TNXB;TNXB	TNXB	TNXB;TNXB	chr6	32015297	Body;TSS1500	OpenSea
cg12254300	0.0184251	0.795575	0.0262608	3.30086	0.784302	0.0285179	3.63609	0.00014543	0.0316597	PRKAR1B;PRKAR1B;PRKAR1B;PRKAR1B;PRKAR1B;PRKAR1B			chr7	593932	Body;Body;Body;Body;Body;Body	S_Shore
cg00132045	0.0184197	0.437722	0.0313452	7.16099	0.427885	0.0269728	6.30375	0.000394348	0.0474033	LINC00673	AC007639.1	AC007639.1;AC007639.1	chr17	70565953	Body	OpenSea
cg14831281	0.0183995	0.245693	0.033866	13.7839	0.235613	0.0233228	9.89876	0.000214641	0.0371995	ARHGEF10;ARHGEF10;ARHGEF10	ARHGEF10	ARHGEF10	chr8	1901041	Body;Body;Body	OpenSea
cg25744589	0.0183918	0.317105	0.0250064	7.88583	0.304909	0.0223005	7.3138	6.47959e-06	0.0085817				chr4	7142885		OpenSea
cg14180839	0.0183821	0.43845	0.0292463	6.67039	0.423108	0.0274691	6.49222	0.000174425	0.0342237		CR392000.1;CR392000.1	CR392000.1;CR392000.1	chr9	139142049		Island
cg19588649	0.0183808	0.358207	0.0387041	10.805	0.352422	0.0300837	8.53627	0.000440471	0.04969	ABLIM2;ABLIM2;ABLIM2;ABLIM2;ABLIM2;ABLIM2;ABLIM2	ABLIM2	ABLIM2;ABLIM2	chr4	8137155	Body;Body;Body;Body;Body;Body;Body	OpenSea
cg26699755	0.018374	0.229439	0.0209241	9.11967	0.215825	0.0174572	8.0886	2.33724e-07	0.00220992	RTN4RL1			chr17	1880631	Body	N_Shore
cg03295542	0.0183691	0.184641	0.0297863	16.132	0.175484	0.0217194	12.3769	4.10339e-07	0.00279779				chr8	89777219		OpenSea
cg07281385	0.0183456	0.197316	0.0297365	15.0705	0.184852	0.0192267	10.4011	4.49221e-05	0.0196559		AC011294.3	AC011294.3;AC011294.3	chr7	46799529		OpenSea
cg10017814	0.0183436	0.598407	0.0269545	4.50437	0.585672	0.0281982	4.81467	0.000267715	0.0406203	ABR;ABR;ABR;ABR;ABR	ABR	ABR;ABR;ABR;ABR	chr17	924473	Body;Body;Body;Body;Body	N_Shore
cg15356494	0.0183374	0.338432	0.0258487	7.6378	0.325079	0.0235038	7.23018	4.27472e-05	0.0192915				chr1	1974941		Island
cg00398064	0.0183324	0.381694	0.0343621	9.00254	0.373544	0.0280947	7.52112	0.000229998	0.0384625		AC004870.3	AC004870.3;AC004870.3	chr7	47119651		OpenSea
cg04209893	0.018325	0.641185	0.0292539	4.56248	0.627806	0.0269187	4.28774	0.000364806	0.045972				chr2	236256812		OpenSea
cg14505792	0.0183224	0.447388	0.0316146	7.06647	0.434233	0.0234471	5.39967	0.000261894	0.0403348	LFNG	LFNG	LFNG	chr7	2551606	TSS1500	OpenSea
cg11499699	0.0183216	0.527135	0.0252275	4.78578	0.514042	0.0238019	4.63034	4.20024e-05	0.0192695	SPHK1;SPHK1;SPHK1;SPHK1			chr17	74382495	Body;Body;Body;Body	Island
cg11942669	0.0183103	0.540756	0.0328691	6.07835	0.523661	0.0355038	6.77992	0.000208935	0.0367476	KIF25;KIF25	KIF25;KIF25;KIF25;KIF25	KIF25;KIF25;KIF25;KIF25	chr6	168426326	5'UTR;5'UTR	OpenSea
cg15360665	0.0183084	0.5137	0.0279465	5.44024	0.499456	0.0265298	5.31174	0.000144832	0.0316515				chr16	3006598		OpenSea
cg24252198	0.0183037	0.231406	0.0333599	14.4162	0.222886	0.0306877	13.7683	0.000446335	0.0498906				chr7	52222363		OpenSea
cg14993276	0.0183018	0.129893	0.0285684	21.9938	0.111443	0.0228748	20.5259	5.08433e-05	0.0206628	ICAM4;ICAM4;ICAM4	ICAM4	ICAM4	chr19	10397642	TSS200;TSS200;TSS200	Island
cg22617269	0.0182924	0.343107	0.0311774	9.08677	0.33199	0.0267067	8.04442	0.000182834	0.0348625	CERS4	CERS4;CERS4;CERS4;CERS4	CERS4;CERS4;CERS4;CERS4;CERS4;CERS4;CERS4;CERS4;CERS4;CERS4;CERS4	chr19	8315286	5'UTR	OpenSea
cg15707110	0.0182893	0.325895	0.0261866	8.03531	0.313961	0.0219281	6.98434	1.42406e-05	0.0121167				chr8	144311102		N_Shore
cg16249711	0.0182565	0.339675	0.0242722	7.1457	0.323772	0.0224804	6.94329	2.90441e-05	0.016764	TBPL2	TBPL2	TBPL2;TBPL2	chr14	55907501	TSS1500	S_Shore
cg25210026	0.0182539	0.161177	0.0324153	20.1117	0.151736	0.0223058	14.7004	0.000343622	0.0448183				chr8	1969013		N_Shelf
cg09632111	0.0182445	0.172996	0.0220932	12.771	0.156606	0.0206223	13.1683	1.15658e-06	0.00423555	ANKRD63	ANKRD63	PLCB2;ANKRD63	chr15	40575438	TSS1500	Island
cg15623199	0.0182274	0.757322	0.0255518	3.37397	0.744059	0.0312864	4.20483	0.000326682	0.0439834		RP11-445H22.4;RP11-445H22.3;RP11-445H22.4;RP11-445H22.4	RP11-445H22.4;RP11-445H22.3;RP11-445H22.4;RP11-445H22.4	chr20	43325150		OpenSea
cg14222779	0.0182177	0.406294	0.0294683	7.25295	0.39231	0.0250632	6.38863	0.00012404	0.0295588		U6	U6	chr7	73673049		S_Shelf
cg05523057	0.0182175	0.824918	0.0264067	3.20113	0.809964	0.0247931	3.06101	5.09231e-05	0.0206727				chr5	2668571		OpenSea
cg10681242	0.0182143	0.727383	0.0287124	3.94735	0.712061	0.0268458	3.77015	0.000257971	0.0401287	C10orf71-AS1;C10orf71	RP11-255M1.1;RP11-255M1.1;C10orf71;C10orf71;C10orf71	RP11-255M1.1;RP11-255M1.1;C10orf71;C10orf71;C10orf71	chr10	50507804	TSS1500;5'UTR	OpenSea
cg24434380	0.0181931	0.112173	0.0288201	25.6925	0.0966024	0.0228607	23.6648	7.69717e-05	0.0241937				chr8	24799471		N_Shore
cg00107617	0.0181915	0.814881	0.0272985	3.35001	0.803602	0.0302225	3.76088	0.000262067	0.0403348	PRKAR1B;PRKAR1B;PRKAR1B;PRKAR1B;PRKAR1B;PRKAR1B			chr7	625997	Body;Body;Body;Body;Body;Body	OpenSea
cg21700648	0.0181897	0.632304	0.0327087	5.17294	0.618459	0.0251625	4.06858	0.000443047	0.0497357	BPTF;BPTF	BPTF;BPTF	BPTF;BPTF	chr17	65888108	Body;Body	OpenSea
cg15237356	0.0181891	0.422181	0.0330678	7.83261	0.41469	0.0260363	6.2785	0.000177804	0.0344914	DPEP1	DPEP1	DPEP1	chr16	89678323	TSS1500	OpenSea
cg25941083	0.0181857	0.389985	0.0304458	7.80691	0.375544	0.0228788	6.09218	0.000292384	0.0419194	FAM189A1	FAM189A1	FAM189A1	chr15	29861165	Body	N_Shore
cg19533804	0.0181831	0.865908	0.0229419	2.64946	0.847364	0.0246412	2.90798	2.45691e-05	0.0157802	MARK1;MARK1;MARK1;MARK1	MARK1;MARK1;RP11-322F10.2	MARK1;MARK1;RP11-322F10.2	chr1	220836093	3'UTR;3'UTR;3'UTR;3'UTR	OpenSea
cg22303083	0.0181711	0.697074	0.024753	3.55099	0.683635	0.0274013	4.00818	1.61337e-05	0.0128433				chr8	49352435		OpenSea
cg21381065	0.0181564	0.141299	0.0255864	18.1079	0.125	0.0237204	18.9764	1.77258e-05	0.0134066	DCC	DCC	DCC	chr18	49866304	TSS1500	N_Shelf
cg26491236	0.0181476	0.300582	0.0245845	8.17895	0.288428	0.0214214	7.42695	5.35071e-06	0.00814012				chr10	15421108		OpenSea
cg22692040	0.0181453	0.490606	0.0235976	4.80989	0.479609	0.0217183	4.52833	1.77666e-06	0.00501292	RBM5;RBM5;RBM5;RBM5	RBM5;RBM5;RBM5;RBM5	RBM5;RBM5;RBM5;RBM5;RBM5;RBM5;RBM5;RBM5;RBM5;RBM5	chr3	50143156	ExonBnd;ExonBnd;Body;Body	OpenSea
cg08166214	0.0181112	0.394637	0.0335616	8.50441	0.38479	0.0245468	6.37927	0.000251848	0.0397113		RP11-161M6.2;RP11-161M6.2;RP11-161M6.2;RP11-161M6.2;RP11-161M6.2;RP11-161M6.2;RP11-161M6.2;RP11-161M6.2	RP11-161M6.2;RP11-161M6.2;RP11-161M6.2;RP11-161M6.2;RP11-161M6.2;RP11-161M6.2;RP11-161M6.2;RP11-161M6.2;LMF1;LMF1	chr16	1027357		N_Shelf
cg12967067	0.0181055	0.182962	0.0296947	16.23	0.169492	0.025722	15.176	0.000396655	0.0474973		AC133633.2	AC133633.2	chr8	2368537		OpenSea
cg27171837	0.0180947	0.359011	0.0395178	11.0074	0.353931	0.027491	7.76734	9.2632e-05	0.0261948	OBSCN;OBSCN			chr1	228510986	Body;Body	S_Shore
cg16686594	0.0180874	0.275134	0.0295551	10.7421	0.261651	0.0237319	9.07007	0.000188453	0.0353344	LOC100129697;CBFA2T3;CBFA2T3	RP11-830F9.7;RP11-830F9.6;CBFA2T3;CBFA2T3	RP11-830F9.7;RP11-830F9.6;CBFA2T3;CBFA2T3;CBFA2T3;CBFA2T3;CBFA2T3;CBFA2T3	chr16	89006036	TSS1500;Body;5'UTR	N_Shore
cg24709471	0.0180704	0.134184	0.0284011	21.1658	0.11579	0.0255517	22.0673	0.000248206	0.0394639	CRABP1			chr15	78633202	Body	N_Shore
cg14323199	0.018067	0.266439	0.0306951	11.5205	0.24865	0.029956	12.0475	0.000385541	0.0470182	MRC2			chr17	60705839	Body	Island
cg01068554	0.0180588	0.278918	0.0289516	10.38	0.267931	0.0282872	10.5576	0.000377194	0.0466491	CENPW;CENPW;CENPW;CENPW	CENPW;RP11-73O6.4	CENPW;RP11-73O6.4	chr6	126660287	TSS1500;TSS1500;TSS1500;TSS1500	N_Shore
cg03974619	0.0180554	0.225888	0.0246924	10.9312	0.213184	0.0204487	9.59206	8.0223e-06	0.00949829		RP4-639J15.1	RP4-639J15.1	chr7	156851553		OpenSea
cg01167029	0.0180553	0.831953	0.0274464	3.29903	0.815515	0.0237256	2.90927	0.000134256	0.0305559	TMEM218	TMEM218;TMEM218	TMEM218;TMEM218	chr11	124966896	3'UTR	OpenSea
cg22693772	0.0180346	0.801655	0.0271763	3.39002	0.788281	0.021981	2.78847	3.79103e-05	0.0186792	MAST1			chr19	12953481	Body	S_Shore
cg23574215	0.0180212	0.211732	0.0310603	14.6697	0.196915	0.0271217	13.7733	0.000423769	0.0489072	XKR7	XKR7	XKR7	chr20	30555351	TSS1500	N_Shore
cg22868624	0.0180117	0.473643	0.0347446	7.3356	0.461908	0.0252471	5.46583	0.000409447	0.04823	RCN3			chr19	50040397	Body	S_Shelf
cg08440572	0.0180103	0.724919	0.0282189	3.8927	0.712674	0.0259506	3.64129	8.64238e-05	0.0255645				chr1	19121800		OpenSea
cg02767177	0.017983	0.121045	0.0309793	25.5932	0.105233	0.0234225	22.2578	0.000342991	0.0447762			PAX2	chr10	102501755		Island
cg19948070	0.0179656	0.464135	0.0314149	6.76847	0.44885	0.0263097	5.86159	0.00034557	0.0449624	NXN		NXN	chr17	840592	Body	OpenSea
cg18885340	0.0179618	0.22321	0.0295141	13.2225	0.207375	0.025753	12.4186	0.000142595	0.0314526				chr4	6888151		OpenSea
cg16489975	0.0179571	0.134719	0.0322604	23.9464	0.125785	0.029808	23.6976	0.000374509	0.0464847	KCNN3;KCNN3			chr1	154733435	Body;Body	Island
cg02996770	0.0179493	0.483614	0.0227047	4.69481	0.468595	0.0194096	4.14207	3.99029e-06	0.00721698				chr7	41355671		OpenSea
cg02665399	0.0179354	0.797828	0.0232577	2.91513	0.783796	0.0246313	3.14256	1.56055e-05	0.0126155	PRKAR1B;PRKAR1B;PRKAR1B;PRKAR1B;PRKAR1B;PRKAR1B			chr7	611060	Body;Body;Body;Body;Body;Body	Island
cg18925236	0.0179277	0.446371	0.0326035	7.30413	0.436578	0.0272132	6.2333	0.000440518	0.04969				chr6	168090500		OpenSea
cg05161980	0.0179104	0.563821	0.0263565	4.67462	0.55552	0.0229076	4.12364	1.22023e-05	0.0113953				chr1	39185780		OpenSea
cg03377980	0.017907	0.190914	0.0281411	14.7402	0.179224	0.0220274	12.2904	0.000120565	0.0294018				chr7	1363035		Island
cg23299153	0.0178815	0.367621	0.0295739	8.04467	0.357826	0.0290295	8.11274	0.000360611	0.0457916	IQCA1;IQCA1;IQCA1	IQCA1;IQCA1;IQCA1	IQCA1;IQCA1;IQCA1;IQCA1	chr2	237417027	TSS1500;TSS1500;TSS1500	S_Shore
cg05852177	0.017877	0.65589	0.026675	4.06699	0.63565	0.0290111	4.56401	0.000302733	0.0426359		HCG16;HCG15	HCG16;HCG15	chr6	28954110		N_Shore
cg13066016	0.0178751	0.470118	0.0293022	6.23295	0.453086	0.0286697	6.32765	0.000339128	0.0446024				chr1	63786083		Island
cg08595433	0.0178733	0.54392	0.0258327	4.74936	0.524056	0.0293642	5.60325	0.000259023	0.0401336				chr7	98102096		S_Shore
cg06340364	0.0178635	0.368661	0.0271788	7.3723	0.355805	0.0233546	6.56386	0.000117709	0.0291239	ZNF853			chr7	6655973	Body	S_Shore
cg01901434	0.0178631	0.579628	0.0278158	4.79891	0.55856	0.0251398	4.50082	0.000161461	0.0331062	FBN2		FBN2	chr5	127835777	Body	OpenSea
cg13348944	0.0178606	0.187648	0.0303147	16.1551	0.171126	0.0245356	14.3377	0.000230967	0.0384927	SCN2B	SCN2B	SCN2B	chr11	118047121	1stExon	OpenSea
cg11554668	0.0178461	0.732017	0.0279313	3.81566	0.709624	0.0281299	3.96405	0.000317628	0.0435313	ATOH7	ATOH7	ATOH7	chr10	69992192	TSS1500	S_Shore
cg17473093	0.0178398	0.247319	0.0311832	12.6085	0.235227	0.0225926	9.6046	6.36222e-05	0.0226843	ARHGAP40			chr20	37262698	Body	OpenSea
cg24329717	0.0178354	0.702317	0.0265097	3.7746	0.69003	0.0250388	3.62866	0.00010841	0.0278564	P2RX3	P2RX3;P2RX3;P2RX3;P2RX3	P2RX3;P2RX3;P2RX3;P2RX3	chr11	57106093	1stExon	S_Shelf
cg24277759	0.0178326	0.209452	0.0253794	12.117	0.198173	0.0239923	12.1067	6.43402e-05	0.0227052	MTUS2;MTUS2	MTUS2	MTUS2	chr13	30039971	Body;Body	OpenSea
cg21503771	0.0177955	0.591558	0.033418	5.64915	0.566455	0.0230277	4.06523	4.46641e-05	0.019602	NPTN;NPTN;NPTN;NPTN	NPTN	NPTN;NPTN;NPTN;NPTN	chr15	73920928	Body;Body;Body;Body	OpenSea
cg18712599	0.0177888	0.404554	0.031661	7.82613	0.393718	0.0276937	7.03389	0.000421434	0.0488476	TMEM163		TMEM163;TMEM163	chr2	135227039	Body	OpenSea
cg06900843	0.0177855	0.753715	0.0274247	3.63861	0.744591	0.0280674	3.7695	0.000331191	0.0442858	PRKAR1B;PRKAR1B;PRKAR1B;PRKAR1B;PRKAR1B;PRKAR1B	PRKAR1B;PRKAR1B;AC147651.2	PRKAR1B;PRKAR1B;AC147651.2	chr7	589096	3'UTR;3'UTR;3'UTR;3'UTR;3'UTR;3'UTR	Island
cg11915641	0.0177803	0.208727	0.0280367	13.4322	0.19451	0.0237665	12.2186	0.000162322	0.0331605	SLC9A2	SLC9A2	SLC9A2	chr2	103236553	1stExon	Island
cg05269595	0.0177731	0.839173	0.0183143	2.18242	0.823303	0.0230159	2.79556	2.70526e-06	0.00603122	MTRF1	MTRF1	MTRF1;MTRF1;MTRF1	chr13	41834736	Body	OpenSea
cg26132320	0.0177709	0.17935	0.0283763	15.8217	0.163911	0.022058	13.4573	0.000146224	0.031742	MMP9	MMP9	MMP9	chr20	44640353	Body	Island
cg08897924	0.0177483	0.712327	0.0298245	4.18692	0.690066	0.0279304	4.04749	0.000292797	0.0419351	CC2D1B	CC2D1B;CC2D1B;CC2D1B;CC2D1B;CC2D1B	CC2D1B;CC2D1B;CC2D1B;CC2D1B;CC2D1B	chr1	52832660	TSS1500	N_Shore
cg12976141	0.0177476	0.387809	0.0298255	7.69078	0.377999	0.0266359	7.04655	8.71145e-05	0.0256692	APBB1;APBB1;APBB1;APBB1;APBB1;APBB1;APBB1;APBB1;APBB1;APBB1	APBB1;APBB1;APBB1;APBB1;APBB1;APBB1	APBB1;APBB1;APBB1;APBB1;APBB1;APBB1;APBB1;APBB1;APBB1;APBB1;APBB1	chr11	6426823	5'UTR;TSS1500;TSS1500;TSS1500;1stExon;TSS200;TSS200;Body;Body;Body	OpenSea
cg02255892	0.0177349	0.787312	0.0247335	3.14151	0.770068	0.0290394	3.77102	0.000201911	0.0362056	GJC1;GJC1	GJC1;GJC1	GJC1;GJC1	chr17	42908915	TSS1500;TSS1500	S_Shore
cg00597931	0.0177255	0.329671	0.0283829	8.60947	0.319017	0.0227933	7.14488	1.11903e-05	0.0109695	DENND3		DENND3	chr8	142179697	Body	N_Shelf
cg21335583	0.01772	0.483824	0.0268702	5.55372	0.472919	0.0249681	5.27957	8.53879e-05	0.0253965	TSPEAR;TSPEAR			chr21	45968442	Body;Body	OpenSea
cg12871031	0.0177191	0.598936	0.0316262	5.28039	0.590438	0.0270585	4.58278	0.000300393	0.0424871	VAV2;VAV2			chr9	136659305	Body;Body	Island
cg26779406	0.0176936	0.364591	0.0318889	8.74648	0.358912	0.0253951	7.07557	0.000304772	0.0427625	NOTCH1			chr9	139421104	Body	Island
cg01783841	0.0176912	0.354989	0.0259557	7.31169	0.338868	0.0240817	7.10651	0.000205532	0.0364582				chr16	88628774		S_Shelf
cg25006079	0.0176736	0.226588	0.0267827	11.82	0.210422	0.0254894	12.1134	9.56237e-05	0.0265456	C7orf52	NAT16;NAT16	NAT16;NAT16;NAT16	chr7	100823790	TSS1500	S_Shore
cg25199876	0.0176703	0.602832	0.0264794	4.39249	0.585726	0.0276307	4.71734	0.000437777	0.049511	TOM1;TOM1;TOM1;TOM1;TOM1;TOM1	TOM1;TOM1	TOM1;TOM1;TOM1;TOM1;TOM1;TOM1	chr22	35724772	Body;Body;Body;Body;Body;Body	OpenSea
cg10520888	0.0176695	0.308726	0.0355524	11.5158	0.301057	0.0325342	10.8067	0.000192763	0.0356757	LINC00504	LINC00504	LINC00504;LINC00504;LINC00504	chr4	14881446	Body	OpenSea
cg21966075	0.0176504	0.298084	0.0258228	8.66292	0.284214	0.0220024	7.7415	7.48523e-05	0.0240389		RP11-139I14.2;RP11-139I14.2	RP11-139I14.2;RP11-139I14.2	chr1	156358066		Island
cg09230667	0.0176458	0.386169	0.0299114	7.74569	0.377081	0.0236359	6.26814	0.000102328	0.027177	MEGF6			chr1	3436115	Body	Island
cg25995968	0.0176421	0.618432	0.0226776	3.66695	0.605478	0.0253626	4.18887	4.56917e-05	0.0198085	KDM2A;KDM2A;KDM2A	KDM2A	KDM2A;KDM2A;KDM2A;KDM2A;KDM2A;KDM2A	chr11	67012891	Body;Body;Body	OpenSea
cg26746573	0.0176356	0.434406	0.0281155	6.47217	0.424364	0.0219452	5.17131	7.77885e-05	0.0242957				chr16	85176646		OpenSea
cg22709071	0.017629	0.707065	0.0277675	3.92715	0.696254	0.0282336	4.05507	0.00031774	0.0435313	TNXB			chr6	32041613	Body	OpenSea
cg23724965	0.0176237	0.385344	0.0254652	6.60844	0.374415	0.0247782	6.61786	3.72515e-05	0.0185475				chr7	45265029		OpenSea
cg01840740	0.0176199	0.606224	0.0298553	4.92479	0.598292	0.0285951	4.77945	0.00037137	0.0463401	AIRE	AIRE	AIRE;AIRE;AIRE	chr21	45705175	TSS1500	N_Shore
cg03526920	0.0176145	0.258391	0.025447	9.84826	0.250668	0.0241307	9.62656	8.18193e-08	0.0013509	C14orf166B	C14orf166B;C14orf166B	C14orf166B;C14orf166B;C14orf166B;C14orf166B;ANGEL1	chr14	77291706	TSS1500	OpenSea
cg26219252	0.0176117	0.248944	0.0296254	11.9005	0.235291	0.0255689	10.8669	0.000409373	0.04823	LINC01574	RP11-375B1.3	RP11-375B1.3	chr5	176170048	TSS200	N_Shore
cg08095423	0.0176005	0.768721	0.0214767	2.79382	0.752726	0.0231799	3.07947	9.9691e-06	0.0102853	AGPAT6	AGPAT6	AGPAT6	chr8	41481729	3'UTR	OpenSea
cg24745895	0.0175931	0.779474	0.0274303	3.51908	0.76801	0.025491	3.3191	0.000148747	0.0319296				chr7	137807164		OpenSea
cg04085789	0.0175774	0.297726	0.0295008	9.90871	0.281517	0.0255879	9.08932	0.000398371	0.0476711				chr22	19157387		Island
cg01748498	0.0175717	0.634659	0.0274158	4.31978	0.621864	0.0286851	4.61277	0.000260273	0.0402462	NUDT1;NUDT1;NUDT1;NUDT1;NUDT1;NUDT1;NUDT1	NUDT1;NUDT1	NUDT1;NUDT1	chr7	2290726	3'UTR;3'UTR;3'UTR;3'UTR;3'UTR;3'UTR;3'UTR	N_Shelf
cg02633155	0.0175711	0.333118	0.0277281	8.32381	0.32369	0.0273508	8.44969	0.000122078	0.0294648				chr13	40635473		OpenSea
cg14563795	0.0175691	0.381666	0.0235242	6.16355	0.370631	0.0205018	5.53161	2.83748e-06	0.0061793				chr7	570644		S_Shore
cg16086202	0.0175662	0.757298	0.0206509	2.72692	0.739816	0.0219519	2.96721	4.72012e-06	0.00771502				chr1	229853525		OpenSea
cg16689883	0.0175639	0.242788	0.0308588	12.7102	0.232194	0.0250989	10.8094	0.000307847	0.0429735		CTA-280A3__B.2	CTA-280A3__B.2	chr22	48441270		OpenSea
cg03125474	0.0175615	0.432525	0.0300325	6.94352	0.425213	0.0257507	6.05595	0.000232633	0.0386461	PFKP;PFKP			chr10	3145246	Body;Body	N_Shore
cg23371655	0.0175595	0.915296	0.0182997	1.99932	0.898073	0.0191614	2.13361	1.99171e-07	0.00201046	UBE2G1	UBE2G1;UBE2G1	UBE2G1;UBE2G1;UBE2G1	chr17	4225165	Body	OpenSea
cg22867950	0.0175583	0.230089	0.0311443	13.5358	0.221368	0.0273005	12.3326	0.000179194	0.034579		RP11-115J16.2;RP11-115J16.2	RP11-115J16.2;RP11-115J16.2	chr8	9274794		OpenSea
cg18604842	0.0175435	0.459348	0.0247464	5.3873	0.443845	0.0252732	5.69416	9.96071e-05	0.0270655	CCDC116	CCDC116	CCDC116;CCDC116	chr22	21987190	5'UTR	S_Shelf
cg15833543	0.0175427	0.325949	0.0239158	7.33729	0.317194	0.0208904	6.586	2.25549e-06	0.00554201		RP11-219E7.3;RP11-219E7.3	RP11-219E7.3;RP11-219E7.3	chr14	21341573		OpenSea
cg04694619	0.0175289	0.259994	0.0277749	10.6829	0.249007	0.0228995	9.19632	7.61522e-05	0.0241602	ANO7;ANO7	ANO7;ANO7	ANO7;ANO7	chr2	242127759	TSS200;TSS200	OpenSea
cg13775987	0.0175131	0.289083	0.0243782	8.43293	0.276432	0.0198957	7.19733	1.54681e-05	0.0125617	MORN4;MORN4;MORN4	MORN4;MORN4;MORN4;MORN4;MORN4	MORN4;MORN4;MORN4;MORN4;MORN4	chr10	99393873	TSS1500;1stExon;5'UTR	S_Shore
cg26241650	0.0175053	0.87332	0.0227369	2.6035	0.85803	0.028188	3.2852	0.000180205	0.0346925	FAM83F	FAM83F	FAM83F	chr22	40417538	Body	Island
cg05041658	0.0174984	0.108003	0.0280573	25.9782	0.0931052	0.0233903	25.1224	0.000117238	0.0290651	LRFN5	LRFN5;LRFN5;LRFN5	LRFN5;LRFN5;LRFN5;LRFN5	chr14	42079246	5'UTR	S_Shelf
cg01632240	0.0174832	0.533593	0.0261225	4.89559	0.523159	0.0296906	5.67526	0.000276027	0.0410069	AP3M2;AP3M2	AP3M2;AP3M2;AP3M2	AP3M2;AP3M2;AP3M2;AP3M2;AP3M2;AP3M2;AP3M2;AP3M2	chr8	42009223	TSS1500;TSS1500	N_Shore
cg24130537	0.0174825	0.74289	0.0172937	2.32789	0.725914	0.0181764	2.50394	2.83171e-08	0.000881331	MICALL1;MICALL1	MICALL1;MICALL1	MICALL1;MICALL1;MICALL1	chr22	38322039	ExonBnd;Body	OpenSea
cg11904680	0.0174817	0.681899	0.0246985	3.62202	0.666386	0.0262152	3.93394	0.00020252	0.036236	CRX	CRX;CRX;CRX	CRX;CRX;CRX;CRX;CRX	chr19	48326435	5'UTR	OpenSea
cg10690747	0.017474	0.292994	0.0273979	9.35101	0.282287	0.0247887	8.78138	0.000209223	0.0367897	UBASH3A;UBASH3A	UBASH3A;UBASH3A;UBASH3A;UBASH3A	UBASH3A;UBASH3A;UBASH3A;UBASH3A	chr21	43823835	TSS200;TSS200	OpenSea
cg02081263	0.0174723	0.439263	0.0299432	6.8167	0.43108	0.0255938	5.93714	0.000105495	0.0275624				chr16	87048928		OpenSea
cg13609797	0.0174593	0.36352	0.0320744	8.82329	0.354201	0.0257868	7.28028	0.00027106	0.040716				chr12	132106033		OpenSea
cg02091973	0.017455	0.563107	0.0221062	3.92576	0.548693	0.0236746	4.31473	5.18165e-05	0.0208653				chr6	170399310		N_Shelf
cg11677992	0.0174535	0.573972	0.0262794	4.57852	0.556133	0.0277371	4.98749	0.000292338	0.0419194	CENPW;CENPW;CENPW;CENPW	CENPW;RP11-73O6.4	CENPW;RP11-73O6.4	chr6	126660245	TSS1500;TSS1500;TSS1500;TSS1500	N_Shore
cg14008593	0.0174449	0.488723	0.0268389	5.49163	0.476183	0.0244049	5.12511	0.000122712	0.029506	TTLL10;TTLL10	TTLL10	TTLL10	chr1	1117473	Body;Body	S_Shore
cg14931062	0.0174329	0.333805	0.0274397	8.22029	0.321959	0.0330344	10.2605	0.000331349	0.0442858	IRS1	IRS1	IRS1	chr2	227655596	3'UTR	N_Shore
cg05993636	0.01742	0.37674	0.0306072	8.12424	0.365799	0.0232129	6.3458	0.000272102	0.0407475				chr4	3686809		S_Shore
cg17945419	0.017382	0.073209	0.0246831	33.7159	0.0601262	0.0176252	29.3137	1.89849e-05	0.0138487	PAX2;PAX2;PAX2;PAX2;PAX2	PAX2	PAX2;PAX2	chr10	102504297	TSS1500;TSS1500;TSS1500;TSS1500;TSS1500	Island
cg26631751	0.0173767	0.650805	0.0302814	4.65291	0.635604	0.0247355	3.89166	0.000246466	0.0393128	PSMD2	PSMD2;PSMD2;PSMD2;PSMD2	PSMD2;PSMD2;PSMD2;PSMD2;PSMD2;PSMD2;PSMD2;PSMD2;PSMD2	chr3	184015988	TSS1500	N_Shore
cg11950360	0.0173675	0.200924	0.0278374	13.8547	0.185761	0.0233509	12.5704	0.000196984	0.0359756	BRUNOL4;BRUNOL4;BRUNOL4;BRUNOL4	CELF4	CELF4	chr18	34834690	Body;Body;Body;Body	S_Shore
cg02211013	0.0173593	0.480205	0.0269646	5.61524	0.469314	0.026227	5.58836	0.000286966	0.0416893	TMEM220-AS1;LINC00675			chr17	10703074	Body;Body	OpenSea
cg26958426	0.0173447	0.844125	0.0198045	2.34616	0.82618	0.0206935	2.50472	5.40147e-06	0.00818401	NUP98;NUP98;NUP98;NUP98	NUP98	NUP98;NUP98	chr11	3723692	ExonBnd;ExonBnd;Body;Body	OpenSea
cg14470121	0.0173378	0.745176	0.0236134	3.16884	0.727495	0.0264979	3.64235	1.41916e-05	0.012115	IFT140;TMEM204		IFT140;IFT140	chr16	1587684	Body;Body	Island
cg06057298	0.0173212	0.314581	0.0262954	8.35887	0.301541	0.0232405	7.70724	0.000166802	0.0336294		CTB-54I1.1	CTB-54I1.1	chr5	171986065		OpenSea
cg17049087	0.0173137	0.364194	0.0259835	7.13453	0.352977	0.0251372	7.12148	0.000153439	0.0323129				chr11	114651760		OpenSea
cg20202430	0.0172962	0.803242	0.026057	3.24398	0.792364	0.0278724	3.51763	0.000201667	0.0362056	FBXO32;FBXO32;FBXO32		FBXO32;FBXO32;FBXO32	chr8	124545061	TSS1500;Body;Body	OpenSea
cg21721022	0.0172868	0.287669	0.0319648	11.1117	0.279875	0.0273572	9.77479	0.000138706	0.0310578	OR10C1	OR10C1;OR11A1;OR12D3	OR10C1;OR11A1;OR12D3	chr6	29407834	1stExon	OpenSea
cg18174089	0.01728	0.89083	0.0295663	3.31896	0.873699	0.0284385	3.25495	0.000441881	0.0497033	MAPK8;MAPK8;MAPK8;MAPK8	MAPK8;MAPK8;MAPK8;MAPK8	MAPK8;MAPK8;MAPK8;MAPK8;MAPK8;MAPK8	chr10	49609776	1stExon;1stExon;1stExon;1stExon	OpenSea
cg23616014	0.0172721	0.458599	0.0262552	5.7251	0.447017	0.0230599	5.15861	7.0027e-05	0.0234094	KAZN	KAZN	KAZN	chr1	15425432	Body	OpenSea
cg10636278	0.017259	0.280482	0.0290333	10.3512	0.267155	0.0247471	9.26319	0.000183695	0.0349153				chr4	3821352		OpenSea
cg25970929	0.0172558	0.268055	0.0281042	10.4845	0.254714	0.0231507	9.08892	0.000220523	0.0376356	MIR155HG	MIR155HG	MIR155HG	chr21	26933520	TSS1500	N_Shore
cg03402148	0.0172521	0.552711	0.0242248	4.3829	0.538906	0.0242158	4.4935	8.05705e-05	0.0246783				chr10	102206156		OpenSea
cg08935220	0.0172497	0.218201	0.0298958	13.701	0.199992	0.0286652	14.3332	0.000348305	0.0451962	ADRB3	ADRB3;ADRB3;ADRB3	ADRB3;ADRB3;ADRB3	chr8	37824232	TSS200	S_Shore
cg01622399	0.0172383	0.19173	0.0286058	14.9198	0.182219	0.0264758	14.5296	0.000287271	0.0416893				chr11	134387905		OpenSea
cg10151957	0.0172319	0.47835	0.0262464	5.48685	0.462931	0.0236727	5.11366	0.000197046	0.0359782				chr12	54091604		S_Shelf
cg03226511	0.0172211	0.84445	0.0242733	2.87445	0.827928	0.0260384	3.145	0.000145338	0.0316597	EXOC6B	SNORD78	SNORD78	chr2	72986860	Body	OpenSea
cg21657826	0.0172123	0.140813	0.0286921	20.3761	0.126961	0.021909	17.2565	0.00019536	0.0358791	ENPP1	ENPP1	ENPP1;ENPP1	chr6	132128576	TSS1500	N_Shore
cg18826718	0.0172008	0.343345	0.0258927	7.5413	0.330662	0.0262845	7.94905	0.000228362	0.0383151	SCN10A;SCN10A;SCN10A			chr3	38780151	Body;Body;Body	OpenSea
cg08835403	0.0171578	0.463331	0.0304761	6.5776	0.457637	0.0248293	5.42554	8.15725e-05	0.0248499	SPNS2		SPNS2;SPNS2;SPNS2;SPNS2	chr17	4436580	Body	N_Shelf
cg20433906	0.0171402	0.331314	0.022982	6.93662	0.317556	0.0204962	6.45437	2.15435e-05	0.0148037	C17orf72	C17orf72;C17orf72	C17orf72;C17orf72	chr17	62076318	Body	OpenSea
cg01168223	0.0171196	0.49196	0.0265605	5.39891	0.478113	0.0248246	5.19221	0.000202478	0.036236				chr11	2026745		Island
cg16088235	0.017116	0.231266	0.0245987	10.6366	0.218317	0.0208395	9.54555	1.95648e-05	0.0140386	LOC101929297	RP4-655C5.4	RP4-655C5.4	chr6	166650404	TSS200	OpenSea
cg07735194	0.0170824	0.329136	0.0286228	8.69634	0.316092	0.0251009	7.94101	0.000277284	0.0410684				chr10	11443188		OpenSea
cg21328389	0.0170696	0.39159	0.0287873	7.3514	0.380635	0.0252289	6.62812	0.000164402	0.0334033				chr8	109145172		OpenSea
cg16167524	0.0170663	0.338813	0.0315776	9.32007	0.332485	0.0238938	7.18643	0.000259829	0.0402079	GIP	GIP	GIP	chr17	47035958	3'UTR	OpenSea
cg09627247	0.0170404	0.273126	0.0280525	10.2709	0.263318	0.0249041	9.45783	0.000373148	0.0464361			ANO4	chr12	101113984		S_Shelf
cg08510940	0.0170352	0.196601	0.0252227	12.8294	0.183787	0.0233577	12.7091	9.15473e-05	0.026126	KCNE4	KCNE4;KCNE4	KCNE4;KCNE4	chr2	223916417	TSS1500	N_Shore
cg16180821	0.0170316	0.367453	0.0295753	8.04872	0.358426	0.0262152	7.31397	2.6393e-05	0.0162173	SLC6A3	SLC6A3	SLC6A3	chr5	1446969	TSS1500	S_Shore
cg09576649	0.0170266	0.63771	0.0247627	3.88306	0.624154	0.0274562	4.39895	0.000350011	0.045245	C20orf112	C20orf112	C20orf112	chr20	31044055	Body	Island
cg22840573	0.0170159	0.300911	0.0259169	8.61282	0.28629	0.0240452	8.39891	0.000147932	0.0318311	IL12RB1;MAST3			chr19	18209821	TSS200;Body	N_Shore
cg16963449	0.0170107	0.46744	0.0213903	4.57605	0.454191	0.0204372	4.49969	6.46247e-06	0.0085817				chr20	60671971		OpenSea
cg22781448	0.0169989	0.682727	0.0298604	4.37369	0.669415	0.0250488	3.74189	0.00043382	0.0493826		RP11-204N11.2	RP11-204N11.2	chr14	98256443		OpenSea
cg17171260	0.0169889	0.77612	0.0250821	3.23173	0.767678	0.0240604	3.13418	6.13937e-05	0.0223634	ATP11A;ATP11A	ATP11A;ATP11A	ATP11A;ATP11A;ATP11A	chr13	113539207	3'UTR;3'UTR	N_Shore
cg05503532	0.0169859	0.836644	0.0233807	2.79458	0.81944	0.0229819	2.80459	1.57575e-05	0.0126769	SLC35B3;SLC35B3;SLC35B3			chr6	8433377	Body;Body;Body	N_Shore
cg19706900	0.0169837	0.121161	0.0250106	20.6425	0.105739	0.0194082	18.3548	1.5797e-05	0.0126769	TRIB2;TRIB2	TRIB2;TRIB2;TRIB2	TRIB2;TRIB2;TRIB2	chr2	12856422	TSS1500;TSS1500	N_Shore
cg07481491	0.0169822	0.157225	0.0262159	16.6741	0.143234	0.0232201	16.2113	2.71371e-05	0.0163682	TBXA2R;TBXA2R	TBXA2R	TBXA2R	chr19	3607130	TSS1500;TSS1500	Island
cg02227431	0.0169722	0.451892	0.0289488	6.40613	0.443149	0.0249401	5.62792	0.00027117	0.040716	GRIK3	GRIK3	GRIK3	chr1	37322593	Body	OpenSea
cg07559901	0.0169642	0.497478	0.0260898	5.2444	0.4829	0.0234363	4.85325	6.86193e-05	0.0232931	TUB;TUB;TUB;TUB	TUB	TUB	chr11	8117198	ExonBnd;ExonBnd;Body;Body	OpenSea
cg25597760	0.0169558	0.161672	0.0231239	14.303	0.145528	0.0226174	15.5416	2.73985e-05	0.0164251		CBX8	CBX8	chr17	77766120		Island
cg04575427	0.01695	0.27179	0.0272112	10.0119	0.25923	0.0241253	9.30653	3.49112e-05	0.0181542	SPINT3	SPINT3	SPINT3	chr20	44144711	TSS1500	OpenSea
cg10638827	0.016946	0.626905	0.0251197	4.00694	0.611852	0.0259688	4.2443	0.000174112	0.0342011	MT1M	MT1M	MT1M;MT1M	chr16	56665855	TSS1500	N_Shore
cg11265874	0.0169426	0.179699	0.0198484	11.0453	0.166694	0.0203961	12.2356	2.46093e-06	0.00573431				chr3	133643042		N_Shelf
cg17570948	0.0169399	0.228763	0.0283998	12.4145	0.220447	0.0296483	13.4492	0.000291444	0.0418591	C1QL4	C1QL4	C1QL4	chr12	49726661	3'UTR	Island
cg24202448	0.0169275	0.153956	0.0275878	17.9193	0.143174	0.0207952	14.5244	0.000176563	0.0343924				chr10	7568106		OpenSea
cg05901447	0.016924	0.281706	0.0270763	9.61157	0.266164	0.0239489	8.99779	0.000280538	0.0412866	SLC34A1;SLC34A1	SLC34A1;SLC34A1	SLC34A1;SLC34A1;SLC34A1;SLC34A1	chr5	176811016	TSS1500;TSS1500	OpenSea
cg08898148	0.0168936	0.617865	0.0230514	3.73082	0.606097	0.0222501	3.67105	3.33363e-05	0.0177193				chr17	76599796		OpenSea
cg16266669	0.0168737	0.583722	0.0237235	4.06418	0.572417	0.0254321	4.44293	0.000135286	0.0306782				chr1	1144558		N_Shore
cg08688629	0.0168657	0.312287	0.0250219	8.01246	0.29476	0.0250714	8.5057	0.000293465	0.0419859	KNDC1	KNDC1;KNDC1	KNDC1;KNDC1;KNDC1;KNDC1	chr10	134972932	TSS1500	N_Shore
cg13839849	0.0168563	0.275803	0.0257177	9.32463	0.265546	0.0290293	10.9319	0.000370206	0.0462737		RP11-65J3.2;RP11-65J3.2;RP11-65J3.3	RP11-65J3.2;RP11-65J3.2;RP11-65J3.3	chr9	132200921		S_Shore
cg22606736	0.0168547	0.33762	0.0240985	7.13777	0.328584	0.0242775	7.38852	4.3818e-05	0.0194478	MATK	MATK	MATK	chr19	3803270	TSS1500	S_Shore
cg26355557	0.0168527	0.166512	0.0300602	18.0528	0.153536	0.0215473	14.0341	0.00024412	0.0392814				chr13	53771923		N_Shelf
cg17724336	0.0168471	0.53873	0.0196147	3.64091	0.524229	0.0213366	4.0701	8.57906e-06	0.00966556	POFUT1;MIR1825	POFUT1;RP11-392M18.5;MIR1825	POFUT1;RP11-392M18.5;MIR1825	chr20	30824492	3'UTR;TSS1500	OpenSea
cg21389846	0.0168352	0.351249	0.0284379	8.09624	0.339763	0.026576	7.82192	0.000228775	0.0383528				chr17	16902595		OpenSea
cg13592022	0.016835	0.438247	0.0278994	6.36613	0.431636	0.0250267	5.7981	7.29466e-05	0.0237901				chr9	137111068		OpenSea
cg02629070	0.0168346	0.209995	0.0280172	13.3418	0.199444	0.0270138	13.5446	0.000412357	0.0483218				chr6	41394156		N_Shore
cg07993003	0.016833	0.694593	0.0257428	3.70617	0.679007	0.020901	3.07816	0.000107265	0.0277877	NLRP7;NLRP7;NLRP7	NLRP7;NLRP7	NLRP7;NLRP7	chr19	55454132	5'UTR;5'UTR;5'UTR	S_Shelf
cg02264322	0.0168204	0.454188	0.0262087	5.77045	0.442327	0.0209547	4.73738	0.000102625	0.0272124	TFR2;TFR2	TFR2	TFR2;TFR2;TFR2;TFR2;TFR2	chr7	100223616	Body;Body	N_Shore
cg11102484	0.01682	0.303663	0.0254899	8.39414	0.289006	0.0238009	8.23543	2.82408e-05	0.0165966	LINC01605	RP11-150O12.2;RP11-150O12.1	RP11-150O12.2;RP11-150O12.1;RP11-150O12.1;RP11-150O12.1;RP11-150O12.1	chr8	37337528	Body	OpenSea
cg13339454	0.0168171	0.488997	0.0217698	4.45192	0.474907	0.0206059	4.33895	2.13078e-05	0.01471	ANO7;ANO7	ANO7;ANO7	ANO7;ANO7	chr2	242127690	TSS1500;TSS1500	OpenSea
cg01409832	0.0168155	0.0949641	0.0269609	28.3906	0.0826604	0.0177549	21.4793	4.37877e-05	0.0194478				chr20	49609675		OpenSea
cg12557189	0.0168092	0.177706	0.0287946	16.2035	0.161152	0.0230911	14.3287	0.000406785	0.048101	SPATA2L			chr16	89767197	Body	N_Shore
cg02360514	0.0168072	0.521328	0.0276126	5.29658	0.506991	0.0251752	4.96562	0.000129569	0.0300725	FOSB;FOSB	ERCC1	ERCC1	chr19	45975990	Body;Body	Island
cg07359306	0.0168026	0.683041	0.0232401	3.40245	0.666703	0.0238588	3.57862	0.000100902	0.0271084	ITIH1;ITIH1	ITIH1;ITIH1;ITIH1	ITIH1;ITIH1;ITIH1;ITIH1	chr3	52811297	TSS1500;TSS1500	OpenSea
cg07225857	0.0167844	0.363311	0.0217966	5.99944	0.349644	0.0208849	5.97318	1.64596e-05	0.0128876	KALRN;KALRN		KALRN;KALRN;KALRN;KALRN;KALRN	chr3	124103650	Body;Body	OpenSea
cg07674170	0.0167655	0.185146	0.0202295	10.9262	0.173916	0.0200151	11.5085	4.81014e-06	0.00775357	DOCK2	DOCK2	DOCK2;DOCK2	chr5	169071225	Body	OpenSea
cg03726858	0.0167643	0.678792	0.0255148	3.75886	0.66679	0.0193717	2.90521	6.52982e-05	0.022813				chr17	75243679		S_Shore
cg07345515	0.0167585	0.546139	0.0243909	4.46605	0.531397	0.0250031	4.70516	0.000233701	0.0386806	TNXB			chr6	32054771	Body	N_Shore
cg17383272	0.0167517	0.292834	0.0282151	9.63518	0.279917	0.0211461	7.55442	0.000193339	0.0357292	MYH14;MYH14;MYH14	MYH14	MYH14	chr19	50710013	5'UTR;5'UTR;5'UTR	S_Shore
cg09518219	0.0167501	0.487791	0.030532	6.25923	0.479414	0.0255559	5.33067	0.000406274	0.0480871	TNRC18	TNRC18;TNRC18	TNRC18;TNRC18	chr7	5429428	Body	S_Shore
cg05234552	0.0167485	0.260443	0.0241348	9.26684	0.249496	0.0239091	9.58293	9.73834e-06	0.0102298				chr6	41438700		S_Shore
cg12693548	0.0167482	0.822499	0.0229614	2.79167	0.809796	0.0249524	3.08132	0.000119277	0.0293176	COL26A1;COL26A1			chr7	101136665	Body;Body	OpenSea
cg07924091	0.0167255	0.362743	0.027382	7.5486	0.35035	0.0219771	6.2729	0.000197273	0.0359844	LINC01234;LINC01234	RP11-438N16.1;RP11-438N16.1;RP11-438N16.1;RP11-438N16.1;RP11-438N16.1	RP11-438N16.1;RP11-438N16.1;RP11-438N16.1;RP11-438N16.1;RP11-438N16.1	chr12	114202661	Body;Body	OpenSea
cg03572133	0.0167244	0.841822	0.020544	2.44043	0.823271	0.0264729	3.21558	0.00014292	0.0314637				chr10	126482885		S_Shelf
cg20419110	0.0167184	0.351383	0.0287399	8.17909	0.337881	0.0244717	7.2427	0.000435918	0.0494537	C6orf154	LRRC73	LRRC73;POLR1C	chr6	43478491	TSS200	Island
cg07640747	0.0167046	0.0789564	0.0265335	33.6053	0.0671656	0.0178772	26.6167	2.84136e-05	0.0166072	PPP1R3C	PPP1R3C;PPP1R3C;PPP1R3C	PPP1R3C;PPP1R3C;PPP1R3C	chr10	93392870	TSS200	Island
cg21659949	0.0166984	0.428136	0.0217623	5.08304	0.410514	0.0191303	4.66008	1.29684e-05	0.0116012	PPIL2;PPIL2;PPIL2	PPIL2;PPIL2;PPIL2;PPIL2;PPIL2;PPIL2	PPIL2;PPIL2;PPIL2;PPIL2;PPIL2;PPIL2;PPIL2;PPIL2;PPIL2	chr22	22020025	TSS1500;TSS1500;TSS1500	N_Shore
cg24083051	0.0166866	0.166068	0.0278003	16.7403	0.155975	0.0218441	14.0049	0.00028982	0.0418005	MN1	MN1	MN1	chr22	28181085	Body	OpenSea
cg12853521	0.0166849	0.16533	0.0257463	15.5727	0.150213	0.0232237	15.4605	0.000165787	0.0334985	MC5R	MC5R;AP001525.1	MC5R;AP001525.1	chr18	13824359	TSS1500	N_Shore
cg24351167	0.0166841	0.156693	0.0243732	15.5547	0.141891	0.0227154	16.009	8.28331e-05	0.0250095	PHACTR1		PHACTR1	chr6	12749567	Body	N_Shore
cg02039234	0.0166782	0.272727	0.0360734	13.2269	0.262781	0.029418	11.1949	0.000306457	0.0428836				chr14	74684865		S_Shore
cg19002591	0.016657	0.351205	0.0304439	8.66843	0.341351	0.02533	7.42054	0.000355707	0.045496		AC109309.4	AC109309.4	chr11	3246091		OpenSea
cg26524638	0.0166505	0.616801	0.0263222	4.26754	0.607544	0.0253379	4.17054	6.8729e-05	0.0232932	KCNQ1;KCNQ1	KCNQ1	KCNQ1;KCNQ1	chr11	2481449	TSS1500;Body	OpenSea
cg04924056	0.0166481	0.183464	0.0271053	14.7742	0.169808	0.0273478	16.1051	0.00034523	0.044926	AK7			chr14	96890449	Body	Island
cg01001533	0.0166462	0.507205	0.0229307	4.52099	0.489999	0.0225063	4.59314	6.97019e-05	0.0234094				chr10	44184868		N_Shore
cg23359339	0.0166376	0.802319	0.0254011	3.16596	0.782529	0.0265395	3.3915	6.36607e-05	0.0226872				chr6	170540202		OpenSea
cg13872774	0.0166328	0.856289	0.0246211	2.87532	0.844718	0.0259531	3.07239	0.000379935	0.0467312	LCN15	LCN15	LCN15;LCN15	chr9	139657079	Body	S_Shore
cg21522295	0.0166056	0.201279	0.0244242	12.1345	0.185861	0.0243214	13.0858	0.000125485	0.0296902	SLC5A5			chr19	17983747	Body	Island
cg11586340	0.0166045	0.699808	0.0200649	2.8672	0.687054	0.0221962	3.23063	1.49615e-05	0.0123626				chr12	66132134		N_Shelf
cg03565081	0.0165909	0.423731	0.0249986	5.89963	0.406192	0.0255915	6.30034	0.00021207	0.0370115	C14orf93;C14orf93;C14orf93	C14orf93;C14orf93;C14orf93;C14orf93;C14orf93;C14orf93	C14orf93;C14orf93;C14orf93;C14orf93;C14orf93;C14orf93;C14orf93;C14orf93;C14orf93;C14orf93;C14orf93;C14orf93	chr14	23478970	5'UTR;5'UTR;5'UTR	N_Shore
cg22632576	0.0165815	0.479388	0.0267325	5.57637	0.465525	0.0279799	6.01041	0.000239701	0.039027	EIF4ENIF1;EIF4ENIF1;EIF4ENIF1;EIF4ENIF1;EIF4ENIF1;EIF4ENIF1	EIF4ENIF1;EIF4ENIF1;EIF4ENIF1;EIF4ENIF1;EIF4ENIF1;EIF4ENIF1	SFI1;EIF4ENIF1;EIF4ENIF1;EIF4ENIF1;EIF4ENIF1;EIF4ENIF1;EIF4ENIF1;EIF4ENIF1;EIF4ENIF1;EIF4ENIF1;SFI1	chr22	31884745	5'UTR;5'UTR;5'UTR;ExonBnd;ExonBnd;ExonBnd	N_Shore
cg01901274	0.0165691	0.581956	0.0279759	4.80723	0.569619	0.0259027	4.54737	0.000324924	0.0439448			EXTL3	chr8	28474361		OpenSea
cg05550893	0.0165515	0.630011	0.026116	4.14532	0.615703	0.0241664	3.92501	0.000121163	0.0294323	RTN4RL1			chr17	1880884	Body	Island
cg27244186	0.0165484	0.428451	0.0290307	6.77572	0.416814	0.0232647	5.58156	0.00037912	0.0466855				chr7	73041177		S_Shelf
cg02859217	0.016531	0.345375	0.024533	7.10329	0.335331	0.0215014	6.412	4.45074e-05	0.0195562		MCF2L	MCF2L	chr13	113547854		N_Shore
cg15975513	0.0165281	0.304961	0.0258124	8.46417	0.29552	0.0214191	7.24793	2.98093e-05	0.0169199	ASPG		ASPG	chr14	104560537	Body	OpenSea
cg17635249	0.016526	0.621644	0.028445	4.57578	0.610359	0.025217	4.1315	0.000316856	0.0434995		RP11-543B16.2	RP11-543B16.2	chr1	211379895		N_Shore
cg04058237	0.0165191	0.194271	0.0249016	12.818	0.182922	0.0220762	12.0686	6.82079e-05	0.023275		AC073871.2	AC073871.2;AC073871.2	chr7	156337107		OpenSea
cg06225154	0.0165171	0.136447	0.0227739	16.6906	0.122894	0.0204793	16.6642	2.42754e-05	0.0156995	RAC2	RAC2;RAC2;RAC2;RAC2;RAC2;RAC2	RAC2;RAC2;RAC2;RAC2;RAC2;RAC2;RAC2;RAC2;RAC2	chr22	37640364	TSS200	OpenSea
cg21535366	0.0165104	0.464124	0.0283424	6.10665	0.452766	0.0236475	5.2229	0.000226049	0.0381412	BTBD11;BTBD11	BTBD11;BTBD11	BTBD11;BTBD11	chr12	107974612	TSS200;Body	N_Shore
cg06510534	0.016504	0.56443	0.0214711	3.80403	0.553734	0.0201122	3.63211	7.73616e-06	0.00929043	PQLC3;PQLC3;PQLC3;PQLC3;PQLC3	PQLC3	PQLC3;PQLC3	chr2	11309558	Body;Body;Body;Body;3'UTR	OpenSea
cg00753287	0.0165038	0.607125	0.0227339	3.74452	0.591135	0.0228626	3.86758	1.74893e-06	0.00498622	CTBP2;CTBP2	CTBP2;CTBP2;CTBP2;CTBP2;CTBP2	CTBP2;CTBP2;CTBP2;CTBP2;CTBP2;CTBP2;CTBP2	chr10	126749347	5'UTR;5'UTR	OpenSea
cg14700230	0.016501	0.449315	0.0260096	5.78872	0.436226	0.0222805	5.10756	0.000283477	0.0414407				chr19	18719623		N_Shore
cg25445827	0.0164878	0.232042	0.0292021	12.5848	0.219807	0.0223136	10.1515	0.000116873	0.0290309	GREB1;GREB1;GREB1	GREB1;GREB1;GREB1;GREB1;GREB1	GREB1;GREB1;GREB1;GREB1;GREB1;GREB1	chr2	11696397	5'UTR;5'UTR;5'UTR	OpenSea
cg13886799	0.0164795	0.229013	0.0211167	9.22074	0.215659	0.0185257	8.59025	7.51155e-07	0.00352194	ANO7;ANO7;ANO7;ANO7	ANO7;ANO7;ANO7	ANO7;ANO7;ANO7	chr2	242127948	5'UTR;1stExon;5'UTR;1stExon	OpenSea
cg22988566	0.0164777	0.328671	0.0244922	7.45189	0.31737	0.0224805	7.08337	4.71507e-05	0.0200798	WFDC10B;WFDC13;WFDC10B	WFDC10B;WFDC13	WFDC10B;WFDC13	chr20	44334869	TSS1500;3'UTR;TSS1500	OpenSea
cg01220424	0.0164761	0.206043	0.0292114	14.1773	0.192487	0.0227775	11.8333	0.000371112	0.0463248	CEACAM18	CEACAM18	CEACAM18;CEACAM18	chr19	51981608	TSS1500	OpenSea
cg03816207	0.0164625	0.117458	0.0269733	22.9641	0.0999449	0.0246735	24.6871	0.000234997	0.0387234	TCN2;TCN2;PES1;PES1;PES1;PES1	PES1;TCN2;TCN2;TCN2;PES1;PES1;PES1;PES1;PES1	PES1;PES1;TCN2;TCN2;TCN2;TCN2;TCN2;PES1;PES1;PES1;PES1;PES1;PES1;MTMR3	chr22	31002795	TSS1500;TSS1500;1stExon;1stExon;5'UTR;5'UTR	OpenSea
cg20424766	0.0164578	0.167726	0.028817	17.1809	0.155601	0.0215742	13.8651	0.000289865	0.0418005				chr8	118614983		OpenSea
cg24801023	0.016456	0.200906	0.0202287	10.0688	0.187149	0.0189293	10.1146	5.78754e-06	0.00836875	MTMR6	MTMR6;MTMR6;MTMR6	MTMR6;MTMR6;MTMR6	chr13	25862438	TSS1500	S_Shore
cg24087944	0.0164485	0.410414	0.0253921	6.18693	0.394912	0.0243769	6.17273	0.000196495	0.0359214	GABRD	GABRD	GABRD	chr1	1950111	TSS1500	N_Shore
cg17948565	0.0164424	0.357036	0.0297276	8.32622	0.347851	0.0245546	7.05894	8.12587e-05	0.0247846	MATK	MATK	MATK	chr19	3803114	TSS1500	S_Shore
cg14791790	0.0164389	0.21062	0.0276001	13.1042	0.196427	0.0223103	11.3581	0.000285809	0.041624	OR4E2	OR4E2	OR4E2	chr14	22131947	TSS1500	OpenSea
cg09275291	0.0164386	0.387842	0.0274834	7.08622	0.376322	0.0256012	6.80299	0.000301704	0.0425694				chr13	25112894		N_Shelf
cg00666903	0.0164256	0.414847	0.0241719	5.8267	0.401466	0.0231102	5.75645	7.7523e-05	0.0242563		RP11-885B4.1	RP11-885B4.1	chr12	2861589		N_Shore
cg22535754	0.0164208	0.565729	0.017628	3.11598	0.553234	0.0165299	2.98787	5.53916e-07	0.00325792	PAFAH1B3;PAFAH1B3;PAFAH1B3;PRR19	PAFAH1B3;PAFAH1B3;PRR19	PAFAH1B3;PAFAH1B3;PRR19	chr19	42807683	TSS1500;TSS1500;TSS1500;5'UTR	S_Shore
cg15955412	0.0164074	0.569015	0.0238979	4.19988	0.55515	0.024065	4.33487	0.000211639	0.0369795	WFDC3	U6atac;WFDC3	WFDC3;U6atac;WFDC3;WFDC3;WFDC3;WFDC3;WFDC3;WFDC3	chr20	44405879	Body	OpenSea
cg20526110	0.0163941	0.507373	0.0241918	4.76805	0.498187	0.025358	5.09006	0.00013173	0.0302959		RP11-503C24.1	RP11-503C24.1	chr6	168599051		OpenSea
cg02719996	0.0163897	0.46782	0.0284112	6.07309	0.458233	0.026012	5.6766	0.000378898	0.0466855				chr21	44759832		OpenSea
cg08926567	0.0163895	0.201092	0.0204103	10.1498	0.188018	0.0196067	10.4281	7.44939e-06	0.00907739				chr1	9444969		OpenSea
cg27543103	0.0163831	0.189007	0.0221598	11.7243	0.176935	0.017558	9.92343	3.48064e-07	0.0026562				chr4	54975677		Island
cg09255005	0.0163815	0.307705	0.0220545	7.16742	0.291092	0.0191535	6.57989	9.1231e-06	0.00991943		AC144836.1	AC144836.1	chr17	1158276		OpenSea
cg07387286	0.0163808	0.164831	0.0256353	15.5524	0.15295	0.0230614	15.0778	0.000221643	0.037736	ADAM5P	ADAM5P	ADAM5P;ADAM5P;ADAM5P;ADAM5P	chr8	39172120	TSS200	OpenSea
cg05133557	0.016362	0.675291	0.0223941	3.31621	0.66272	0.0233529	3.52379	3.62409e-05	0.0183966	RYR1;RYR1			chr19	39027997	Body;Body	OpenSea
cg18833482	0.0163537	0.330416	0.028707	8.68814	0.320867	0.0256732	8.00121	0.000412682	0.0483411				chr10	50488302		OpenSea
cg10543380	0.0163481	0.584742	0.027804	4.75492	0.578899	0.0229514	3.96467	0.000122128	0.0294656	LINC01135;LINC01135;LINC01135	RP4-794H19.2;RP4-794H19.1	RP4-794H19.2;RP4-794H19.2;RP4-794H19.1	chr1	59354515	Body;Body;Body	OpenSea
cg09244635	0.0163385	0.168574	0.0266686	15.8201	0.150687	0.0224764	14.9159	0.000197822	0.0360142	DNAH12;DNAH12	DNAH12;DNAH12	DNAH12;DNAH12	chr3	57529873	5'UTR;5'UTR	OpenSea
cg16854393	0.0163338	0.296689	0.0251092	8.46314	0.28678	0.0228919	7.98239	7.70087e-05	0.0241937				chr16	8632145		OpenSea
cg05845697	0.0163314	0.511223	0.0250758	4.90507	0.498461	0.0229513	4.60445	0.000282221	0.0413514	RBM19;RBM19;RBM19			chr12	114309133	Body;Body;Body	OpenSea
cg18039296	0.0163246	0.414731	0.0226585	5.46342	0.402687	0.0194646	4.83368	2.24311e-05	0.0150801	LPPR2;LPPR2	AC024575.1	AC024575.1	chr19	11465809	TSS1500;TSS1500	N_Shore
cg03059073	0.0163216	0.331465	0.0268485	8.09994	0.324904	0.0255903	7.87627	0.00015025	0.0320663		RP11-511P7.2	RP11-511P7.2;RP11-511P7.2	chr7	150130708		OpenSea
cg13101887	0.0163211	0.805317	0.0223949	2.78088	0.79237	0.0245962	3.10413	0.000150868	0.032088	SVIL;SVIL	SVIL;SVIL;SVIL;SVIL	SVIL;SVIL;SVIL;SVIL;SVIL	chr10	29890938	5'UTR;5'UTR	OpenSea
cg07369174	0.0162933	0.392117	0.0274567	7.00218	0.380819	0.0230122	6.04282	0.000366278	0.0460601				chr16	1088364		N_Shore
cg03288674	0.0162884	0.0966662	0.0256925	26.5786	0.0812431	0.0212843	26.1983	4.67951e-05	0.0200426	PPFIA2;PPFIA2;PPFIA2;PPFIA2;PPFIA2	PPFIA2;PPFIA2;PPFIA2;PPFIA2;PPFIA2	PPFIA2;PPFIA2;PPFIA2;PPFIA2;PPFIA2;PPFIA2;PPFIA2;PPFIA2;PPFIA2;PPFIA2	chr12	82152505	TSS200;TSS200;TSS1500;TSS1500;5'UTR	Island
cg19955544	0.0162857	0.289474	0.0263323	9.09663	0.273688	0.0219382	8.01579	0.000278323	0.0411028				chr7	72772768		OpenSea
cg06424168	0.0162814	0.401424	0.0254907	6.35007	0.390963	0.0230557	5.89716	4.18152e-06	0.00727902	TMC7;TMC7	TMC7;TMC7	TMC7;TMC7;TMC7	chr16	18994622	TSS1500;TSS1500	N_Shore
cg20011352	0.0162633	0.483608	0.0283212	5.85623	0.4675	0.0237618	5.08274	0.000193173	0.0357282	GPR124			chr8	37655269	Body	Island
cg17575471	0.0162512	0.475196	0.0287306	6.04606	0.464554	0.0219631	4.72777	0.000169354	0.0338512	ACE;ACE;ACE	ACE;ACE;ACE;ACE	ACE;ACE;ACE;ACE	chr17	61561519	TSS1500;TSS1500;Body	OpenSea
cg01630519	0.0162392	0.30911	0.0291776	9.43924	0.296781	0.0231509	7.80065	0.00024827	0.0394656	MAPT;MAPT;MAPT;MAPT;MAPT;MAPT;MAPT;MAPT	MAPT;MAPT;MAPT;MAPT;MAPT;MAPT	MAPT;MAPT;MAPT;MAPT;MAPT;MAPT;MAPT	chr17	43992416	5'UTR;5'UTR;5'UTR;5'UTR;5'UTR;5'UTR;5'UTR;5'UTR	OpenSea
cg24393212	0.0162183	0.516283	0.0245762	4.76021	0.498145	0.0269046	5.40095	9.08508e-05	0.0260609	AKAP9;AKAP9	AKAP9;AKAP9;AKAP9	AKAP9;AKAP9;AKAP9;AKAP9	chr7	91569178	TSS1500;TSS1500	N_Shore
cg13228314	0.0162081	0.647408	0.0235712	3.64086	0.62986	0.0233253	3.70325	0.000164452	0.0334033	RBP4	RBP4	RBP4;RBP4	chr10	95360210	Body	N_Shore
cg24876773	0.0162078	0.653342	0.0240799	3.68565	0.639158	0.0238618	3.73331	0.000118089	0.029179	ARHGAP23			chr17	36625919	Body	OpenSea
cg24730982	0.0162076	0.363063	0.0194969	5.37012	0.351995	0.0172789	4.90885	6.12211e-07	0.00330235				chr13	53336853		OpenSea
cg18204208	0.0162034	0.370507	0.0271216	7.32014	0.359266	0.0246878	6.87175	0.000244386	0.0392814	PTGIS	PTGIS	PTGIS;PTGIS	chr20	48185938	TSS1500	S_Shore
cg06881239	0.0161964	0.175998	0.0228375	12.976	0.166686	0.0170341	10.2192	3.53421e-06	0.00679596	PIRT	PIRT	PIRT	chr17	10741502	TSS200	OpenSea
cg04946910	0.0161906	0.141436	0.0286463	20.2539	0.127533	0.0227432	17.8331	0.000156719	0.0326194		AJ003147.9	AJ003147.9	chr16	3243392		Island
cg21510967	0.0161716	0.526713	0.0202538	3.84531	0.51312	0.0202957	3.95534	1.40828e-05	0.0120635	LOC101927070	AC109826.2	AC109826.2	chr2	99388661	TSS1500	OpenSea
cg06458188	0.0161711	0.840431	0.0271931	3.23561	0.826955	0.0222739	2.69348	0.000127999	0.0299803		CSGALNACT1	CSGALNACT1;CSGALNACT1;CSGALNACT1;CSGALNACT1;CSGALNACT1	chr8	19589914		OpenSea
cg15795239	0.0161707	0.295999	0.0238284	8.05017	0.280586	0.0240457	8.56982	0.000260292	0.0402462		CTB-35F21.1	CTB-35F21.1	chr5	139090091		Island
cg01052727	0.0161549	0.153563	0.0250479	16.3111	0.140959	0.0236394	16.7705	0.000372213	0.046391				chr2	60784716		S_Shore
cg09319649	0.0161523	0.597161	0.0256404	4.29371	0.586435	0.0199176	3.39639	0.000102408	0.0271837	OSBPL5;OSBPL5;OSBPL5	OSBPL5;OSBPL5;OSBPL5	OSBPL5;OSBPL5;OSBPL5;OSBPL5;OSBPL5;OSBPL5;OSBPL5	chr11	3148917	Body;Body;Body	OpenSea
cg12587954	0.0161332	0.416275	0.0204136	4.90386	0.404459	0.0200122	4.94789	7.94223e-06	0.00946184	KIF21B	KIF21B;KIF21B;KIF21B;RP11-168O16.1;RP11-168O16.1	KIF21B;KIF21B;KIF21B;RP11-168O16.1;RP11-168O16.1;RP11-168O16.1;RP11-168O16.1	chr1	200993200	TSS1500	S_Shore
cg17932109	0.0161301	0.244829	0.0186369	7.61222	0.232494	0.0161297	6.93769	5.83205e-08	0.00131752		CTD-2090I13.1	CTD-2090I13.1	chr1	227580507		OpenSea
cg18603483	0.0161239	0.216715	0.0279781	12.9101	0.203243	0.0222402	10.9426	0.000303476	0.0426895				chr14	101236070		OpenSea
cg23912234	0.0161229	0.194564	0.0256266	13.1713	0.184326	0.024205	13.1316	0.000189421	0.0354081	PTPRH;PTPRH	PTPRH	PTPRH	chr19	55720916	TSS200;TSS200	OpenSea
cg21057059	0.0161204	0.237947	0.0245277	10.308	0.225534	0.0198605	8.80601	5.99337e-05	0.0221903	SH2D4B;SH2D4B	SH2D4B	SH2D4B	chr10	82300513	TSS200;Body	OpenSea
cg26607673	0.0161141	0.484076	0.0253366	5.234	0.473313	0.021991	4.64619	0.000236012	0.0387654	MEGF6			chr1	3473923	Body	OpenSea
cg20249461	0.0160926	0.429016	0.0232177	5.41185	0.417284	0.0182826	4.38134	3.2169e-05	0.0174881				chr20	30840135		OpenSea
cg12433559	0.0160895	0.734097	0.0256671	3.49643	0.72183	0.022733	3.14935	0.000157827	0.0327749	PRF1;PRF1	PRF1;PRF1	PRF1;PRF1	chr10	72362730	TSS200;TSS200	S_Shelf
cg15298173	0.0160891	0.251064	0.0258184	10.2836	0.24048	0.0215471	8.96005	0.000117883	0.0291476		RP11-300A12.2	RP11-300A12.2	chr15	29903900		OpenSea
cg22628877	0.0160833	0.513703	0.0274579	5.34509	0.4994	0.0249878	5.00357	0.000367526	0.0461212				chr22	45489646		OpenSea
cg18482198	0.0160825	0.256591	0.0230845	8.9966	0.244518	0.0200234	8.18893	2.50106e-05	0.0158834		RP11-242G20.1;RP11-242G20.1	RP11-242G20.1;RP11-242G20.1	chr10	71425601		OpenSea
cg21773633	0.016071	0.493229	0.0261523	5.30228	0.484196	0.0276293	5.70622	0.000429311	0.0492006	WISP3;WISP3;WISP3	WISP3;WISP3;WISP3;WISP3;WISP3;WISP3;WISP3;WISP3	WISP3;WISP3;WISP3;WISP3;WISP3;WISP3;WISP3;WISP3	chr6	112375324	TSS200;1stExon;5'UTR	OpenSea
cg09490638	0.0160681	0.50678	0.0233231	4.60221	0.491963	0.0229336	4.66164	4.6143e-05	0.0198773	NCS1;NCS1	NCS1	NCS1	chr9	132971439	Body;Body	OpenSea
cg13966771	0.0160611	0.262581	0.0211806	8.06629	0.248044	0.022753	9.17296	6.50094e-05	0.022766	DOHH;DOHH	DOHH;DOHH	DOHH;DOHH	chr19	3501167	TSS1500;TSS1500	S_Shore
cg11343429	0.0160454	0.384178	0.0271298	7.06178	0.376944	0.0274504	7.28235	0.000364301	0.0459518	PPP2R2C	PPP2R2C;PPP2R2C	PPP2R2C;PPP2R2C;PPP2R2C	chr4	6423008	Body	OpenSea
cg13670088	0.016044	0.423103	0.0251419	5.94226	0.413509	0.0197961	4.78735	2.457e-05	0.0157802	TMEM74B	TMEM74B	TMEM74B	chr20	1167060	TSS1500	S_Shore
cg09850372	0.0160422	0.337389	0.0266035	7.8851	0.325664	0.0235207	7.22238	0.000136692	0.0307989	MAML2	MAML2;MAML2	MAML2;MAML2	chr11	96076778	TSS1500	OpenSea
cg08949164	0.016037	0.145165	0.0253574	17.468	0.128628	0.0213269	16.5803	8.14301e-05	0.0248166	BAIAP3	BAIAP3;BAIAP3;BAIAP3;BAIAP3;BAIAP3	BAIAP3;BAIAP3;BAIAP3;BAIAP3;BAIAP3;BAIAP3	chr16	1383433	TSS1500	Island
cg27534599	0.0160058	0.194888	0.0234776	12.0467	0.176716	0.0209757	11.8697	5.0057e-05	0.0205557	CECR1;CECR1;CECR1	CECR1;CECR1;CECR1	CECR1;CECR1;CECR1	chr22	17680477	Body;1stExon;5'UTR	OpenSea
cg14679202	0.0160035	0.193449	0.022686	11.7271	0.177723	0.0176308	9.92036	1.56864e-05	0.0126536	L3MBTL2	L3MBTL2;L3MBTL2	L3MBTL2;L3MBTL2;L3MBTL2;L3MBTL2;L3MBTL2;L3MBTL2;L3MBTL2	chr22	41600978	TSS1500	N_Shore
cg14543319	0.0160023	0.276495	0.0260709	9.42909	0.267199	0.0266686	9.98078	0.000286261	0.0416725				chr10	133118246		OpenSea
cg13833831	0.0159964	0.414143	0.0269461	6.50647	0.404916	0.0220919	5.45592	9.87945e-05	0.0269463	MATK	MATK	MATK	chr19	3802558	TSS1500	S_Shore
cg08862280	0.0159883	0.882801	0.0177908	2.01527	0.867381	0.0188117	2.16879	2.09141e-06	0.00535004	EP400			chr12	132478954	Body	OpenSea
cg25109235	0.015968	0.352399	0.0240067	6.81235	0.340744	0.0218175	6.40288	7.75083e-05	0.0242563	TBC1D22A;TBC1D22A;TBC1D22A;TBC1D22A;TBC1D22A		TBC1D22A;TBC1D22A	chr22	47549990	Body;Body;Body;Body;Body	OpenSea
cg01102232	0.0159652	0.787972	0.0239276	3.03661	0.771141	0.0231393	3.00065	0.000275105	0.0409252	DNAJC13	DNAJC13;DNAJC13	DNAJC13;DNAJC13	chr3	132135370	TSS1500	N_Shore
cg26327119	0.0159381	0.171746	0.0307199	17.8868	0.161611	0.0266512	16.491	0.00017885	0.034579	MTPN;LUZP6	MTPN;MTPN	MTPN;MTPN	chr7	135662711	TSS1500;TSS1500	S_Shore
cg11808514	0.0159326	0.722074	0.0278467	3.85648	0.71279	0.0242154	3.39727	0.000309695	0.0430715	GTSF1L;GTSF1L	GTSF1L;GTSF1L	GTSF1L;GTSF1L	chr20	42356308	TSS1500;TSS1500	OpenSea
cg02943456	0.0159242	0.167164	0.0223985	13.3991	0.155352	0.0191552	12.3302	2.69784e-06	0.00603122		RP1-273G13.3;RP1-273G13.3;RP11-317N12.1;RP11-317N12.1;RP11-317N12.1	RP1-273G13.3;RP1-273G13.3;RP11-317N12.1;RP11-317N12.1;RP11-317N12.1	chr8	33866594		OpenSea
cg20570279	0.0159143	0.263425	0.0247831	9.40802	0.246222	0.025748	10.4572	0.000311338	0.0431778	ZNF259	ZNF259	ZNF259;ZNF259;ZNF259;ZNF259;ZNF259;ZNF259;ZNF259	chr11	116659129	TSS1500	N_Shore
cg02304628	0.0159113	0.387112	0.0220726	5.70187	0.379098	0.0237895	6.2753	6.83991e-05	0.0232881	NKAIN4	NKAIN4;NKAIN4	NKAIN4;NKAIN4	chr20	61872474	3'UTR	S_Shore
cg22264307	0.0158883	0.886554	0.0233414	2.63282	0.877154	0.0261437	2.98052	0.000197194	0.0359844	HS3ST1			chr4	11400815	Body	Island
cg09868294	0.0158868	0.35958	0.0260295	7.23888	0.35077	0.0241944	6.89751	0.0002945	0.0420374				chr17	80314939		OpenSea
cg05573150	0.015885	0.342939	0.0236691	6.90184	0.332836	0.0187206	5.62459	5.32018e-05	0.0212173		CTB-57H20.1	CTB-57H20.1	chr5	143181047		OpenSea
cg19190269	0.0158835	0.153944	0.0266778	17.3296	0.140844	0.0235174	16.6974	0.000244678	0.0392814	SNX22	SNX22	SNX22;SNX22;SNX22;SNX22;SNX22;SNX22;SNX22	chr15	64444820	Body	Island
cg07065905	0.0158831	0.508903	0.0238095	4.67859	0.499845	0.0229962	4.60066	0.000122642	0.0295039			TMPRSS3	chr21	42920835		OpenSea
cg15204945	0.0158785	0.811469	0.0260244	3.20707	0.800067	0.0229602	2.86978	0.000189371	0.0354077	SYCN			chr19	39694177	Body	N_Shore
cg06879777	0.0158748	0.601117	0.0255078	4.24339	0.584672	0.0237658	4.0648	0.000165865	0.0335033	ARIH2	ARIH2;ARIH2	ARIH2;ARIH2;ARIH2;ARIH2;ARIH2;ARIH2;ARIH2;ARIH2;ARIH2;ARIH2;ARIH2	chr3	49004895	Body	OpenSea
cg22940961	0.0158693	0.421763	0.0273237	6.47845	0.414243	0.0265421	6.40737	0.000246435	0.0393128	C19orf75	C19orf75	C19orf75	chr19	51770775	Body	N_Shelf
cg12394632	0.0158669	0.52667	0.0243923	4.63142	0.515825	0.0259126	5.02353	0.000235569	0.0387325				chr7	72802114		OpenSea
cg02948526	0.0158646	0.388121	0.0238821	6.15326	0.377782	0.0235532	6.23461	0.000154387	0.0324165				chr19	31186317		OpenSea
cg13910746	0.0158581	0.594838	0.0238098	4.00274	0.579792	0.0205672	3.54734	5.80341e-05	0.022016				chr8	144365795		Island
cg06791024	0.0158549	0.869729	0.0201838	2.3207	0.855595	0.0237611	2.77714	0.000167245	0.0336457	IGDCC3	IGDCC3	IGDCC3;IGDCC3	chr15	65667684	Body	N_Shore
cg15503403	0.0158511	0.36002	0.0259794	7.21609	0.353866	0.0269704	7.62165	0.000261071	0.0402826	DENND3		DENND3;DENND3	chr8	142171237	Body	OpenSea
cg13883911	0.0158483	0.320422	0.0238575	7.44563	0.308879	0.0226921	7.3466	0.000152658	0.0322283				chr8	33430120		OpenSea
cg08792988	0.0158404	0.385131	0.0226049	5.86942	0.372003	0.0215832	5.80189	8.79255e-05	0.0257212	IL15RA;IL15RA;IL15RA;IL15RA;IL15RA	IL15RA	IL15RA;IL15RA;IL15RA;IL15RA;IL15RA;IL15RA	chr10	6007168	Body;Body;Body;Body;Body	OpenSea
cg05161602	0.0158313	0.833609	0.02099	2.51796	0.818647	0.024793	3.02853	0.000230831	0.0384872	GJA8	GJA8	GJA8	chr1	147380211	Body	Island
cg08662766	0.0158281	0.651348	0.0269109	4.13157	0.637822	0.0221805	3.47753	0.000385979	0.0470332	PLIN5	PLIN5	PLIN5	chr19	4536321	TSS1500	S_Shore
cg00671386	0.0158075	0.38288	0.0239629	6.25858	0.368074	0.022856	6.20961	0.000283775	0.0414652	GNG13	GNG13	GNG13	chr16	851834	TSS1500	S_Shore
cg16987606	0.0158028	0.227783	0.0240056	10.5388	0.21541	0.0211684	9.827	0.000101574	0.027145	GPRC5C	GPRC5C;GPRC5C	GPRC5C;GPRC5C;GPRC5C	chr17	72426469	TSS1500	N_Shore
cg19848940	0.015797	0.164665	0.0214878	13.0494	0.151905	0.0199179	13.1121	5.90567e-05	0.0221284		RP3-462E2.3;RP3-462E2.3	RP3-462E2.3;RP3-462E2.3	chr12	112250795		OpenSea
cg21707996	0.015795	0.778124	0.0267905	3.44296	0.76472	0.0273256	3.57328	2.11243e-05	0.0146646	TACC1;TACC1;TACC1	TACC1;TACC1;TACC1;TACC1;TACC1	TACC1;TACC1;TACC1;TACC1;TACC1;TACC1;TACC1;TACC1;TACC1;TACC1;TACC1	chr8	38647514	Body;Body;5'UTR	S_Shore
cg10241823	0.0157839	0.722606	0.0184861	2.55825	0.70951	0.0234753	3.30866	3.61122e-05	0.0183866	NXN		NXN	chr17	841205	Body	OpenSea
cg05577387	0.0157813	0.422878	0.0270839	6.40467	0.416336	0.0269898	6.48269	0.00041317	0.0483628	SH3RF3			chr2	109793285	Body	OpenSea
cg18746834	0.0157795	0.394685	0.0275541	6.98128	0.385414	0.0203189	5.27196	2.50276e-05	0.0158834	KIRREL2;KIRREL2;KIRREL2			chr19	36349689	Body;Body;Body	N_Shore
cg25687360	0.0157757	0.444513	0.0273136	6.14461	0.434414	0.0213342	4.91104	0.000178321	0.0345345	WDR27	WDR27	WDR27;WDR27	chr6	170040141	Body	OpenSea
cg03129396	0.0157739	0.383515	0.03191	8.32041	0.377311	0.0298216	7.90371	0.000439585	0.049625	ATP11A;ATP11A	ATP11A	ATP11A	chr13	113386019	Body;Body	S_Shelf
cg03422121	0.0157348	0.263992	0.0247785	9.38611	0.251699	0.0222325	8.83296	0.000114032	0.0286133				chr14	95829970		S_Shelf
cg27221126	0.015733	0.863071	0.0268141	3.10682	0.846673	0.0224856	2.65576	0.000352075	0.0453383	PARN;PARN;PARN		PARN	chr16	14699809	Body;Body;Body	OpenSea
cg22670128	0.0157206	0.641114	0.0219009	3.41608	0.622722	0.0208863	3.35404	2.3493e-05	0.0154298	UBE2J2;UBE2J2;UBE2J2;UBE2J2	RP5-902P8.10;UBE2J2;UBE2J2;UBE2J2;UBE2J2;UBE2J2;UBE2J2;UBE2J2	UBE2J2;RP5-902P8.10;RP5-902P8.10;UBE2J2;UBE2J2;UBE2J2;UBE2J2;UBE2J2;UBE2J2;UBE2J2;UBE2J2;UBE2J2;UBE2J2;UBE2J2;UBE2J2;UBE2J2	chr1	1210100	TSS1500;TSS1500;TSS1500;TSS1500	S_Shore
cg10969292	0.0157143	0.848853	0.0231028	2.72165	0.834302	0.0231274	2.77207	0.000120933	0.0294149				chr3	154908126		OpenSea
cg14148681	0.0157066	0.852063	0.031746	3.72578	0.836045	0.0275149	3.29108	0.000439775	0.0496294	OLR1;OLR1;OLR1		OLR1	chr12	10313190	Body;Body;Body	OpenSea
cg18152211	0.0157001	0.807081	0.0193731	2.4004	0.793479	0.0196813	2.48038	9.20986e-06	0.00995579	MORC2;MORC2;MORC2	MORC2	MORC2;MORC2;MTMR3	chr22	31339298	Body;Body;Body	OpenSea
cg01625242	0.0156984	0.191351	0.0252269	13.1836	0.178999	0.0194444	10.8629	0.00021521	0.0372548	GRP;GRP;GRP	GRP;GRP	GRP;GRP;GRP	chr18	56886915	TSS1500;TSS1500;TSS1500	N_Shore
cg24567464	0.0156904	0.816003	0.0251664	3.0841	0.804775	0.0239599	2.97721	0.000384606	0.0469441	DBNDD2;DBNDD2;DBNDD2;DBNDD2;SYS1-DBNDD2;DBNDD2;DBNDD2	DBNDD2;DBNDD2	SYS1-DBNDD2;DBNDD2;DBNDD2	chr20	44039093	3'UTR;3'UTR;3'UTR;3'UTR;Body;3'UTR;3'UTR	S_Shelf
cg05054904	0.0156851	0.37946	0.0260536	6.86597	0.361768	0.0272861	7.54244	0.000191938	0.0356114	SPRED2	SPRED2	SPRED2;SPRED2	chr2	65660700	TSS1500	S_Shore
cg05182583	0.015682	0.594158	0.0255993	4.30851	0.580748	0.0208048	3.58241	0.000166199	0.0335526	BAT2	PRRC2A	PRRC2A	chr6	31598464	Body	N_Shore
cg10701681	0.0156804	0.645776	0.0191545	2.96612	0.634263	0.0186004	2.9326	2.27635e-06	0.00557494	UBE2V2	UBE2V2;UBE2V2;UBE2V2	UBE2V2;UBE2V2;UBE2V2	chr8	48953859	Body	OpenSea
cg15085989	0.0156777	0.919409	0.0168556	1.8333	0.907748	0.0177924	1.96006	3.04014e-07	0.0025232				chr17	75237928		OpenSea
cg18005913	0.0156688	0.824533	0.0252447	3.0617	0.809162	0.0244985	3.02764	0.00044741	0.0499245		Y_RNA	Y_RNA	chr1	35661444		S_Shelf
cg12225330	0.0156686	0.370586	0.0297104	8.01713	0.365658	0.0248001	6.78232	0.000440854	0.0496942	PODXL;PODXL		PODXL;PODXL;PODXL;PODXL	chr7	131193939	Body;Body	OpenSea
cg08488635	0.0156622	0.451734	0.026116	5.78128	0.436809	0.0224922	5.14922	0.000429836	0.0492292		CTB-133G6.1	CTB-133G6.1	chr19	7413695		OpenSea
cg11876273	0.0156506	0.321448	0.0247618	7.70319	0.308863	0.0235639	7.62922	0.000183576	0.0349153				chr16	17898396		OpenSea
cg18654305	0.0156482	0.128636	0.0279522	21.7297	0.112513	0.0237097	21.0729	0.000393572	0.047342	ZNF284	ZNF284	ZNF284	chr19	44576003	TSS1500	N_Shore
cg01321088	0.0156469	0.782533	0.0201995	2.58129	0.764183	0.0160001	2.09375	1.48255e-06	0.00450224	FAM190A;FAM190A	FAM190A;FAM190A	FAM190A;FAM190A;FAM190A	chr4	91156155	5'UTR;TSS200	OpenSea
cg27176129	0.0156401	0.36102	0.0266189	7.37324	0.35028	0.0234727	6.70114	0.000346577	0.0450726	MATN4;RBPJL;MATN4;MATN4	MATN4;MATN4;MATN4	MATN4;MATN4;MATN4	chr20	43937155	TSS200;Body;TSS200;TSS200	S_Shore
cg23214283	0.0156332	0.458926	0.0220067	4.79526	0.447635	0.0193974	4.33331	1.36554e-05	0.0119005	CLIP2;CLIP2		CLIP2	chr7	73814660	Body;Body	OpenSea
cg04889030	0.0156326	0.218769	0.0263966	12.066	0.208752	0.0192878	9.23959	6.17702e-05	0.0223679		AC011294.3	AC011294.3;AC011294.3	chr7	46785553		OpenSea
cg11711880	0.0156195	0.364976	0.0233069	6.38586	0.351882	0.0233373	6.63213	0.000218992	0.0375058			MIAT;MIAT;MIAT;MIAT;MIAT;MIAT	chr22	27042514		OpenSea
cg11963442	0.0156112	0.32375	0.0199402	6.15914	0.308164	0.0196335	6.37112	1.16047e-05	0.0111692	CCDC159			chr19	11464304	Body	N_Shore
cg07610498	0.0155997	0.337977	0.0308255	9.12061	0.330883	0.0265708	8.03027	0.000410101	0.0482487				chr10	6312774		OpenSea
cg02886027	0.0155632	0.69581	0.0254411	3.65632	0.68549	0.0246163	3.59105	0.000359293	0.0457195	AZIN1;AZIN1	AZIN1	AZIN1;AZIN1;AZIN1	chr8	103848733	Body;Body	OpenSea
cg14824936	0.0155563	0.761011	0.0187318	2.46144	0.750622	0.0216394	2.88287	3.21303e-05	0.0174881				chr11	92675685		OpenSea
cg20364213	0.0155521	0.342935	0.0257661	7.5134	0.329668	0.0234234	7.10515	0.000376397	0.0466328	PBX4;PBX4	PBX4;PBX4	PBX4;PBX4;PBX4;PBX4;PBX4	chr19	19730261	TSS1500;TSS1500	S_Shore
cg14199723	0.0155516	0.284921	0.0211816	7.43421	0.272971	0.0175681	6.43591	1.78362e-05	0.0134066	PLEC1;PARP10	PLEC	PLEC;PARP10;PARP10	chr8	145051795	TSS1500;Body	Island
cg02827278	0.0155406	0.400479	0.0271247	6.77306	0.39175	0.0212363	5.42087	0.000396414	0.0474973	ORAI1	ORAI1	ORAI1	chr12	122063043	TSS1500	N_Shore
cg14406134	0.0155367	0.451492	0.0303406	6.72008	0.447877	0.0271053	6.05197	0.00011275	0.0284048	COL27A1	COL27A1	COL27A1;COL27A1;COL27A1	chr9	117014922	Body	OpenSea
cg03628265	0.0155299	0.866005	0.019945	2.30311	0.854624	0.0216063	2.52817	4.73868e-05	0.0201001	DPF1;DPF1;DPF1		DPF1;DPF1;DPF1	chr19	38711371	Body;Body;Body	N_Shore
cg05469885	0.0155297	0.334358	0.0239181	7.15343	0.32054	0.0230965	7.2055	0.000339768	0.0446114	KALRN;KALRN		KALRN;KALRN;KALRN;KALRN;KALRN	chr3	124103652	Body;Body	OpenSea
cg26333165	0.015528	0.496155	0.0239866	4.83451	0.485852	0.0205615	4.23205	9.70931e-05	0.026703	ZNF136	ZNF136;ZNF136	ZNF136;ZNF136;ZNF136	chr19	12272608	TSS1500	N_Shore
cg24820593	0.015526	0.805378	0.0221112	2.74544	0.787538	0.0245092	3.11213	2.51019e-05	0.0159035	PRKCE			chr2	46290700	Body	OpenSea
cg06339090	0.015522	0.212103	0.0221623	10.4488	0.200383	0.0198037	9.88292	3.26694e-05	0.0176292		IQCF3;IQCF3	IQCF3;IQCF3	chr3	51859693		OpenSea
cg08296288	0.0155216	0.408473	0.0196859	4.81938	0.393808	0.0207815	5.27706	2.01682e-05	0.0143545	ELAVL3;ELAVL3	ELAVL3	ELAVL3	chr19	11564539	3'UTR;3'UTR	N_Shore
cg03477379	0.015521	0.293967	0.0203819	6.93338	0.28233	0.0186187	6.59466	1.46332e-05	0.0122402				chr19	18020327		OpenSea
cg07386061	0.0154997	0.704293	0.0274696	3.90031	0.691819	0.0215672	3.11747	0.000420988	0.0488476	NISCH	NISCH	NISCH;NISCH	chr3	52492874	Body	S_Shelf
cg19003756	0.0154977	0.264896	0.0181364	6.84662	0.249704	0.0169301	6.78008	6.56633e-07	0.0033374		RP11-1029J19.5	RP11-1029J19.5	chr14	102186023		OpenSea
cg06054579	0.015484	0.446453	0.0277581	6.21748	0.439493	0.0229496	5.22185	0.000204661	0.036386				chr17	76330762		OpenSea
cg27230333	0.0154772	0.227099	0.0258069	11.3637	0.217883	0.0224532	10.3051	9.84109e-05	0.0269167				chr7	50266276		OpenSea
cg19645959	0.0154585	0.425005	0.0259179	6.09825	0.410916	0.0230655	5.61319	0.000321035	0.043718				chr10	28654898		OpenSea
cg22430664	0.0154515	0.797594	0.0240499	3.0153	0.77965	0.0240311	3.08229	1.90879e-05	0.0138697	CEP55;CEP55	CEP55	CEP55	chr10	95276726	Body;Body	OpenSea
cg17669891	0.0154491	0.641263	0.0239704	3.738	0.625055	0.018941	3.0303	0.000101779	0.027145	TRMT13			chr1	100600437	Body	S_Shore
cg05186239	0.015443	0.247269	0.0364332	14.7342	0.240744	0.0286385	11.8958	0.000257935	0.0401287				chr11	85811125		OpenSea
cg08471738	0.0154348	0.177179	0.0310014	17.4972	0.169921	0.0236531	13.9201	0.000270095	0.0406725	PELI1	PELI1	AC074289.1;PELI1;PELI1	chr2	64373042	TSS1500	S_Shore
cg03616148	0.0154347	0.163571	0.0240588	14.7085	0.151446	0.0198626	13.1153	0.000154432	0.0324165	GRIN2A;GRIN2A;GRIN2A			chr16	9911529	Body;Body;Body	OpenSea
cg24284378	0.015434	0.223857	0.0206878	9.24151	0.213497	0.0192548	9.01881	1.93659e-05	0.01399				chr16	9090881		OpenSea
cg16842984	0.0154329	0.39608	0.0216671	5.47038	0.389979	0.0261773	6.71251	0.000138535	0.031046			GS1-410F4.2	chr12	68461991		OpenSea
cg25627714	0.01543	0.656899	0.0188445	2.86871	0.644609	0.0196476	3.04799	1.38958e-05	0.0119892	NEURL3		NEURL3	chr2	97174709	TSS1500	S_Shore
cg13628945	0.015429	0.470928	0.0239527	5.08627	0.460928	0.0227948	4.94542	9.39476e-05	0.0263974	RABGGTB;RABGGTB	RABGGTB	RABGGTB;RABGGTB;RABGGTB;RABGGTB	chr1	76259122	Body;Body	N_Shelf
cg17810765	0.0154231	0.297339	0.0193986	6.52407	0.285307	0.0189453	6.64031	1.26489e-05	0.011493	ANO7;ANO7	ANO7;ANO7	ANO7;ANO7	chr2	242127836	TSS200;TSS200	OpenSea
cg13612365	0.0154214	0.494073	0.0225319	4.56043	0.482167	0.0242481	5.02899	0.000336417	0.0444829	SFMBT1	SFMBT1;SFMBT1;SFMBT1;SFMBT1	SFMBT1;SFMBT1;SFMBT1;SFMBT1;SFMBT1;SFMBT1;SFMBT1;SFMBT1	chr3	53021495	5'UTR	OpenSea
cg04597658	0.0153975	0.711134	0.0203807	2.86595	0.700898	0.0246529	3.51733	0.000186472	0.0351295		C1orf86	C1orf86	chr1	2142534		N_Shore
cg16604801	0.0153627	0.276638	0.0217041	7.84567	0.267542	0.018636	6.96563	2.56253e-05	0.015951	RAP1GAP2;RAP1GAP2			chr17	2718310	Body;Body	OpenSea
cg14554244	0.01534	0.387951	0.0248645	6.4092	0.382246	0.0221565	5.7964	0.000171762	0.0340229	NOTCH1			chr9	139393956	Body	N_Shore
cg14175535	0.015334	0.18899	0.0255991	13.5452	0.178452	0.0220933	12.3805	0.000143366	0.0315155				chr15	70013889		OpenSea
cg07015663	0.0153257	0.400347	0.0223371	5.57942	0.392261	0.021423	5.46142	1.04037e-05	0.0105587				chr2	30916892		OpenSea
cg02473439	0.015306	0.647359	0.0222103	3.43091	0.635642	0.0209127	3.29001	0.000127718	0.0299803	CCAR1	CCAR1	CCAR1;CCAR1;CCAR1	chr10	70515244	Body	OpenSea
cg25813894	0.0153029	0.317901	0.0375476	11.8111	0.310294	0.0283997	9.15249	0.00045003	0.0499835		RP11-91I8.1	RP11-91I8.1	chr18	6642949		OpenSea
cg11401563	0.0152938	0.597228	0.0227437	3.80821	0.581492	0.0232354	3.99582	0.000129252	0.0300725	KRTAP10-6;TSPEAR;TSPEAR	KRTAP10-6	KRTAP10-6	chr21	46013294	TSS1500;Body;5'UTR	OpenSea
cg24973350	0.0152885	0.36532	0.019944	5.45931	0.356216	0.0172187	4.83377	1.616e-07	0.00182894				chr20	24433466		OpenSea
cg00204989	0.0152807	0.237009	0.0231828	9.7814	0.224394	0.0210729	9.39103	0.000141685	0.0313986			KIAA1462	chr10	30404218		OpenSea
cg01238361	0.0152651	0.157781	0.0193481	12.2626	0.146335	0.0152105	10.3943	1.83199e-06	0.00506589	PTPRN2;PTPRN2;PTPRN2;PTPRN2;PTPRN2			chr7	158225896	Body;Body;Body;Body;Body	OpenSea
cg11090759	0.0152627	0.220793	0.0239541	10.8491	0.212627	0.021191	9.96629	5.63482e-05	0.0217296	HTR2A;HTR2A	HTR2A;HTR2A	HTR2A;HTR2A	chr13	47470293	5'UTR;Body	OpenSea
cg01999026	0.0152554	0.102623	0.0200444	19.5321	0.0868165	0.0169084	19.4761	7.11652e-06	0.00890418				chr19	46932100		Island
cg09715499	0.0152026	0.322878	0.0242818	7.52045	0.312196	0.0233114	7.46691	0.000146902	0.0317691	C7orf52			chr7	100818038	Body	S_Shore
cg25909121	0.0151972	0.277237	0.0199042	7.1795	0.267406	0.0176572	6.60313	1.85683e-06	0.00507856				chr1	98981920		OpenSea
cg20296174	0.015197	0.776327	0.021919	2.82342	0.762572	0.0245624	3.22099	0.00025495	0.0398825	TCEB3-AS1	RP5-886K2.3;RP5-886K2.3	RP5-886K2.3;RP5-886K2.3	chr1	24099557	Body	OpenSea
cg02513449	0.0151954	0.204328	0.028908	14.1479	0.196866	0.0243754	12.3817	0.000406346	0.0480871	FGF19	FGF19	FGF19	chr11	69520418	TSS1500	S_Shore
cg04229650	0.015194	0.238169	0.0210222	8.8266	0.221445	0.0212348	9.58919	5.81391e-05	0.0220335	C20orf12	DZANK1	DZANK1;DZANK1;DZANK1;DZANK1;DZANK1	chr20	18393738	Body	OpenSea
cg13842154	0.0151933	0.366735	0.0213142	5.81189	0.35281	0.0239176	6.77916	0.000168843	0.0337942	AMN		AMN	chr14	103390247	Body	Island
cg03531673	0.015166	0.231162	0.0265169	11.4711	0.219227	0.0224423	10.237	0.000109076	0.0278899		RP11-262K1.1;RP4-660H19.1	RP11-262K1.1;RP4-660H19.1	chr1	73240887		OpenSea
cg02091951	0.0151612	0.481291	0.0280165	5.82112	0.474088	0.0208938	4.40715	0.000318619	0.0435813	NCOA6	NCOA6;NCOA6;NCOA6	NCOA6;NCOA6;NCOA6	chr20	33410342	5'UTR	N_Shelf
cg26817371	0.0151469	0.262717	0.0261947	9.97071	0.254872	0.0238925	9.37432	0.000220366	0.0376353	PLVAP	PLVAP	PLVAP	chr19	17462455	3'UTR	N_Shore
cg11587635	0.0151462	0.313364	0.0290945	9.28455	0.304542	0.0260926	8.56781	0.000115382	0.028796	MAG;MAG	MAG;MAG;MAG;MAG	MAG;MAG;MAG;MAG	chr19	35782638	TSS1500;TSS1500	N_Shelf
cg23550429	0.015127	0.22282	0.0226791	10.1782	0.212072	0.018999	8.95874	8.12011e-05	0.0247772	CAPN13	CAPN13;CAPN13;CAPN13	CAPN13;CAPN13;CAPN13;CAPN13	chr2	31020802	5'UTR	OpenSea
cg08090313	0.0151126	0.45583	0.023818	5.2252	0.442862	0.0230007	5.19365	0.000381343	0.0467747	NDEL1;NDEL1	NDEL1;NDEL1;NDEL1	NDEL1;NDEL1;NDEL1	chr17	8337999	TSS1500;TSS1500	N_Shore
cg13559259	0.0151024	0.113825	0.0230777	20.2747	0.102828	0.0231442	22.5077	0.00011826	0.0292021	FAM59A	FAM59A;FAM59A	FAM59A;FAM59A	chr18	30050338	1stExon	Island
cg08471396	0.0150805	0.229229	0.0229142	9.99619	0.215152	0.0187871	8.73199	0.000123385	0.0295483			RUNX2	chr6	45531086		OpenSea
cg06402194	0.0150716	0.517254	0.0240826	4.65586	0.506627	0.0230973	4.55903	0.000446802	0.0499022				chr6	44462383		OpenSea
cg15052214	0.015071	0.680658	0.0226892	3.33343	0.670769	0.0208006	3.10101	5.48631e-05	0.0215046	PUS1;PUS1;PUS1		PUS1	chr12	132426938	Body;Body;Body	N_Shelf
cg10391828	0.0150691	0.617159	0.0258914	4.19525	0.606175	0.0233123	3.8458	0.000402365	0.0478791	KIAA2012	AC079354.1;AC079354.1	AC079354.1;AC079354.1	chr2	202937973	TSS200	OpenSea
cg11862846	0.0150467	0.233564	0.0244964	10.4881	0.222892	0.0218654	9.80985	0.000402682	0.0478791				chr7	2527816		OpenSea
cg05161990	0.0150426	0.13384	0.0233852	17.4725	0.122867	0.0164881	13.4194	2.72264e-05	0.0163754				chr12	88174233		OpenSea
cg11267527	0.0150331	0.270943	0.0227342	8.3908	0.259671	0.0222514	8.56909	0.000181009	0.0347309	CXCL12;CXCL12;CXCL12	CXCL12;CXCL12;CXCL12;CXCL12;CXCL12	CXCL12;CXCL12;CXCL12;CXCL12;CXCL12;CXCL12	chr10	44881934	TSS1500;TSS1500;TSS1500	Island
cg19933693	0.0150261	0.31094	0.0234177	7.53126	0.302635	0.018458	6.09909	9.04586e-05	0.026051	UBASH3A;UBASH3A;UBASH3A		UBASH3A	chr21	43832066	Body;Body;Body	OpenSea
cg13352836	0.0150177	0.101657	0.0254837	25.0684	0.0868503	0.0204083	23.4982	0.000305949	0.0428607	TRIM72;PYDC1	PYDC1;PYDC1	PYDC1;PYDC1	chr16	31228263	Body;1stExon	Island
cg04434412	0.0150124	0.255312	0.0272762	10.6835	0.247146	0.0247098	9.99802	0.000377967	0.0466855	KIAA1644			chr22	44685025	Body	OpenSea
cg21898200	0.0150104	0.657722	0.0249406	3.79197	0.641454	0.0255552	3.98394	0.00029184	0.0418742		AC092621.1	AC092621.1	chr4	168827246		OpenSea
cg26114570	0.0150088	0.172633	0.0203695	11.7993	0.157524	0.0190375	12.0854	3.47242e-05	0.0181003	TMEM201;TMEM201	TMEM201;TMEM201	TMEM201;TMEM201	chr1	9648299	TSS1500;TSS1500	N_Shore
cg00251681	0.0150065	0.49153	0.0227533	4.62909	0.47882	0.0212816	4.44459	9.98029e-05	0.0271026	NIPAL3			chr1	24795151	Body	OpenSea
cg10405605	0.0150022	0.277095	0.021714	7.8363	0.266851	0.0190508	7.1391	4.1687e-05	0.0192257	PFKFB3;PFKFB3	PFKFB3;PFKFB3	PFKFB3;PFKFB3	chr10	6188149	TSS200;Body	S_Shore
cg26200378	0.014993	0.715259	0.0223467	3.12428	0.704641	0.0223379	3.17012	0.000313409	0.0433058	KIAA0652;KIAA0652;KIAA0652;KIAA0652;KIAA0652	ATG13;ATG13;ATG13;ATG13;ATG13;ATG13;ATG13	ATG13;ATG13;ATG13;ATG13;ATG13;ATG13;ATG13;ATG13;ATG13;ATG13;ATG13	chr11	46643408	Body;Body;Body;5'UTR;5'UTR	S_Shelf
cg22348731	0.0149919	0.412604	0.023372	5.66451	0.402314	0.0201147	4.99976	0.000151254	0.0321179				chr15	70250953		OpenSea
cg19651341	0.014991	0.355529	0.0272053	7.65207	0.345212	0.0191239	5.53976	0.000214057	0.0371759	ABLIM2;ABLIM2;ABLIM2;ABLIM2;ABLIM2;ABLIM2;ABLIM2		ABLIM2;ABLIM2;ABLIM2	chr4	8012338	Body;Body;Body;Body;Body;Body;Body	OpenSea
cg22757101	0.0149897	0.133099	0.0227004	17.0553	0.120693	0.0186535	15.4553	2.74876e-05	0.0164362	TBXA2R;TBXA2R	TBXA2R	TBXA2R	chr19	3607136	TSS1500;TSS1500	Island
cg10699939	0.0149863	0.343913	0.0251121	7.30186	0.331541	0.0210826	6.35898	0.000140256	0.0312549	SBSPON	RP11-956J14.1;C8orf84	RP11-956J14.1;C8orf84	chr8	73998208	Body	OpenSea
cg08137340	0.0149751	0.740702	0.0275644	3.72139	0.724658	0.0281429	3.88362	0.000170972	0.0339763	HNRNPU;HNRNPU;HNRNPU;HNRNPU	HNRNPU-AS1;HNRNPU	HNRNPU-AS1;HNRNPU-AS1;HNRNPU;HNRNPU	chr1	245018898	ExonBnd;ExonBnd;Body;Body	OpenSea
cg27333419	0.0149746	0.204161	0.0298064	14.5994	0.198064	0.01998	10.0876	0.00011635	0.028955	FAM171A1			chr10	15405259	Body	OpenSea
cg00152975	0.0149705	0.518329	0.0228331	4.40514	0.504465	0.02325	4.60883	0.000403474	0.0479064	SLC5A5	SLC5A5	SLC5A5	chr19	17981922	TSS1500	N_Shore
cg10135708	0.0149697	0.804879	0.0215425	2.67649	0.788855	0.0242564	3.07489	9.2094e-05	0.0261577	UCN2	UCN2	UCN2	chr3	48601117	5'UTR	OpenSea
cg16837487	0.0149453	0.413075	0.025967	6.28626	0.405941	0.0230904	5.68811	0.000220613	0.0376356		RP11-554A11.5	RP11-554A11.5	chr11	68771786		N_Shore
cg08990604	0.0149439	0.106372	0.0244768	23.0105	0.0941442	0.0185859	19.7419	0.000265864	0.0404945				chr13	109213718		OpenSea
cg00167545	0.0149434	0.153206	0.0243578	15.8987	0.144439	0.0218747	15.1446	0.000304968	0.042775				chr7	1329467		Island
cg20446176	0.0149276	0.180337	0.0252447	13.9986	0.166108	0.0244209	14.7019	0.000310623	0.0431514	MIR497HG	MIR497HG;MIR497HG	MIR497HG;MIR497HG;MIR497HG;MIR497HG	chr17	6922932	Body	N_Shelf
cg18566957	0.0149142	0.242751	0.0322822	13.2985	0.235202	0.024702	10.5025	0.000242183	0.0391479				chr8	49416703		OpenSea
cg07139514	0.0149122	0.370591	0.0317894	8.57805	0.361974	0.0243409	6.72449	0.000424077	0.0489297				chr2	10665727		N_Shore
cg11371500	0.0149007	0.756882	0.0215996	2.85377	0.751963	0.0247715	3.29424	0.000111453	0.0281926	HOOK3	RP11-598P20.5	HOOK3;RP11-598P20.5	chr8	42872928	Body	OpenSea
cg24185852	0.0148997	0.160435	0.0209724	13.0723	0.147863	0.0188125	12.723	4.78465e-05	0.0202262	MIR585;SLIT3	MIR585;SLIT3	MIR585;SLIT3;SLIT3	chr5	168690818	TSS200;Body	OpenSea
cg27454802	0.0148954	0.601608	0.0243007	4.03929	0.593027	0.0238119	4.01531	0.000363353	0.045901				chr8	136671848		OpenSea
cg23486853	0.0148933	0.266891	0.0243413	9.1203	0.253296	0.0201469	7.9539	0.000167092	0.033642	LIF	LIF;LIF	LIF;LIF;MTMR3	chr22	30642980	TSS200	S_Shore
cg15267091	0.0148811	0.180055	0.0270112	15.0017	0.170759	0.0218191	12.7778	0.000333856	0.0443881				chr2	121246618		OpenSea
cg04995536	0.0148798	0.280502	0.0221521	7.89729	0.267435	0.0211413	7.90523	0.000100476	0.0271084				chr20	61640357		N_Shore
cg10525372	0.0148739	0.411429	0.0248964	6.05119	0.400759	0.0239601	5.97869	0.00041469	0.0484602	WISP3;WISP3;WISP3	WISP3;WISP3;WISP3;WISP3;WISP3;WISP3;WISP3;WISP3	WISP3;WISP3;WISP3;WISP3;WISP3;WISP3;WISP3;WISP3	chr6	112375333	TSS200;1stExon;5'UTR	OpenSea
cg00966411	0.0148683	0.443991	0.0223319	5.02982	0.43261	0.021454	4.9592	0.000130204	0.0301296	DNAH2	DNAH2;DNAH2;DNAH2	DNAH2;DNAH2;DNAH2	chr17	7622819	TSS1500	S_Shore
cg03889877	0.0148645	0.420365	0.0244147	5.80797	0.40588	0.021352	5.26065	0.000427918	0.0490999	TBC1D22A;TBC1D22A;TBC1D22A;TBC1D22A;TBC1D22A		TBC1D22A;TBC1D22A	chr22	47550024	Body;Body;Body;Body;Body	OpenSea
cg12579743	0.014862	0.383227	0.0229301	5.98343	0.372578	0.0206285	5.53668	0.000232487	0.038634	TRAPPC5;TRAPPC5;TRAPPC5	TRAPPC5;TRAPPC5	TRAPPC5;TRAPPC5	chr19	7744943	TSS1500;TSS1500;TSS1500	N_Shore
cg02338269	0.0148566	0.248207	0.0273674	11.026	0.242351	0.0219571	9.06006	4.69838e-05	0.0200798				chr16	87074217		OpenSea
cg02194974	0.0148496	0.424022	0.0237687	5.60555	0.414584	0.0252504	6.09054	0.000307386	0.0429332	PRDM16;PRDM16	PRDM16	PRDM16	chr1	3154447	Body;Body	N_Shore
cg26550989	0.0148365	0.351311	0.0223661	6.36646	0.341508	0.0273055	7.99557	0.000381002	0.0467623		MGAT5;MGAT5	MGAT5;MGAT5	chr2	134876821		N_Shore
cg13753281	0.014818	0.866243	0.0174817	2.01811	0.848381	0.0202788	2.3903	6.84677e-06	0.00878746	CAB39L;CAB39L;CAB39L;CAB39L;CAB39L;CAB39L;CAB39L;CAB39L;CAB39L;CAB39L	CAB39L	CAB39L;CAB39L	chr13	49951281	ExonBnd;ExonBnd;ExonBnd;ExonBnd;ExonBnd;Body;Body;Body;Body;Body	OpenSea
cg15181441	0.0148141	0.193557	0.0252751	13.0583	0.177968	0.0229282	12.8833	0.000409525	0.04823		RP11-73O6.4	RP11-73O6.4	chr6	126429144		OpenSea
cg11361983	0.0148102	0.250994	0.0220298	8.77704	0.238262	0.0224986	9.44277	0.000319586	0.0436336	ALDH16A1;ALDH16A1;PIH1D1	ALDH16A1;ALDH16A1;ALDH16A1;PIH1D1	ALDH16A1;ALDH16A1;ALDH16A1;PIH1D1	chr19	49955555	TSS1500;TSS1500;TSS1500	N_Shore
cg15241799	0.014807	0.795388	0.0199872	2.51288	0.778787	0.02421	3.10868	0.000183429	0.0349153		OSTM1-AS1;OSTM1-AS1	OSTM1-AS1;OSTM1-AS1;OSTM1	chr6	108443381		S_Shelf
cg21196646	0.014806	0.751278	0.0202398	2.69405	0.738787	0.0248385	3.36206	0.000429565	0.0492132	ANKRD27			chr19	33122675	Body	OpenSea
cg14526047	0.0147955	0.0702624	0.0262082	37.3004	0.0562609	0.01748	31.0694	0.000158634	0.0328588	C10orf53;C10orf53	C10orf53;C10orf53	C10orf53;C10orf53	chr10	50887616	TSS200;TSS200	Island
cg11165912	0.0147881	0.146536	0.0233254	15.9178	0.136033	0.0203079	14.9287	3.14502e-05	0.0173759	COL25A1;COL25A1			chr4	110220063	Body;Body	N_Shelf
cg25562664	0.0147666	0.451895	0.0214416	4.74482	0.436782	0.0259284	5.93622	0.000321008	0.043718	NR1I2;NR1I2;NR1I2		NR1I2;NR1I2	chr3	119529148	Body;Body;Body	Island
cg04738252	0.0147664	0.371917	0.024893	6.69317	0.363179	0.021967	6.04854	0.000184591	0.0349739				chr17	35122759		OpenSea
cg20401058	0.0147582	0.502298	0.0252765	5.03216	0.48928	0.0253844	5.18811	0.000398646	0.0476745	GNAS;GNASAS	GNAS-AS1;GNAS;GNAS	GNAS-AS1;GNAS;GNAS;GNAS;GNAS;GNAS;GNAS;GNAS;GNAS;GNAS;GNAS;GNAS	chr20	57426240	3'UTR;TSS1500	N_Shore
cg16384429	0.0147514	0.204774	0.027226	13.2957	0.190675	0.0216163	11.3367	0.000344555	0.0448773				chr7	86768944		OpenSea
cg14150774	0.0147452	0.186328	0.0201	10.7875	0.171685	0.0146057	8.50726	5.90063e-07	0.0032949	QSOX2	QSOX2	QSOX2	chr9	139138057	TSS1500	N_Shelf
cg15137874	0.0147362	0.809549	0.0200486	2.47652	0.790688	0.0215562	2.72626	2.53798e-05	0.0159161				chr14	21084408		OpenSea
cg09436931	0.0147342	0.591538	0.022976	3.88411	0.580579	0.0235774	4.06102	0.000407251	0.0481333				chr11	44026620		OpenSea
cg26153234	0.0147287	0.81745	0.022811	2.7905	0.798848	0.0232691	2.91284	0.000223001	0.0378319	ATP8A2	ATP8A2	ATP8A2	chr13	25945413	TSS1500	N_Shore
cg11847915	0.0147225	0.231616	0.0233748	10.0921	0.219802	0.0198722	9.04098	0.000190124	0.0354357				chr2	229183129		OpenSea
cg14691497	0.0147186	0.169433	0.0208694	12.3172	0.154071	0.0201558	13.0821	6.80403e-05	0.0232662	OPN5;OPN5	OPN5	OPN5	chr6	47756470	5'UTR;Body	OpenSea
cg16491241	0.0147148	0.134085	0.0243971	18.1953	0.125536	0.0172031	13.7037	0.000226584	0.0381942				chr12	20503466		OpenSea
cg18465755	0.0147045	0.302252	0.0246999	8.17195	0.28986	0.0228947	7.89853	0.000324837	0.0439448	ALDH1L2;ALDH1L2	ALDH1L2;ALDH1L2;AC016257.1	ALDH1L2;ALDH1L2;ALDH1L2;ALDH1L2;AC016257.1	chr12	105479319	TSS1500;TSS1500	S_Shore
cg15012625	0.0146964	0.236801	0.025687	10.8475	0.230261	0.0202156	8.77941	7.44656e-05	0.0239859				chr3	194097135		OpenSea
cg19475658	0.0146928	0.252594	0.0278419	11.0224	0.244547	0.022751	9.30331	2.22581e-05	0.0150735		CTD-2644I21.1	CTD-2644I21.1	chr14	101056148		S_Shelf
cg24050519	0.0146873	0.916654	0.0192925	2.10466	0.907926	0.0221885	2.44387	6.40774e-05	0.0227052	MEGF6			chr1	3436037	Body	Island
cg08150964	0.0146659	0.161145	0.0216242	13.4191	0.146402	0.0161554	11.035	3.45739e-05	0.0180479	AGTPBP1;AGTPBP1;AGTPBP1	AGTPBP1;AGTPBP1;AGTPBP1;AGTPBP1	AGTPBP1;AGTPBP1;AGTPBP1;AGTPBP1	chr9	88357604	TSS1500;TSS1500;TSS1500	S_Shore
cg04977733	0.0146309	0.143252	0.0242583	16.934	0.130133	0.0187873	14.437	0.000100156	0.0271075	WIPF2	WIPF2;WIPF2	WIPF2;WIPF2	chr17	38375199	TSS1500	N_Shore
cg03856434	0.0146295	0.346175	0.0238421	6.8873	0.334998	0.021146	6.31226	0.000128664	0.0300282				chr11	33992589		OpenSea
cg15677294	0.0146069	0.556851	0.0205098	3.68318	0.544704	0.0199527	3.66303	8.10633e-05	0.0247553	TUBB4	TUBB4A;TUBB4A;TUBB4A	TUBB4A;TUBB4A;TUBB4A	chr19	6502938	TSS1500	S_Shore
cg23907047	0.0146044	0.557224	0.0252975	4.53991	0.541703	0.0261136	4.82066	0.000431837	0.0493179		RP11-490N5.2;RP11-490N5.2	RP11-490N5.2;RP11-490N5.2	chr13	30730616		OpenSea
cg04764624	0.0145903	0.19892	0.0210561	10.5852	0.189876	0.0212797	11.2072	2.9906e-05	0.016949	RAB11FIP4	RAB11FIP4	RAB11FIP4	chr17	29718129	TSS1500	N_Shore
cg11602897	0.0145823	0.356261	0.0220006	6.17542	0.3485	0.0226399	6.4964	0.000236028	0.0387654	CUX2	CUX2	CUX2	chr12	111664785	Body	OpenSea
cg09137081	0.0145798	0.222285	0.0210291	9.46041	0.214168	0.0196535	9.17669	1.12302e-05	0.0109942				chr17	80330606		S_Shore
cg05524246	0.0145792	0.179321	0.0242682	13.5334	0.166529	0.0207467	12.4583	0.00035239	0.0453383	OLFML2B	OLFML2B	OLFML2B	chr1	161973909	Body	OpenSea
cg11195337	0.0145694	0.37191	0.0282368	7.59238	0.366013	0.0234523	6.40752	7.51493e-05	0.0240609	ATP8B2;ATP8B2	ATP8B2	ATP8B2;ATP8B2	chr1	154302369	Body;Body	S_Shore
cg04922772	0.014563	0.289727	0.0206674	7.13339	0.278494	0.0205009	7.36134	6.81224e-05	0.0232662	EFR3A	EFR3A	EFR3A;EFR3A	chr8	132925158	Body	OpenSea
cg14267151	0.0145604	0.757465	0.0196883	2.59924	0.743549	0.0202074	2.71769	0.000125563	0.0296902	MUTED	MUTED;MUTED	MUTED;MUTED;MUTED	chr6	8066098	TSS1500	S_Shore
cg19289770	0.0145513	0.776299	0.0222089	2.86087	0.763603	0.0219169	2.8702	0.000422231	0.0488712	FRMD6;FRMD6;FRMD6	FRMD6;FRMD6;FRMD6	FRMD6;FRMD6;FRMD6;FRMD6;FRMD6	chr14	52125773	5'UTR;5'UTR;5'UTR	OpenSea
cg14415956	0.0145472	0.255425	0.0335244	13.125	0.25167	0.0264846	10.5236	0.000404307	0.0479751				chr1	221737032		OpenSea
cg14276580	0.0145469	0.223952	0.0228027	10.182	0.21404	0.0205474	9.59978	0.000121426	0.0294389				chr13	40527020		OpenSea
cg23132195	0.01454	0.290701	0.0242366	8.33729	0.282731	0.0209068	7.39457	0.000149628	0.0319882	JAKMIP1			chr4	6033466	Body	OpenSea
cg26475032	0.014537	0.271363	0.0253419	9.33873	0.261528	0.0199106	7.61318	6.37755e-05	0.0227052	SIM2;SIM2		SIM2;SIM2	chr21	38090558	Body;Body	OpenSea
cg00943411	0.0145258	0.227369	0.0225531	9.91917	0.213207	0.0216643	10.1611	1.68179e-05	0.013018				chr12	115451202		OpenSea
cg13782317	0.0145188	0.427556	0.0230641	5.3944	0.418082	0.0229026	5.47801	0.000227162	0.038247				chr9	128734493		OpenSea
cg12189289	0.0145158	0.50503	0.0225599	4.46704	0.491273	0.0234331	4.76987	4.94808e-05	0.0204716				chr9	86580640		OpenSea
cg10083914	0.014513	0.214417	0.0241069	11.243	0.205014	0.020812	10.1515	0.000262938	0.0403463	RORA		RORA;RORA;RORA;RORA	chr15	61372988	Body	OpenSea
cg10192641	0.01451	0.427021	0.0198524	4.64905	0.416702	0.017139	4.11302	1.09364e-05	0.0108777	COPS6	COPS6	COPS6	chr7	99689591	3'UTR	S_Shelf
cg11947393	0.0145096	0.311672	0.026546	8.51731	0.304773	0.0239267	7.85067	0.000120391	0.0294018				chr3	45385488		OpenSea
cg16328466	0.0144907	0.417787	0.0202082	4.83696	0.408426	0.0201513	4.93388	2.68272e-05	0.0162852			C1orf222;C1orf222	chr1	1857514		N_Shore
cg16930892	0.0144904	0.327028	0.0217181	6.64104	0.312658	0.0216297	6.91802	0.000175222	0.034317	MTL5;MTL5	MTL5;MTL5;MTL5	MTL5;MTL5;MTL5;MTL5	chr11	68519316	TSS1500;TSS1500	S_Shore
cg04631458	0.0144707	0.148402	0.0245457	16.54	0.140946	0.0214462	15.2159	0.000340107	0.0446248				chr7	1329462		Island
cg15890078	0.01446	0.814745	0.0206143	2.53015	0.802352	0.0235922	2.94039	0.000429987	0.049239	PBX3;PBX3;PBX3;PBX3	PBX3;PBX3	PBX3;PBX3;PBX3;PBX3	chr9	128691380	Body;Body;Body;Body	OpenSea
cg26369382	0.0144559	0.283567	0.0231322	8.15755	0.273287	0.0210864	7.71584	0.000233276	0.0386759	TFR2	TFR2;TFR2;TFR2	TFR2;TFR2;TFR2;TFR2;TFR2;TFR2	chr7	100240341	TSS1500	OpenSea
cg01134664	0.0144554	0.210918	0.0237336	11.2525	0.202528	0.0200962	9.92271	1.73362e-05	0.0133226				chr10	113076598		OpenSea
cg09916336	0.014452	0.446412	0.0218229	4.88851	0.432996	0.0226841	5.23887	0.000377259	0.0466491	SEMA4F			chr2	74882132	Body	S_Shore
cg01051545	0.0144415	0.111135	0.026708	24.0321	0.0971216	0.0185949	19.146	0.000422456	0.0488757				chr1	61508955		Island
cg15733849	0.0144385	0.85484	0.0204338	2.39037	0.845261	0.0201318	2.38172	8.43848e-05	0.0252838	NTRK2;NTRK2;NTRK2;NTRK2;NTRK2;NTRK2	NTRK2	NTRK2	chr9	87286994	Body;Body;Body;Body;Body;Body	S_Shore
cg22944261	0.0144285	0.688191	0.0218719	3.17817	0.675095	0.0213792	3.16684	0.000253007	0.0397856				chr1	15556377		OpenSea
cg01442307	0.0144109	0.375852	0.0249569	6.64011	0.365373	0.0209273	5.72767	0.000388012	0.0470888	GSG1L	GSG1L	GSG1L	chr16	27957454	Body	OpenSea
cg06923861	0.014396	0.302153	0.026546	8.78563	0.293904	0.0212518	7.23087	0.000319445	0.0436225	DSCAML1			chr11	117355376	Body	S_Shelf
cg04055517	0.0143955	0.293296	0.0246085	8.39032	0.283648	0.0201036	7.08749	0.000289169	0.0417874				chr16	88193350		OpenSea
cg25144149	0.0143756	0.180145	0.0278036	15.434	0.171891	0.0222384	12.9375	0.00043557	0.0494537				chr10	133317423		N_Shore
cg24509815	0.0143689	0.370602	0.0263961	7.12249	0.363229	0.0269005	7.40593	0.000418336	0.0486506	IL2RB	IL2RB	IL2RB	chr22	37523151	3'UTR	OpenSea
cg15487097	0.014361	0.370699	0.0288979	7.79551	0.364764	0.0259342	7.10985	0.000141379	0.0313929	TP73;TP73;TP73;TP73	TP73	TP73	chr1	3613859	Body;Body;Body;Body	OpenSea
cg07972309	0.0143285	0.785564	0.0200905	2.55746	0.774574	0.0217774	2.81154	8.92437e-05	0.0258808				chr2	152153974		OpenSea
cg10984552	0.0143254	0.133594	0.020072	15.0246	0.123608	0.0164515	13.3094	4.4585e-06	0.00746715	DOK5;DOK5			chr20	53262701	Body;Body	OpenSea
cg06680387	0.0143073	0.232764	0.0226251	9.72016	0.221034	0.0179132	8.10424	0.000119703	0.0293449				chr1	157949084		S_Shore
cg05026613	0.0143038	0.807448	0.0276937	3.42978	0.791514	0.0244984	3.09513	0.000167879	0.0336644		LINC00393	LINC00393	chr13	73995180		OpenSea
cg24254891	0.0143031	0.719744	0.0223163	3.10059	0.705278	0.0215783	3.05954	1.05067e-05	0.01062	FAM83F			chr22	40395315	Body	S_Shelf
cg23384708	0.0142581	0.590626	0.0241879	4.0953	0.581659	0.0240094	4.12774	0.000402097	0.0478742	TNF			chr6	31544934	Body	N_Shelf
cg22572934	0.0142559	0.739279	0.0214969	2.90782	0.726017	0.0215836	2.97287	0.000398604	0.0476745	LINC01484	CTB-43E15.3;CTB-43E15.3	CTB-43E15.3;CTB-43E15.3	chr5	173171061	Body	OpenSea
cg16517790	0.014247	0.219	0.0231201	10.5571	0.204543	0.0207395	10.1394	0.000254483	0.0398465				chr19	53664532		S_Shelf
cg11589017	0.0142392	0.832588	0.0209942	2.52156	0.820184	0.0203781	2.48458	0.000202998	0.0362798	EIF2A;EIF2A	EIF2A;SERP1;SERP1;EIF2A	SERP1;EIF2A;SERP1;SERP1;SERP1;SERP1;EIF2A;EIF2A	chr3	150301001	ExonBnd;Body	OpenSea
cg21538064	0.0142352	0.40432	0.024927	6.16516	0.392978	0.0213112	5.42301	0.00037788	0.0466855	CECR1;CECR1;CECR1;CECR1;CECR1;CECR1	CECR1	CECR1	chr22	17679738	Body;Body;Body;Body;Body;Body	OpenSea
cg16473658	0.0142227	0.779109	0.0219138	2.81267	0.76836	0.0208473	2.71322	0.000238776	0.0389512	B3GNTL1	B3GNTL1	B3GNTL1;B3GNTL1;B3GNTL1	chr17	80923727	Body	S_Shore
cg24836242	0.0142217	0.596178	0.0216318	3.62842	0.587262	0.0186619	3.17778	7.66998e-05	0.0241778	DPCR1	DPCR1;DPCR1	DPCR1;DPCR1	chr6	30908579	TSS200	OpenSea
cg10866623	0.0141986	0.535864	0.0196797	3.67252	0.524525	0.0189197	3.60702	8.74246e-05	0.025671	TTLL6	TTLL6;TTLL6;TTLL6	TTLL6;TTLL6;TTLL6;TTLL6;TTLL6;TTLL6	chr17	46895019	TSS1500	S_Shore
cg06069616	0.0141908	0.41687	0.025817	6.19306	0.402789	0.0268494	6.66586	0.000321415	0.0437241	C21orf63	FAM176C;FAM176C;FAM176C	FAM176C;FAM176C;FAM176C;FAM176C;FAM176C;FAM176C;FAM176C;FAM176C	chr21	33783773	TSS1500	N_Shore
cg25339380	0.0141796	0.756603	0.0189709	2.50738	0.74144	0.0186536	2.51587	4.17653e-05	0.0192338				chr1	226416426		OpenSea
cg17623345	0.0141795	0.730307	0.0212484	2.90952	0.714112	0.021679	3.0358	0.000300608	0.0424871	LINC01581	AC080032.1;CTD-2643K12.3	AC080032.1;CTD-2643K12.3	chr15	94624440	Body	OpenSea
cg05392495	0.0141717	0.239276	0.023277	9.72811	0.224907	0.0218895	9.73269	9.36901e-05	0.0263789	TUBGCP3	TUBGCP3;TUBGCP3	TUBGCP3;TUBGCP3;TUBGCP3;TUBGCP3	chr13	113242739	TSS1500	S_Shore
cg12547085	0.014146	0.363741	0.0232217	6.38412	0.352676	0.0222376	6.30538	0.000225035	0.0380521	NOS3;NOS3;NOS3;NOS3	NOS3;NOS3;NOS3	NOS3;NOS3;NOS3;NOS3	chr7	150689873	5'UTR;TSS1500;TSS1500;TSS1500	OpenSea
cg00549972	0.0141304	0.535274	0.0179523	3.35385	0.521528	0.0197519	3.78732	7.12878e-05	0.0235633				chr6	170455374		S_Shore
cg17696583	0.0141295	0.479252	0.021982	4.58673	0.470858	0.0207388	4.40447	0.000237309	0.0388817	ITGAX;ITGAX;ITGAX;ITGAX	ITGAX	ITGAX;ITGAX;ITGAX;ITGAX	chr16	31382818	ExonBnd;ExonBnd;Body;Body	N_Shore
cg19039809	0.0141279	0.880601	0.0234353	2.66128	0.865593	0.0216206	2.49778	0.000391464	0.0472812	FHIT;FHIT			chr3	60490687	Body;Body	OpenSea
cg14951453	0.014124	0.227805	0.0213847	9.38728	0.214118	0.0203588	9.50823	0.000212317	0.0370285	FUZ;FUZ;FUZ	FUZ;FUZ;FUZ;FUZ;FUZ;FUZ;FUZ;FUZ;FUZ;FUZ;FUZ	FUZ;FUZ;FUZ;FUZ;FUZ;FUZ;FUZ;FUZ;FUZ;FUZ;FUZ;FUZ;FUZ;FUZ;FUZ;FUZ	chr19	50317252	TSS1500;TSS1500;TSS1500	S_Shore
cg23146472	0.0141168	0.129429	0.0226223	17.4786	0.118196	0.0223973	18.9493	0.000105702	0.0275686	TTBK1	TTBK1;TTBK1;TTBK1	TTBK1;TTBK1;TTBK1	chr6	43214495	Body	Island
cg13005228	0.0141127	0.293886	0.0301586	10.262	0.288892	0.0217935	7.54382	1.71147e-05	0.0131931	LOC340074	CTC-321K16.4	CTC-321K16.4	chr5	134987654	Body	OpenSea
cg10314439	0.0141033	0.511388	0.0238117	4.65628	0.501776	0.0211476	4.21456	0.00043039	0.0492643	SNED1		SNED1;MTERFD2;MTERFD2	chr2	242020487	Body	OpenSea
cg07001576	0.0140989	0.19807	0.0236703	11.9505	0.189625	0.0229579	12.107	0.000395907	0.0474686	EXD3		EXD3;EXD3	chr9	140209133	Body	N_Shore
cg11651443	0.0140982	0.734912	0.0208378	2.83541	0.721348	0.0223345	3.09622	0.000369419	0.0462371	MIR8086	MPP7	MPP7	chr10	28578577	TSS1500	OpenSea
cg13733403	0.0140956	0.286458	0.0242248	8.45665	0.273977	0.0190427	6.95045	0.000384345	0.0469441				chr19	6528291		N_Shelf
cg03601752	0.0140956	0.396219	0.0283484	7.15473	0.388925	0.0214213	5.50782	0.000447128	0.0499072	GNG7	GNG7	GNG7	chr19	2621851	5'UTR	N_Shore
cg14737484	0.014087	0.294119	0.0211754	7.1996	0.284307	0.0197567	6.94908	0.000114935	0.0287037	TNXB			chr6	32054561	Body	N_Shore
cg01614426	0.0140717	0.38807	0.0303381	7.81769	0.384396	0.0238721	6.21028	0.00024661	0.0393203				chr9	137114085		OpenSea
cg07371628	0.0140615	0.222245	0.0229238	10.3147	0.216622	0.018555	8.56559	6.72891e-06	0.0087041	ARHGAP22	ARHGAP22	ARHGAP22;ARHGAP22;ARHGAP22	chr10	49811797	Body	N_Shore
cg13001732	0.0140557	0.249369	0.0202093	8.1042	0.237632	0.0170234	7.16379	4.51542e-05	0.0196875		AC112715.2	AC112715.2	chr2	238165668		OpenSea
cg00365239	0.014049	0.378135	0.0238655	6.31139	0.37057	0.0205246	5.53867	0.000311248	0.0431778	HEYL			chr1	40092744	Body	OpenSea
cg26740318	0.0140472	0.245752	0.0181839	7.39931	0.234087	0.0201204	8.59525	3.63498e-05	0.0183966	LDHAL6A;LDHAL6A	LDHAL6A;LDHAL6A	LDHAL6A;LDHAL6A	chr11	18477153	TSS1500;TSS1500	N_Shore
cg19741148	0.0140469	0.379191	0.0329766	8.69656	0.371503	0.0252768	6.80394	0.000159654	0.0329802				chr5	555895		OpenSea
cg03171478	0.0140271	0.118671	0.0230392	19.4144	0.110329	0.0222348	20.1532	0.000218856	0.0375012		RP1-151B14.6	RP1-151B14.6	chr22	37572916		OpenSea
cg26390509	0.0140103	0.213159	0.0315196	14.7869	0.206769	0.0227141	10.9853	0.000194131	0.0357959	SLC9A3;SLC9A3			chr5	515549	Body;Body	OpenSea
cg13861326	0.014003	0.171821	0.0214608	12.4902	0.162986	0.0206716	12.6831	0.00017346	0.0341305	CYP2F1		CYP2F1;CYP2F1;CYP2F1	chr19	41624558	Body	OpenSea
cg18280758	0.0139985	0.246882	0.0226427	9.17149	0.239019	0.0203171	8.50018	5.1239e-05	0.0207446	SERINC2	SERINC2	SERINC2;SERINC2	chr1	31885025	TSS1500	N_Shore
cg16881408	0.0139783	0.277366	0.0249841	9.00766	0.268824	0.0199046	7.40435	0.000314276	0.0433486	LOC101927865	AC007879.4;AC007879.2;AC007879.2	AC007879.4;AC007879.2;AC007879.2	chr2	208090203	Body	OpenSea
cg23875404	0.0139562	0.144569	0.0178883	12.3736	0.134411	0.0137006	10.1931	7.74845e-07	0.00352194				chr13	36728869		N_Shore
cg13668490	0.013951	0.429907	0.0216537	5.03685	0.416914	0.0219543	5.2659	0.00012513	0.0296439	ITGA2B	ITGA2B	ITGA2B	chr17	42463640	Body	S_Shore
cg04960781	0.0139425	0.0727477	0.0235091	32.3159	0.0597923	0.0160691	26.8749	0.000245106	0.0392814	OTX2-AS1	RP11-1077A2.1;RP11-1077A2.1;RP11-1077A2.1;RP11-1085N6.5;RP11-1085N6.5;RP11-1077A2.1	RP11-1077A2.1;RP11-1077A2.1;RP11-1077A2.1;RP11-1085N6.5;RP11-1085N6.5;RP11-1077A2.1	chr14	57322873	Body	OpenSea
cg19198913	0.0139409	0.331793	0.026411	7.96007	0.324508	0.020064	6.18289	8.46652e-05	0.0253113				chr2	129495073		Island
cg19046064	0.013938	0.25555	0.020276	7.93424	0.24633	0.0213021	8.64777	0.000147527	0.0318213				chr9	100531996		OpenSea
cg26660098	0.0139306	0.216775	0.023711	10.9381	0.209406	0.0194992	9.31164	3.19904e-05	0.0174881	WDFY4	WDFY4	WDFY4	chr10	50021947	Body	OpenSea
cg05725489	0.013898	0.429738	0.0192291	4.47462	0.421114	0.0200187	4.75375	8.48698e-05	0.0253276	PRKAR1B;PRKAR1B;PRKAR1B;PRKAR1B;PRKAR1B;PRKAR1B	AC147651.5	AC147651.5	chr7	600658	Body;Body;Body;Body;Body;Body	N_Shore
cg08824344	0.0138856	0.215248	0.0230324	10.7004	0.207249	0.0173786	8.38537	4.24078e-05	0.0192737				chr3	126108727		S_Shore
cg16238635	0.0138755	0.215458	0.0298914	13.8734	0.207445	0.0245635	11.8409	0.00023549	0.0387325	HPSE2;HPSE2;HPSE2;HPSE2			chr10	100932213	Body;Body;Body;Body	OpenSea
cg21360624	0.0138519	0.272075	0.0234571	8.62156	0.267087	0.0231004	8.64903	0.000331379	0.0442858	UGT3A2;UGT3A2;UGT3A2	UGT3A2;UGT3A2;UGT3A2	UGT3A2;UGT3A2;UGT3A2;UGT3A2	chr5	36067691	TSS1500;TSS1500;TSS1500	OpenSea
