## Supplementary Tables for "Genome-wide DNA methylation, imprinting, and gene expression in human placentas derived from Assisted Reproductive Technology" (part 2 of 3)

### Sheet: Table 2 (continued)
Supplementary table 2. ART-associated differentially methylated CpGs. CpGs are ordered according to the mean Db value starting from the largest, hypomethylated being first. DMPs (-0.05 ≤ Db and Db ≥ 0.05) are marked in green. Mean, SD, and covariance (CoV) are based on b values used in the corresponding linear model.
cg08978788	0.0138516	0.578529	0.0217472	3.75904	0.563781	0.0193053	3.42426	0.000138592	0.031046	CBFA2T3;CBFA2T3	CBFA2T3;CBFA2T3	CBFA2T3;CBFA2T3;CBFA2T3;CBFA2T3;CBFA2T3;CBFA2T3	chr16	88984352	Body;5'UTR	OpenSea
cg10576646	0.0138382	0.864505	0.0239676	2.77241	0.852002	0.0231554	2.71777	0.000424642	0.0489495				chr21	30194253		OpenSea
cg17206373	0.0138306	0.694795	0.0238758	3.43638	0.680815	0.0237424	3.48735	0.000262325	0.0403348	WISP2	WISP2;WISP2;WISP2;RP11-445H22.4;RP11-445H22.4;RP11-445H22.4	WISP2;WISP2;WISP2;WISP2;RP11-445H22.4;RP11-445H22.4;RP11-445H22.4	chr20	43343018	TSS1500	OpenSea
cg16182572	0.0138272	0.16727	0.0219839	13.1428	0.157112	0.0203444	12.949	0.000150593	0.0320754		AF127936.3;AF127936.3	AF127936.3;AF127936.3	chr21	16126051		OpenSea
cg10599948	0.0138152	0.270983	0.0221762	8.18362	0.262104	0.0191626	7.31108	9.64965e-05	0.0266169	IZUMO1;RASIP1	RASIP1;IZUMO1	RASIP1;IZUMO1	chr19	49244571	Body;TSS1500	S_Shore
cg10277703	0.0138138	0.756131	0.0205897	2.72304	0.737339	0.0197698	2.68124	8.47288e-06	0.00964779				chr1	147384851		OpenSea
cg19209802	0.0137829	0.215872	0.024239	11.2284	0.209138	0.0193683	9.26102	0.000100591	0.0271084	C1orf158			chr1	12820223	Body	OpenSea
cg01093311	0.0137798	0.796731	0.0142644	1.79036	0.783105	0.0163346	2.08588	1.39462e-06	0.00437268	STRN3;STRN3			chr14	31491009	Body;Body	N_Shelf
cg00669258	0.0137575	0.406019	0.0200548	4.93936	0.395301	0.020798	5.26131	0.000261443	0.0403087	NUP93;NUP93;NUP93	NUP93;NUP93;NUP93	NUP93;NUP93;NUP93;NUP93;NUP93;NUP93;NUP93;NUP93	chr16	56827370	Body;5'UTR;5'UTR	OpenSea
cg20621447	0.013748	0.449639	0.0163785	3.64259	0.440278	0.0170149	3.86457	1.78125e-06	0.00501292	MGAT5B;MGAT5B	MGAT5B	MGAT5B	chr17	74928711	Body;Body	Island
cg08174149	0.0137447	0.635382	0.0204114	3.21246	0.623644	0.0212732	3.41111	0.000317787	0.0435313	DENND1A;DENND1A	DENND1A	DENND1A;DENND1A	chr9	126168875	Body;Body	OpenSea
cg10017118	0.0137063	0.28082	0.0225474	8.02915	0.271782	0.0216872	7.97961	0.000407251	0.0481333	SLC5A5	SLC5A5	SLC5A5	chr19	17981930	TSS1500	N_Shore
cg19071731	0.0137051	0.49638	0.0189675	3.82117	0.487827	0.0186113	3.81514	2.97638e-05	0.0169069	ACAP1	ACAP1	ACAP1;ACAP1;ACAP1;ACAP1;ACAP1	chr17	7245332	Body	OpenSea
cg18612880	0.0136852	0.213272	0.0280568	13.1554	0.206782	0.0228705	11.0602	0.000288581	0.0417453	NCAM1;NCAM1;NCAM1;NCAM1;NCAM1	NCAM1;NCAM1;NCAM1	NCAM1;NCAM1;NCAM1;NCAM1;NCAM1;NCAM1;NCAM1;NCAM1;NCAM1;NCAM1;NCAM1;NCAM1	chr11	113067492	Body;Body;Body;Body;Body	OpenSea
cg17213979	0.0136826	0.19874	0.0213452	10.7402	0.187893	0.0230095	12.2461	2.42054e-05	0.0156732				chr10	8527212		OpenSea
cg07967498	0.0136821	0.860705	0.0154426	1.79418	0.849551	0.0187774	2.21028	3.79454e-05	0.0186842	ZC3H14;ZC3H14;ZC3H14;ZC3H14;ZC3H14;ZC3H14	ZC3H14;ZC3H14;ZC3H14	ZC3H14;ZC3H14;ZC3H14;ZC3H14;ZC3H14	chr14	89059881	TSS1500;Body;Body;Body;Body;Body	OpenSea
cg27395198	0.0136442	0.161872	0.02178	13.4551	0.150432	0.0201031	13.3636	0.000238759	0.0389512				chr22	43791354		OpenSea
cg15704155	0.0136289	0.499961	0.0198629	3.97288	0.488125	0.0172518	3.5343	9.63781e-06	0.0101483	C2orf50	AC062028.1;C2orf50;C2orf50	AC062028.1;AC062028.1;AC062028.1;AC062028.1;C2orf50;C2orf50	chr2	11272399	TSS1500	OpenSea
cg05562508	0.0136268	0.798571	0.0175405	2.19648	0.78758	0.0248167	3.15101	0.000407442	0.0481482	PRSS38	PRSS38	PRSS38	chr1	228003208	TSS1500	N_Shore
cg03402161	0.0136016	0.164683	0.0249025	15.1215	0.157181	0.0178914	11.3826	0.000100986	0.0271148	GALNT9	GALNT9	GALNT9;GALNT9	chr12	132835993	Body	N_Shore
cg11027330	0.0136015	0.350497	0.0204313	5.82923	0.340343	0.0206788	6.07588	0.000202916	0.0362798	METRN	METRN;MSLN	METRN;METRN;METRN;METRN;MSLN	chr16	764794	TSS1500	Island
cg14608903	0.0135921	0.432028	0.021098	4.88347	0.42141	0.0210601	4.99753	0.000216278	0.0373272	ABLIM1;ABLIM1;ABLIM1;ABLIM1	ABLIM1;ABLIM1;ABLIM1	ABLIM1;ABLIM1;ABLIM1;ABLIM1	chr10	116287249	Body;Body;TSS1500;Body	OpenSea
cg12030655	0.013578	0.732848	0.0231315	3.15639	0.716622	0.0265521	3.70518	0.000363227	0.0458928		RP11-166B2.1	RP11-166B2.1;RP11-166B2.1	chr16	12044550		OpenSea
cg14567825	0.0135775	0.315926	0.0236145	7.47471	0.306253	0.0181627	5.93061	6.25002e-05	0.0224666				chr5	149330964		OpenSea
cg07570113	0.0135538	0.154293	0.0225235	14.5979	0.145265	0.0199887	13.7602	6.44612e-05	0.0227052	LOC644649	RP11-105C20.2;RP11-105C20.2	RP11-105C20.2;RP11-105C20.2	chr16	59790180	TSS1500	S_Shore
cg21467100	0.0135527	0.152665	0.0233463	15.2925	0.141911	0.0172999	12.1906	0.000247717	0.0394114		CTA-109P11.4	CTA-109P11.4	chr10	119184664		OpenSea
cg04902358	0.0135479	0.820118	0.0195025	2.37801	0.80675	0.0194928	2.41621	2.65121e-05	0.0162725	RBPMS;RBPMS;RBPMS;RBPMS	RBPMS;RBPMS;RBPMS	RBPMS;RBPMS;RBPMS;RBPMS;RBPMS;RBPMS	chr8	30357101	Body;Body;Body;Body	OpenSea
cg15238694	0.0135465	0.145226	0.020714	14.2632	0.136478	0.0162707	11.9218	3.57646e-05	0.0183356	LOC144742			chr12	119740840	Body	OpenSea
cg12138483	0.0135449	0.621301	0.0214893	3.45877	0.605267	0.0217013	3.5854	0.000386555	0.0470406	CLPP	CLPP	CLPP	chr19	6360684	TSS1500	N_Shore
cg20803043	0.0135445	0.693191	0.0202845	2.92624	0.679951	0.020581	3.02684	0.000378732	0.0466855	ADAR;ADAR;ADAR;ADAR;ADAR		ADAR	chr1	154557993	Body;Body;Body;Body;Body	OpenSea
cg14086308	0.013535	0.70382	0.0279044	3.9647	0.687164	0.0260454	3.79028	0.000410908	0.0482827	PLEKHG4B			chr5	153539	Body	OpenSea
cg24639754	0.0135314	0.320168	0.0247813	7.74011	0.313685	0.0221585	7.06392	0.000259821	0.0402079				chr4	8651092		OpenSea
cg06664486	0.0135308	0.303609	0.0242062	7.97281	0.298208	0.0223274	7.4872	0.000233628	0.0386806				chr6	170379377		OpenSea
cg10124730	0.0135228	0.18773	0.0262243	13.9692	0.178618	0.0218303	12.2218	4.91095e-05	0.0204192				chr5	110288333		OpenSea
cg26689666	0.0135219	0.114727	0.0220304	19.2025	0.103572	0.0213398	20.6039	0.000321173	0.043718				chr10	72845585		OpenSea
cg05458359	0.0135095	0.514373	0.019817	3.85265	0.502746	0.01627	3.23623	9.35409e-05	0.0263568	PINLYP;XRCC1	L34079.1;XRCC1;XRCC1;XRCC1	L34079.1;XRCC1;XRCC1;XRCC1	chr19	44080724	TSS1500;TSS1500	S_Shore
cg06206187	0.0135052	0.343398	0.0172995	5.03775	0.330065	0.0177516	5.37823	2.1266e-05	0.0147034		HCG16;HCG15	HCG16;HCG15	chr6	28953834		N_Shelf
cg26621748	0.0135005	0.129601	0.0192533	14.8558	0.114125	0.0141913	12.4349	1.44832e-05	0.0122104	C11orf63;C11orf63	C11orf63;C11orf63	C11orf63;C11orf63	chr11	122753109	TSS200;TSS200	N_Shore
cg14834881	0.0134985	0.215162	0.0220034	10.2264	0.204336	0.0215674	10.5549	0.000408837	0.04823	FAM190A	AC004054.1	AC004054.1;FAM190A	chr4	92034737	Body	OpenSea
cg08877617	0.0134707	0.117295	0.0220395	18.7898	0.104381	0.0231415	22.1702	0.000426339	0.0490241	SLC12A4;SLC12A4;SLC12A4	SLC12A4;SLC12A4;SLC12A4;SLC12A4;SLC12A4	SLC12A4;SLC12A4;SLC12A4;SLC12A4;SLC12A4;SLC12A4;SLC12A4;SLC12A4;SLC12A4	chr16	68002838	TSS1500;TSS1500;TSS1500	Island
cg26441260	0.0134676	0.325785	0.0219895	6.74971	0.3181	0.0192534	6.05263	8.82739e-05	0.0257531		RN5S142	RN5S142	chr3	137238540		OpenSea
cg09851241	0.0134637	0.839791	0.0156422	1.86262	0.83127	0.0153446	1.84592	1.23761e-06	0.00423555	ST6GAL1;ST6GAL1	ST6GAL1;ST6GAL1	ST6GAL1;ST6GAL1;ST6GAL1;ST6GAL1;ST6GAL1;ST6GAL1;ST6GAL1;ST6GAL1;ST6GAL1	chr3	186731798	5'UTR;5'UTR	OpenSea
cg15371049	0.0134549	0.244328	0.0288627	11.8131	0.237692	0.0198105	8.3345	0.000307521	0.0429441				chr12	133191927		N_Shelf
cg06812574	0.0134237	0.0860446	0.0178103	20.6989	0.0747969	0.018225	24.366	4.0242e-05	0.0189777	SLC39A12;SLC39A12			chr10	18331664	Body;Body	OpenSea
cg12407600	0.0134209	0.461134	0.0211985	4.59703	0.449752	0.019397	4.31282	0.000300536	0.0424871	TBC1D22A;TBC1D22A;TBC1D22A;TBC1D22A;TBC1D22A		TBC1D22A	chr22	47305671	Body;Body;Body;Body;Body	OpenSea
cg15075241	0.0134082	0.782236	0.0227015	2.90212	0.772807	0.0208871	2.70275	0.000420891	0.0488476	SNORA80B;ODC1	ODC1;ODC1;ODC1;ODC1;SNORA80B	ODC1;ODC1;ODC1;ODC1;ODC1;SNORA80B	chr2	10587052	TSS200;5'UTR	N_Shore
cg02728882	0.0134078	0.319301	0.0273819	8.57558	0.313621	0.0233977	7.46051	0.000285128	0.0415491	NKAIN4	NKAIN4	NKAIN4;NKAIN4;NKAIN4;NKAIN4;NKAIN4;NKAIN4;NKAIN4	chr20	61880373	Body	S_Shelf
cg08758850	0.013404	0.108514	0.0191368	17.6353	0.0973692	0.01519	15.6004	1.5307e-05	0.0125609	NR6A1;NR6A1;NR6A1;NR6A1	NR6A1;NR6A1;NR6A1;NR6A1;NR6A1;NR6A1;NR6A1;NR6A1;RP11-175D17.3	NR6A1;NR6A1;NR6A1;NR6A1;NR6A1;NR6A1;NR6A1;NR6A1;RP11-175D17.3	chr9	127533554	5'UTR;1stExon;5'UTR;1stExon	Island
cg27164845	0.0134037	0.140784	0.0201654	14.3237	0.131784	0.0163522	12.4084	5.79688e-05	0.0220136	TTLL11;TTLL11	TTLL11	TTLL11;TTLL11	chr9	124779555	Body;Body	OpenSea
cg25618731	0.0134025	0.137193	0.0221552	16.149	0.125766	0.0203553	16.1851	0.000404484	0.0479809	TESSP1	AC092117.9	AC092117.9	chr16	2848409	TSS200	N_Shore
cg23528206	0.0134008	0.872476	0.0206758	2.36979	0.858833	0.0187161	2.17925	0.000149161	0.0319433	H3F3B	H3F3B	H3F3B	chr17	73776376	TSS1500	S_Shore
cg00098029	0.0133992	0.272845	0.0201955	7.40184	0.262363	0.0149149	5.68483	1.81515e-05	0.013518				chr4	187984506		Island
cg15642754	0.0133967	0.802479	0.018709	2.3314	0.787668	0.0201712	2.56088	9.49782e-05	0.0264995				chr12	125535194		S_Shore
cg15986248	0.0133952	0.775862	0.0162693	2.09693	0.763371	0.0146241	1.91573	4.98494e-06	0.00788895	TPCN2	TPCN2	TPCN2;TPCN2	chr11	68847470	Body	N_Shelf
cg10643982	0.0133634	0.114648	0.0218068	19.0207	0.103491	0.018613	17.9851	8.00697e-05	0.0245826				chr5	166051739		OpenSea
cg19459196	0.0133447	0.767577	0.0227483	2.96365	0.751541	0.0195945	2.60724	0.000223339	0.037855				chr13	73655688		OpenSea
cg07596106	0.0133214	0.369074	0.0235848	6.39028	0.360142	0.0195796	5.43664	0.00020096	0.0362056	GREB1			chr2	11758717	Body	Island
cg01948066	0.0132936	0.799237	0.0184833	2.31261	0.788116	0.0179085	2.27232	0.000120444	0.0294018	FNDC3B;FNDC3B		FNDC3B	chr3	172067735	Body;Body	OpenSea
cg11573518	0.0132928	0.715421	0.019912	2.78325	0.7035	0.02071	2.94386	0.00020366	0.0363245	CLIP2;CLIP2	CLIP2;CLIP2	CLIP2;CLIP2	chr7	73721031	5'UTR;5'UTR	S_Shore
cg02270183	0.0132847	0.0642207	0.0256279	39.9059	0.0491377	0.0175523	35.7207	0.000100496	0.0271084	ADARB2	ADARB2	ADARB2	chr10	1779930	TSS1500	Island
cg08140255	0.0132846	0.654873	0.0227415	3.47265	0.646459	0.0207939	3.21659	0.000245145	0.0392814	ZDHHC5	ZDHHC5;ZDHHC5	ZDHHC5;ZDHHC5;ZDHHC5	chr11	57467618	3'UTR	OpenSea
cg22253012	0.0132803	0.837501	0.0201453	2.40541	0.825735	0.0189837	2.299	0.000257305	0.040108				chr17	36192365		OpenSea
cg19225308	0.0132797	0.1257	0.0212824	16.9311	0.11496	0.017258	15.0122	5.0188e-05	0.0205982	TBXA2R;TBXA2R	TBXA2R	TBXA2R	chr19	3607139	TSS1500;TSS1500	Island
cg21979146	0.0132508	0.31513	0.0361073	11.4579	0.312912	0.0302788	9.67646	0.00019965	0.0361443				chr5	172000053		OpenSea
cg05105913	0.0132482	0.294794	0.0225462	7.64813	0.28424	0.0188164	6.61989	0.000270085	0.0406725	XYLT2	XYLT2;XYLT2	XYLT2;XYLT2;XYLT2;XYLT2	chr17	48422990	TSS1500	Island
cg12549952	0.013244	0.254734	0.0181971	7.14358	0.243565	0.0166536	6.83744	4.18383e-05	0.0192505				chr1	97483576		OpenSea
cg05945665	0.0132374	0.18919	0.02644	13.9754	0.183566	0.0187386	10.2081	9.99394e-05	0.0271065				chr5	153986184		N_Shelf
cg21051696	0.0132357	0.234029	0.0170069	7.26701	0.222286	0.0154924	6.96957	9.18341e-06	0.00994159				chr19	6528302		N_Shelf
cg13070185	0.0132327	0.136074	0.0216254	15.8924	0.122868	0.0185689	15.1128	0.000208398	0.0366964	TMEM150C	TMEM150C;TMEM150C;TMEM150C	TMEM150C;TMEM150C;TMEM150C;TMEM150C	chr4	83483575	TSS1500	S_Shore
cg14251216	0.0131934	0.185541	0.0203853	10.9869	0.176189	0.0176897	10.0402	0.000185416	0.0350373		AL359392.1	AL359392.1	chr13	76445065		OpenSea
cg16658473	0.0131696	0.158952	0.0164862	10.3718	0.147351	0.0153549	10.4206	3.51369e-06	0.00679596	SHISA9;SHISA9	SHISA9	SHISA9	chr16	12998870	Body;Body	S_Shore
cg04620466	0.0131696	0.674464	0.0255177	3.7834	0.65768	0.025629	3.89688	0.000428083	0.0491112	ELN;ELN;ELN;ELN;ELN;ELN;ELN;ELN;ELN;ELN;ELN;ELN;ELN	ELN;ELN;ELN;ELN;ELN;ELN;ELN;ELN;ELN;ELN;ELN;ELN	ELN;ELN;ELN;ELN;ELN;ELN;ELN;ELN;ELN;ELN;ELN;ELN;ELN;ELN;ELN;ELN;ELN;ELN;ELN	chr7	73442041	TSS200;TSS200;TSS200;TSS200;TSS200;TSS200;TSS200;TSS200;TSS200;TSS200;TSS200;TSS200;TSS200	OpenSea
cg19422169	0.0131598	0.773583	0.0186585	2.41195	0.761484	0.0176489	2.3177	6.31499e-05	0.0226071				chr17	41780452		OpenSea
cg20350203	0.0131484	0.25532	0.0221173	8.66258	0.247607	0.018624	7.52159	0.000241281	0.0391036				chr20	47957157		OpenSea
cg00558215	0.0131478	0.0853312	0.0151443	17.7477	0.0735779	0.0120121	16.3257	2.48633e-07	0.00227187	TTYH1;TTYH1		TTYH1;TTYH1	chr19	54927717	Body;Body	N_Shore
cg01980298	0.0131463	0.388731	0.0203237	5.22821	0.380238	0.0185963	4.8907	6.6562e-05	0.0229833	PLVAP			chr19	17473410	Body	OpenSea
cg20309703	0.0131455	0.194244	0.0224725	11.5692	0.187831	0.0198658	10.5764	0.000334085	0.0443881	PHLDB1;PHLDB1;PHLDB1	PHLDB1;PHLDB1;PHLDB1;PHLDB1;PHLDB1	PHLDB1;PHLDB1;PHLDB1;PHLDB1;PHLDB1;PHLDB1;PHLDB1;PHLDB1;PHLDB1	chr11	118481025	5'UTR;5'UTR;5'UTR	Island
cg05339976	0.0131381	0.410744	0.0172882	4.209	0.399089	0.018596	4.65962	0.000122254	0.0294769		SERTAD2	SERTAD2	chr2	64964564		OpenSea
cg22513953	0.0131076	0.183786	0.0200813	10.9264	0.17592	0.0159595	9.07202	1.78165e-05	0.0134066	ERICH1-AS1	CTD-2281E23.2	CTD-2281E23.2;CTD-3212A4.1	chr8	1086379	Body	OpenSea
cg17838848	0.0131061	0.203665	0.0223834	10.9903	0.196243	0.0196545	10.0153	0.000236947	0.0388479	DPYSL3		DPYSL3	chr5	146835079	Body	S_Shore
cg07991675	0.013105	0.6718	0.0196697	2.92791	0.661388	0.0193755	2.92952	0.000123434	0.0295483	MYH9	MYH9	MYH9;MYH9	chr22	36697055	Body	OpenSea
cg07376381	0.0130852	0.108768	0.0154624	14.2159	0.0974404	0.0151423	15.5401	1.49459e-06	0.00451986	LCK;LCK	LCK;LCK	LCK;LCK;LCK;LCK	chr1	32741518	Body;Body	Island
cg15579883	0.0130769	0.228592	0.0231074	10.1086	0.224226	0.022867	10.1982	0.000215962	0.0373072		RP11-416O18.1	RP11-416O18.1	chr3	181722954		OpenSea
cg22658641	0.0130761	0.164604	0.0212378	12.9024	0.155185	0.0201459	12.9818	0.000277276	0.0410684	MED15;MED15;MED15;MED15;MED15	MED15;MED15;MED15;MED15;MED15;MED15	MED15;MED15;MED15;MED15;MED15;MED15;MED15;MED15;MED15;MED15;MED15;MED15	chr22	20860815	TSS1500;TSS1500;TSS1500;TSS1500;TSS1500	N_Shore
cg21011267	0.0130712	0.320804	0.0216171	6.7384	0.310289	0.020385	6.56967	0.000448227	0.0499494				chr11	72260452		OpenSea
cg12766622	0.0130703	0.350486	0.0234382	6.68732	0.34328	0.0195138	5.68452	0.000390449	0.0472153	SLC17A7			chr19	49938868	Body	N_Shore
cg06131879	0.0130453	0.177964	0.0178228	10.0148	0.168195	0.0147675	8.77994	9.55668e-06	0.0101112	IQCF5	IQCF5-AS1	IQCF5-AS1	chr3	51909122	Body	OpenSea
cg21336650	0.0130342	0.388656	0.0217139	5.58692	0.381541	0.0207644	5.44224	0.000325768	0.0439634	CARD14;CARD14;CARD14	CARD14;CARD14;CARD14;CARD14	CARD14;CARD14;CARD14;CARD14;CARD14;CARD14	chr17	78161706	Body;5'UTR;1stExon	N_Shelf
cg12557219	0.0130272	0.110147	0.0216283	19.6358	0.102034	0.017646	17.2942	0.000246359	0.0393128	LVRN	LVRN;LVRN;LVRN	LVRN;LVRN;LVRN	chr5	115297126	TSS1500	N_Shore
cg23344459	0.0130156	0.287046	0.0235123	8.19112	0.279276	0.0207914	7.44476	0.000447693	0.0499366				chr8	135356981		OpenSea
cg16514113	0.0130131	0.12626	0.0186657	14.7835	0.11752	0.015237	12.9654	6.65855e-06	0.00864993		RP11-488I20.9	RP11-488I20.9	chr16	34428061		N_Shelf
cg12642915	0.0129991	0.228184	0.0278906	12.2228	0.223102	0.0245861	11.0201	7.17637e-05	0.0236458	ZBTB16;ZBTB16	RP11-64D24.2	ZBTB16;ZBTB16;RP11-64D24.2	chr11	114091253	Body;Body	OpenSea
cg15950203	0.0129959	0.487348	0.0220907	4.53283	0.478792	0.0177374	3.70461	0.000199104	0.0361243	APOA4	APOA4	APOA4	chr11	116694341	TSS1500	S_Shore
cg10911340	0.0129891	0.0878752	0.0192249	21.8775	0.0761537	0.016425	21.5682	5.03736e-05	0.0206023	SPRYD3	SPRYD3;SPRYD3	SPRYD3;SPRYD3;SPRYD3;SPRYD3	chr12	53473666	TSS1500	S_Shore
cg23248452	0.0129887	0.225465	0.0299744	13.2944	0.220789	0.0248562	11.2579	0.000436964	0.0494992	TAS2R1	TAS2R1	TAS2R1;CTD-2143L24.1;CTD-2143L24.1	chr5	9631117	TSS1500	OpenSea
cg25164391	0.0129612	0.143828	0.0189148	13.151	0.13349	0.0156853	11.7502	2.28698e-05	0.0152438	ARHGAP40		ARHGAP40	chr20	37275686	Body	S_Shore
cg10301030	0.0129545	0.241284	0.0232274	9.6266	0.233297	0.0173261	7.42664	1.7756e-05	0.0134066				chr7	98412282		OpenSea
cg05321338	0.0129515	0.336731	0.01974	5.86224	0.331399	0.0219733	6.63048	0.000205023	0.036386	BLK	BLK;BLK;BLK;BLK	BLK;BLK;BLK;BLK	chr8	11365455	5'UTR	OpenSea
cg27474479	0.0129486	0.842268	0.020999	2.49315	0.82924	0.0180714	2.17928	0.000225695	0.038112	NETO2;NETO2	snoU13	snoU13	chr16	47155107	Body;Body	OpenSea
cg02946634	0.0129452	0.706963	0.0196087	2.77366	0.692587	0.0207156	2.99104	7.59771e-05	0.0241415	SLC24A4;SLC24A4;SLC24A4	SLC24A4	SLC24A4	chr14	92856308	Body;Body;Body	OpenSea
cg02610070	0.012945	0.520118	0.0196599	3.77988	0.506967	0.0214	4.22119	0.000449058	0.0499768	RNF187	RNF187	RNF187	chr1	228673723	TSS1500	N_Shore
cg17970032	0.0129315	0.671477	0.0160717	2.39348	0.66044	0.0175171	2.65235	1.07848e-05	0.0107843	SERTAD3;SERTAD3			chr19	40947514	Body;Body	N_Shore
cg09152746	0.012924	0.350981	0.0222104	6.32809	0.344128	0.0194187	5.64287	0.000200681	0.0362056	PDE4A;PDE4A;PDE4A;PDE4A;PDE4A	PDE4A;PDE4A	PDE4A;PDE4A	chr19	10562616	TSS1500;Body;Body;Body;Body	OpenSea
cg15939929	0.0129236	0.267714	0.0217333	8.11808	0.261569	0.0202881	7.75631	0.00032442	0.0439288		RN5S353	RN5S353	chr12	13594611		OpenSea
cg21576544	0.01292	0.127821	0.0160257	12.5376	0.116967	0.0135359	11.5725	3.27897e-06	0.00665566				chr20	43071375		OpenSea
cg18055206	0.012916	0.707066	0.019177	2.7122	0.694554	0.0200987	2.89376	0.000230803	0.0384872				chr16	47092609		OpenSea
cg14476845	0.0129049	0.318734	0.0255336	8.01094	0.313401	0.0208006	6.63707	0.0001474	0.03182	RPS6KA2		RPS6KA2	chr6	167126551	Body	OpenSea
cg25301776	0.0129024	0.728636	0.0167507	2.29891	0.715179	0.0203114	2.84005	0.000276588	0.0410494	WWOX;WWOX		WWOX	chr16	79047415	Body;Body	OpenSea
cg09990613	0.0128894	0.661688	0.0193209	2.91994	0.651322	0.0164247	2.52175	6.58836e-05	0.0228727	TCEA2;TCEA2	TCEA2;TCEA2	TCEA2;TCEA2;TCEA2	chr20	62688896	1stExon;5'UTR	S_Shore
cg10791722	0.0128763	0.216326	0.023102	10.6792	0.209446	0.0199312	9.51615	0.000401397	0.0478405	NTM	AP004372.1	AP004372.1	chr11	131759407	Body	OpenSea
cg27444281	0.0128755	0.393723	0.02121	5.38704	0.386521	0.0205223	5.30949	0.000385048	0.0469657	GPR68	GPR68;GPR68	GPR68;GPR68	chr14	91720305	TSS200	S_Shore
cg15886966	0.0128725	0.826436	0.0176331	2.13363	0.815921	0.0197999	2.42669	4.02946e-05	0.0189777	LDLRAD3	LDLRAD3	LDLRAD3	chr11	36252345	3'UTR	OpenSea
cg27247832	0.0128681	0.217611	0.0230993	10.615	0.206242	0.0208019	10.0862	0.000364277	0.0459518	C16orf52	C16orf52;C16orf52;C16orf52	C16orf52;C16orf52;C16orf52;C16orf52	chr16	22018748	TSS1500	N_Shore
cg18394136	0.0128629	0.226596	0.0292656	12.9153	0.222999	0.0232084	10.4074	1.95195e-05	0.0140291	LDB2;LDB2;LDB2;LDB2		LDB2;LDB2;LDB2	chr4	16750397	Body;Body;Body;Body	OpenSea
cg24346686	0.0128401	0.394477	0.0199716	5.0628	0.382079	0.0174267	4.56101	4.67887e-05	0.0200426	IL6R;IL6R	RP11-350G8.5;IL6R;IL6R	RP11-350G8.5;IL6R;IL6R;IL6R	chr1	154377364	TSS1500;TSS1500	N_Shore
cg02301834	0.0128254	0.331401	0.0210052	6.33831	0.319358	0.0201212	6.3005	0.000205842	0.0364958	SVIL;SVIL	SVIL;SVIL;SVIL	SVIL;SVIL;SVIL;SVIL	chr10	29924853	TSS1500;5'UTR	OpenSea
cg00598986	0.0128053	0.829586	0.0161768	1.94998	0.819641	0.015912	1.94134	1.45167e-05	0.0122249		RNU7-6P	RNU7-6P	chr20	50521141		OpenSea
cg16717683	0.012779	0.612112	0.0215463	3.51999	0.601766	0.0184826	3.07139	0.000447918	0.0499372	CATSPERD			chr19	5757901	Body	OpenSea
cg12946440	0.0127592	0.236231	0.0227714	9.63946	0.229856	0.0206631	8.98957	0.000303909	0.0427073	ELFN1	ELFN1;ELFN1	ELFN1;ELFN1	chr7	1753573	5'UTR	Island
cg14256493	0.0127508	0.819419	0.0177057	2.16076	0.809699	0.0190923	2.35795	0.000127394	0.029944	NUP188	NUP188	NUP188;NUP188;NUP188	chr9	131714459	Body	S_Shelf
cg10265621	0.0127493	0.236699	0.0195503	8.25958	0.228898	0.0189561	8.28145	6.83851e-05	0.0232881	MPPED1			chr22	43875294	Body	OpenSea
cg14713333	0.0127327	0.186117	0.0207807	11.1654	0.177248	0.0162911	9.19112	0.000218425	0.0374617		RP1-32I10.10	RP1-32I10.10	chr22	44760104		OpenSea
cg12243045	0.0127128	0.205854	0.0207597	10.0847	0.199745	0.0158681	7.94418	1.28627e-05	0.011562				chr17	72459671		OpenSea
cg24375364	0.0127058	0.80321	0.0205801	2.56223	0.788828	0.0205433	2.60428	0.000230104	0.0384625	AMZ1	AMZ1;AMZ1	AMZ1;AMZ1	chr7	2755000	3'UTR	N_Shelf
cg26328687	0.0126859	0.276208	0.0196139	7.10115	0.266514	0.0214084	8.03274	0.000409232	0.04823	MAML2	MAML2;MAML2	MAML2;MAML2	chr11	96076794	TSS1500	OpenSea
cg01334831	0.0126751	0.207678	0.0208965	10.062	0.197797	0.018156	9.17911	0.000348754	0.0452113	RASA3			chr13	114832833	Body	N_Shelf
cg27102297	0.0126667	0.334917	0.0243637	7.27454	0.328812	0.0173367	5.27253	7.57382e-05	0.0241274	CBFA2T3;CBFA2T3			chr16	88966903	Body;Body	S_Shore
cg10411850	0.0126474	0.168197	0.015897	9.45139	0.156452	0.0142458	9.10551	3.06809e-06	0.00648121	TDRD10;TDRD10;SHE	TDRD10;SHE	TDRD10;SHE	chr1	154473912	TSS1500;TSS1500;1stExon	N_Shore
cg11524343	0.0126406	0.231622	0.0212445	9.17203	0.223485	0.0225288	10.0807	0.00036797	0.0461641	CRHR1;MGC57346-CRHR1;CRHR1;CRHR1;CRHR1;CRHR1;CRHR1;MGC57346-CRHR1	CRHR1	CRHR1	chr17	43905642	5'UTR;5'UTR;Body;Body;Body;Body;Body;Body	OpenSea
cg05013490	0.0126386	0.311253	0.0189728	6.09563	0.301698	0.0185442	6.14659	0.000190167	0.0354357	ZNF620;ZNF620;ZNF620	ZNF620;ZNF620	ZNF620;ZNF620;ZNF620;ZNF620	chr3	40547118	TSS1500;TSS1500;TSS1500	N_Shore
cg26037602	0.0126339	0.119851	0.0217092	18.1136	0.10908	0.017151	15.7234	0.000218562	0.0374617				chr11	57144191		OpenSea
cg01564661	0.0126264	0.268578	0.0222831	8.29671	0.26305	0.0184281	7.00556	1.1572e-05	0.0111692	CRIP2	CRIP2;CRIP2	CRIP2;CRIP2;CRIP2;CRIP2;CRIP2;CRIP2;CRIP2	chr14	105942636	Body	N_Shore
cg09369476	0.0126262	0.236569	0.0260736	11.0216	0.232363	0.0212873	9.16119	3.51508e-05	0.0181821	GRAP2;GRAP2;GRAP2;GRAP2;GRAP2	RP3-370M22.8;GRAP2	RP3-370M22.8;GRAP2	chr22	40356214	Body;Body;Body;Body;Body	OpenSea
cg11045928	0.0126217	0.112682	0.021082	18.7093	0.10095	0.0179534	17.7844	0.000265344	0.0404741				chr6	94489242		OpenSea
cg09330909	0.0126171	0.83862	0.0196024	2.33746	0.827371	0.0192201	2.32304	0.000108659	0.0278724	SCARNA8;HAUS6	SCARNA8	HAUS6;SCARNA8;HAUS6	chr9	19065059	TSS1500;Body	OpenSea
cg22839460	0.0126129	0.255272	0.0229387	8.98601	0.249423	0.0186466	7.47591	6.94246e-05	0.0233779		CTD-2006K23.1	CTD-2006K23.1	chr17	72599780		OpenSea
cg09894758	0.0126122	0.205227	0.0211059	10.2842	0.196141	0.0208763	10.6435	0.0002961	0.0421635				chr19	32743570		OpenSea
cg11865261	0.0126074	0.712166	0.0203229	2.85367	0.702871	0.0193731	2.75628	0.000422793	0.0488797	FAM107A;FAM107A;FAM107A;FAM107A	RP11-475O23.2;FAM107A;FAM107A	RP11-475O23.2;FAM107A;FAM107A;FAM107A	chr3	58558333	Body;5'UTR;5'UTR;Body	OpenSea
cg08437271	0.0125974	0.845684	0.0168882	1.99698	0.834773	0.0180785	2.16568	5.84076e-05	0.0220826	TRAIP;TRAIP	TRAIP	TRAIP;TRAIP	chr3	49878498	ExonBnd;Body	OpenSea
cg22537714	0.0125945	0.110492	0.0191904	17.3682	0.105086	0.0181002	17.2242	6.11641e-06	0.00841801		RP11-27G22.1	RP11-27G22.1	chr11	112657745		OpenSea
cg26661974	0.0125911	0.141276	0.0194708	13.7821	0.129993	0.019152	14.7331	0.000200973	0.0362056		TPRX1	TPRX1;CRX;CRX	chr19	48323177		OpenSea
cg16807870	0.0125846	0.20052	0.0205841	10.2654	0.192	0.0190946	9.94506	0.000244189	0.0392814	KCNA6	KCNA6;GALNT8	KCNA6;GALNT8	chr12	4925261	3'UTR	OpenSea
cg01016829	0.0125755	0.524833	0.0209606	3.99376	0.517965	0.0191349	3.69424	0.000129042	0.0300725				chr16	46682692		OpenSea
cg00748195	0.0125737	0.307591	0.0210368	6.83921	0.297442	0.01656	5.56748	0.000335933	0.0444554	ITIH1;ITIH1;ITIH1;ITIH1	ITIH1;ITIH1	ITIH1;ITIH1;ITIH1	chr3	52812478	TSS200;TSS1500;TSS1500;Body	OpenSea
cg23917608	0.0125561	0.250448	0.0209239	8.35457	0.238972	0.0171833	7.19051	0.000174581	0.0342364	PAX5;PAX5;PAX5;PAX5;PAX5;PAX5;PAX5;PAX5;PAX5;PAX5;PAX5;PAX5;PAX5			chr9	36970136	Body;Body;Body;Body;Body;Body;Body;Body;Body;Body;Body;Body;Body	OpenSea
cg04367521	0.0125539	0.82363	0.0164406	1.99612	0.814619	0.0157999	1.93954	1.17279e-05	0.0112171	CPSF7;CPSF7;CPSF7	CPSF7;CPSF7;CPSF7;CPSF7	CPSF7;CPSF7;CPSF7;CPSF7	chr11	61173736	3'UTR;3'UTR;3'UTR	OpenSea
cg23431591	0.0125233	0.231479	0.0205288	8.86855	0.21881	0.0175805	8.0346	9.13121e-05	0.0261129	ALMS1	ALMS1	ALMS1	chr2	73612467	TSS1500	N_Shore
cg03999067	0.012522	0.133064	0.021866	16.4328	0.123633	0.0191276	15.4713	0.000113722	0.0285631				chr12	59730539		OpenSea
cg11436462	0.0125197	0.134827	0.0207411	15.3835	0.124802	0.0183138	14.6743	0.000229457	0.0384383		RP3-380B8.4	RP3-380B8.4	chr6	5851031		N_Shore
cg05029983	0.0125183	0.361271	0.0250721	6.93998	0.356162	0.0200701	5.63511	0.000186118	0.0350893	NAT8L	NAT8L;NAT8L	NAT8L;NAT8L	chr4	2068254	3'UTR	S_Shore
cg07375833	0.0125123	0.722727	0.0224444	3.10551	0.710211	0.0207169	2.917	0.000278889	0.0411589	ABCA4			chr1	94532230	Body	OpenSea
cg17165781	0.0125069	0.119223	0.0168851	14.1626	0.109731	0.0157316	14.3365	6.82571e-06	0.00877552				chr17	77647513		OpenSea
cg24200022	0.0125065	0.436074	0.0192964	4.42502	0.427343	0.0167399	3.91721	0.000176206	0.0343835		CTD-2194D22.1	CTD-2194D22.1	chr5	1850875		N_Shore
cg06296542	0.0124797	0.197883	0.0166768	8.42762	0.1884	0.0135504	7.19237	6.23592e-06	0.00843844	TFR2	TFR2;TFR2	TFR2;TFR2;TFR2;TFR2;TFR2	chr7	100240370	TSS1500	OpenSea
cg20537886	0.0124671	0.160558	0.0186633	11.624	0.154229	0.01519	9.849	8.32367e-06	0.00960973				chr13	112903337		OpenSea
cg24722198	0.0124387	0.255092	0.0273371	10.7166	0.248615	0.0218983	8.80809	0.000297157	0.042223				chr13	113567732		OpenSea
cg19216357	0.0124264	0.781706	0.0151316	1.93572	0.772675	0.0182351	2.35999	5.28606e-05	0.0210925	MAT2B;MAT2B	MAT2B	MAT2B;MAT2B;MAT2B	chr5	162943573	Body;Body	OpenSea
cg21075680	0.012419	0.146027	0.023324	15.9724	0.13689	0.0198758	14.5196	0.000150594	0.0320754				chr8	117466702		OpenSea
cg21056062	0.0124103	0.223241	0.0259489	11.6237	0.220375	0.0214086	9.71462	1.39158e-05	0.0119892	LINC00861		RP11-622O11.2;RP11-622O11.2;RP11-622O11.2	chr8	126942503	Body	OpenSea
cg09313177	0.0123814	0.837764	0.0185674	2.2163	0.823208	0.0211077	2.56407	0.000310962	0.0431778	TMEM101;TMEM101;TMEM101	TMEM101;TMEM101	TMEM101;TMEM101	chr17	42093052	5'UTR;5'UTR;TSS1500	S_Shore
cg15696634	0.0123698	0.141136	0.0204051	14.4577	0.129891	0.0175755	13.5309	0.000288709	0.0417453				chr18	19746953		Island
cg19574566	0.0123651	0.653216	0.0193953	2.9692	0.63874	0.0235204	3.68231	0.000379633	0.0467134	TUBB4A;TUBB4A;TUBB4A;TUBB4A;TUBB4A;TUBB4A			chr19	6504030	TSS1500;TSS1500;TSS1500;TSS1500;TSS1500;TSS1500	S_Shore
cg21005830	0.0123522	0.459899	0.0195341	4.24747	0.451836	0.0159699	3.53445	0.000100926	0.0271084				chr13	50418527		N_Shelf
cg19384704	0.0123429	0.425433	0.0182361	4.28647	0.41989	0.0166377	3.9624	3.77907e-05	0.0186792	CSDC2	CSDC2	CSDC2	chr22	41956440	TSS1500	OpenSea
cg12439423	0.0123152	0.7259	0.015908	2.19149	0.716399	0.0202512	2.8268	0.000267834	0.0406219	ANK1;ANK1;ANK1;ANK1;ANK1;ANK1;ANK1;ANK1;ANK1;ANK1;ANK1	ANK1;ANK1;ANK1;ANK1;ANK1;ANK1	ANK1;ANK1;ANK1;ANK1;ANK1;ANK1;ANK1;ANK1;ANK1;ANK1	chr8	41522721	Body;1stExon;5'UTR;5'UTR;Body;Body;5'UTR;Body;1stExon;1stExon;Body	OpenSea
cg12375380	0.0122882	0.416388	0.0196699	4.72395	0.405639	0.0198044	4.88227	0.00016301	0.0332141	EFHB	EFHB;EFHB	EFHB;EFHB;EFHB;EFHB	chr3	19976136	TSS1500	OpenSea
cg23327859	0.0122611	0.148574	0.0172539	11.613	0.137021	0.0167242	12.2056	4.67751e-05	0.0200426	CCNT1	CCNT1	CCNT1;CCNT1	chr12	49111433	TSS1500	S_Shore
cg25078587	0.0122579	0.608523	0.0158487	2.60446	0.599342	0.0172468	2.87763	4.32163e-05	0.0193297	PPP1R8;PPP1R8;PPP1R8	PPP1R8;PPP1R8;PPP1R8;PPP1R8	PPP1R8;PPP1R8;PPP1R8;PPP1R8;PPP1R8	chr1	28156640	TSS1500;TSS1500;TSS1500	N_Shore
cg06314665	0.0122542	0.186671	0.0226224	12.1189	0.178651	0.0195252	10.9292	0.000164475	0.0334033	MEGF11	MEGF11	MEGF11	chr15	66245419	Body	OpenSea
cg21760990	0.0122447	0.128729	0.0173085	13.4457	0.118071	0.014843	12.5712	2.5347e-05	0.0159161	C6orf170	C6orf170;C6orf170	C6orf170;C6orf170;C6orf170;C6orf170	chr6	121656542	TSS1500	S_Shore
cg27062341	0.0122398	0.91783	0.0159369	1.73637	0.908899	0.0167884	1.84712	1.10903e-05	0.0109145	AGPAT6	AGPAT6	AGPAT6	chr8	41482341	3'UTR	OpenSea
cg15116443	0.0122381	0.156039	0.0217473	13.9371	0.148277	0.0187687	12.6578	0.000181078	0.0347353	BEGAIN;BEGAIN	BEGAIN	BEGAIN	chr14	101024297	Body;Body	OpenSea
cg17839113	0.0121943	0.441275	0.0216782	4.91263	0.425309	0.0219221	5.1544	0.000422327	0.0488712	SLCO2A1	SLCO2A1;SLCO2A1;SLCO2A1	SLCO2A1;SLCO2A1;SLCO2A1;SLCO2A1;SLCO2A1	chr3	133749257	TSS1500	S_Shore
cg10316593	0.0121791	0.0828579	0.0230079	27.7679	0.071679	0.0169514	23.6491	0.000437755	0.049511	SC5DL;SC5DL	SC5DL;SC5DL;SC5DL	SC5DL;SC5DL;SC5DL;SC5DL;SC5DL	chr11	121162894	TSS1500;TSS1500	N_Shore
cg00068217	0.012156	0.152896	0.0216427	14.1552	0.144506	0.0187755	12.9928	0.000350567	0.0452578		RP4-564O4.1	RP4-564O4.1	chr20	24300220		OpenSea
cg02753354	0.0121406	0.184743	0.0194764	10.5424	0.173392	0.0166299	9.59097	0.000175961	0.0343625	HMHA1	HMHA1	HMHA1	chr19	1074727	Body	Island
cg20659967	0.0121313	0.0917331	0.0165962	18.0919	0.0839056	0.0164227	19.5728	4.29907e-05	0.019314	LINC01384	RP4-788L20.3	RP4-788L20.3	chr20	22588572	TSS1500	OpenSea
cg24011501	0.0121182	0.864181	0.0186317	2.156	0.852872	0.0191957	2.25071	0.000417038	0.0485829	MGAT5B;MGAT5B	MGAT5B	MGAT5B	chr17	74928863	Body;Body	Island
cg18946280	0.0120809	0.120956	0.0209892	17.3527	0.112925	0.0198045	17.5377	0.00040285	0.0478791	ZNF160;ZNF160;ZNF160			chr19	53580403	Body;Body;Body	OpenSea
cg25305174	0.0120779	0.511351	0.0291755	5.70557	0.507917	0.021646	4.26171	0.000430803	0.0492668	CAMK2B;CAMK2B;CAMK2B;CAMK2B;CAMK2B;CAMK2B;CAMK2B;CAMK2B		CAMK2B;CAMK2B	chr7	44279680	Body;Body;Body;Body;Body;Body;Body;Body	S_Shore
cg03076771	0.0120748	0.375987	0.0209197	5.56393	0.36295	0.0178244	4.91097	0.000410171	0.0482495	C20orf24;C20orf24;C20orf24	C20orf24;C20orf24;C20orf24;RP5-977B1.11	C20orf24;C20orf24;C20orf24;C20orf24;C20orf24;C20orf24;RP5-977B1.11	chr20	35233484	TSS1500;TSS1500;TSS1500	N_Shore
cg06549928	0.0120439	0.0808679	0.0178357	22.0554	0.0732354	0.0179241	24.4747	0.00011056	0.0281112	LRRC8B	LRRC8B	LRRC8B;LRRC8B	chr1	89990868	5'UTR	Island
cg23365764	0.0120376	0.304082	0.0173725	5.7131	0.296012	0.0141734	4.78811	2.15121e-05	0.0148037	BACH1;BACH1	BACH1;BACH1	BACH1;BACH1;BACH1;BACH1	chr21	30670255	TSS1500;TSS1500	N_Shore
cg18780398	0.0120368	0.231815	0.0215497	9.29608	0.22532	0.0181636	8.06125	0.000134799	0.0306328	LOC574538;IQSEC3;IQSEC3	RP11-598F7.4;RP11-598F7.4	RP11-598F7.4;RP11-598F7.4	chr12	258625	TSS1500;Body;Body	OpenSea
cg01134663	0.012035	0.161081	0.0198594	12.3288	0.152552	0.0131734	8.63536	7.13605e-05	0.0235672				chr5	178850144		OpenSea
cg15413279	0.0120346	0.23824	0.0217087	9.11212	0.233078	0.0181983	7.80782	7.20314e-05	0.0236818				chr2	236115878		OpenSea
cg15312454	0.0120342	0.21478	0.0247428	11.5201	0.210807	0.0216987	10.2931	0.000252314	0.0397113		AC108448.3	AC108448.3	chr11	3209384		OpenSea
cg10949240	0.0120235	0.847073	0.02282	2.69399	0.832939	0.0214962	2.58076	0.00032993	0.0442057				chr3	67069527		OpenSea
cg03967240	0.0120211	0.154539	0.0213044	13.7858	0.143832	0.0184674	12.8396	0.000302165	0.0426084	CREB5	CREB5	CREB5	chr7	28429859	5'UTR	OpenSea
cg07020773	0.0120103	0.0781689	0.0201199	25.7391	0.0672576	0.0170426	25.3392	0.000258471	0.0401287	IGF1;IGF1;IGF1;IGF1	IGF1	IGF1	chr12	102873260	TSS1500;Body;Body;Body	OpenSea
cg05655168	0.0120071	0.221575	0.0212262	9.5797	0.216343	0.0185752	8.58599	4.2872e-05	0.0192915	POU2F2;POU2F2;POU2F2;POU2F2	POU2F2	POU2F2;POU2F2	chr19	42620597	Body;Body;Body;Body	OpenSea
cg07885630	0.0120062	0.316407	0.0242472	7.66329	0.312392	0.0216442	6.92855	0.000370138	0.0462737	FAM171A1	RP11-25G10.2;FAM171A1;FAM171A1	RP11-25G10.2;FAM171A1;FAM171A1	chr10	15281064	Body	OpenSea
cg21622464	0.0119838	0.759192	0.0160957	2.12011	0.74785	0.0178265	2.38369	2.38488e-05	0.0155719	DYNLL2	DYNLL2	DYNLL2	chr17	56164461	Body	S_Shelf
cg10707120	0.0119806	0.241712	0.0327804	13.5617	0.238456	0.0230941	9.68485	0.000235151	0.0387234	CTNNA2;CTNNA2;CTNNA2;CTNNA2			chr2	80299980	Body;Body;Body;Body	OpenSea
cg19908585	0.0119739	0.814341	0.0196053	2.4075	0.806689	0.018465	2.28899	0.00021692	0.037369	ZNF317;ZNF317;ZNF317	ZNF317	ZNF317	chr19	9259004	5'UTR;5'UTR;Body	OpenSea
cg03596180	0.0119739	0.142513	0.0149598	10.4972	0.13523	0.0142255	10.5195	5.4639e-06	0.00822852	TEAD4;TEAD4;TEAD4	TEAD4;TEAD4;TEAD4	TEAD4;TEAD4;TEAD4;TEAD4;TEAD4;TEAD4;TEAD4	chr12	3068362	TSS1500;TSS200;TSS200	Island
cg25180531	0.0119674	0.73562	0.019063	2.59142	0.72749	0.0190669	2.62091	0.000292445	0.0419194				chr2	241239034		OpenSea
cg16375358	0.0119585	0.16922	0.0205948	12.1704	0.162656	0.0173101	10.6421	8.38531e-05	0.0251953	CACNG5;CACNG5	CACNG5;CACNG5;CACNG5	CACNG5;CACNG5;CACNG5	chr17	64873337	TSS200;TSS200	OpenSea
cg10591385	0.0119575	0.813336	0.0174822	2.14944	0.799814	0.0194215	2.42825	0.000357405	0.0455734				chr6	168450911		S_Shore
cg19981983	0.0119317	0.238879	0.0234659	9.82334	0.232827	0.017575	7.54854	0.000185597	0.0350531	LINC00908			chr18	74243061	Body	OpenSea
cg24920997	0.0119284	0.184618	0.0188298	10.1993	0.175127	0.0207806	11.866	0.000322597	0.0438045	FGF12;FGF12		FGF12	chr3	192109830	Body;Body	OpenSea
cg07148207	0.0119089	0.382152	0.0177753	4.65136	0.373234	0.01597	4.27882	0.000195556	0.0358791		RP11-16B9.1;RP11-16B9.1	RP11-16B9.1;RP11-16B9.1	chr15	62126953		OpenSea
cg23657639	0.0119034	0.368178	0.0173876	4.72259	0.359645	0.0144708	4.02363	4.4465e-05	0.0195562	FAM38A	PIEZO1	PIEZO1	chr16	88852273	TSS1500	Island
cg19767538	0.0118939	0.450318	0.0187785	4.17006	0.441489	0.0158907	3.59935	0.00032034	0.0437047	NDUFAF6	C8orf38;C8orf38;C8orf38;C8orf38	C8orf38;C8orf38;C8orf38;C8orf38;C8orf38;C8orf38;C8orf38;C8orf38;C8orf38;C8orf38;C8orf38	chr8	96036823	TSS1500	N_Shore
cg01994919	0.011882	0.258944	0.0218684	8.44523	0.251438	0.0217908	8.66645	0.00028161	0.0413286	IL12RB1;IL12RB1;IL12RB1			chr19	18171641	Body;Body;Body	OpenSea
cg03319638	0.0118589	0.292958	0.028471	9.71846	0.287601	0.0234054	8.13817	4.9596e-05	0.0204717	PLA2G4D	PLA2G4D	PLA2G4D	chr15	42387193	TSS1500	OpenSea
cg00663029	0.0118559	0.296089	0.0211659	7.14851	0.289726	0.0168073	5.80112	6.42098e-05	0.0227052		ACA64	ACA64	chr11	119194159		S_Shore
cg03024251	0.0118261	0.169868	0.0183678	10.813	0.161694	0.0178055	11.0118	0.000349009	0.0452274				chr6	7673035		OpenSea
cg01905270	0.0118248	0.173711	0.0164004	9.44124	0.167212	0.0146149	8.74037	1.4615e-05	0.0122387	GHRHR	GHRHR;GHRHR	GHRHR;GHRHR;GHRHR;GHRHR	chr7	31010459	Body	OpenSea
cg18679615	0.0118107	0.326506	0.0176005	5.39055	0.313464	0.0165497	5.2796	0.000201901	0.0362056	BCL7B;BCL7B;BCL7B;BCL7B	BCL7B;BCL7B;BCL7B	BCL7B;BCL7B;BCL7B;BCL7B;BCL7B;BCL7B;BCL7B;BCL7B;BCL7B;BCL7B	chr7	72972737	TSS1500;TSS1500;TSS1500;TSS1500	S_Shore
cg00725401	0.0118026	0.0927466	0.0198856	21.4408	0.0844476	0.0191605	22.6892	0.000324999	0.0439469				chr8	70945169		N_Shore
cg04844184	0.0118016	0.822646	0.0140752	1.71097	0.811504	0.0169399	2.08747	2.68916e-05	0.0162852				chr2	72309575		OpenSea
cg25972114	0.0117932	0.179684	0.0200342	11.1497	0.171097	0.0160507	9.38105	2.58487e-05	0.0160277	ERICH1-AS1		CTD-3212A4.1	chr8	1039368	Body	OpenSea
cg21611830	0.0117863	0.0886746	0.019195	21.6465	0.0791483	0.0142947	18.0607	0.000157573	0.0327314	SKOR1			chr15	68113461	Body	Island
cg20051772	0.01178	0.292912	0.0157382	5.373	0.284007	0.0154633	5.4447	1.95128e-05	0.0140291	DGKA;DGKA;DGKA;DGKA;DGKA	DGKA;DGKA;DGKA;DGKA;DGKA	DGKA;DGKA;DGKA;DGKA;DGKA;DGKA;DGKA;DGKA;DGKA;DGKA;DGKA;DGKA;DGKA;DGKA;DGKA;DGKA;DGKA;DGKA;DGKA;DGKA;DGKA;DGKA;DGKA;DGKA;DGKA;DGKA;DGKA;DGKA;DGKA;DGKA	chr12	56325015	TSS1500;TSS1500;TSS1500;5'UTR;1stExon	N_Shore
cg07881065	0.0117755	0.10109	0.0186027	18.4021	0.0931876	0.0165152	17.7225	0.000147803	0.0318311		CTD-3212A4.1	CTD-3212A4.1;CTD-3212A4.1	chr8	840398		OpenSea
cg00608876	0.0117734	0.18459	0.0176152	9.54289	0.177858	0.0152134	8.55369	5.39711e-06	0.00818401				chr17	75817377		OpenSea
cg03827739	0.0117563	0.378616	0.0192589	5.08666	0.369543	0.016778	4.54019	0.000270369	0.0406842	MYOZ1	MYOZ1	MYOZ1	chr10	75401754	TSS1500	OpenSea
cg12785276	0.0117511	0.678798	0.0192724	2.8392	0.669909	0.0159246	2.37712	0.000240946	0.0390711	DYNC1H1		DYNC1H1;DYNC1H1	chr14	102494099	Body	OpenSea
cg16929081	0.0117509	0.140855	0.0169829	12.057	0.131479	0.0160175	12.1825	7.2313e-05	0.0237218				chr16	12990442		OpenSea
cg22033362	0.0117492	0.189755	0.0160965	8.48276	0.181387	0.0142426	7.85207	1.3087e-05	0.0116162				chr22	39931203		S_Shore
cg02176280	0.011749	0.76884	0.0188209	2.44797	0.757228	0.0197419	2.60713	0.000153222	0.0322853	KLHL29	KLHL29	KLHL29	chr2	23646176	5'UTR	OpenSea
cg19894527	0.0117417	0.247281	0.0262502	10.6155	0.243006	0.0195689	8.05285	2.80746e-05	0.0165878	LOC101929694	RP11-572C15.5	RP11-572C15.5	chr3	112468302	TSS200	OpenSea
cg11934096	0.0117374	0.859947	0.0175446	2.0402	0.847395	0.0189549	2.23685	0.000377394	0.0466491	EXT1			chr8	118889301	Body	OpenSea
cg10839475	0.0117351	0.182145	0.0208606	11.4527	0.173788	0.0172949	9.95175	0.000193554	0.0357513				chr12	113959012		OpenSea
cg15837235	0.0117081	0.157626	0.0211571	13.4223	0.149596	0.0156117	10.4359	0.000334763	0.0444232	PRIMA1			chr14	94199997	Body	OpenSea
cg06560169	0.0117027	0.246861	0.0197759	8.01097	0.240888	0.0181658	7.54118	4.43028e-05	0.0195276				chr5	172129028		OpenSea
cg19320967	0.0116892	0.0960443	0.0187373	19.509	0.0865004	0.018882	21.8288	0.00017565	0.0343388	WNK1;WNK1;WNK1;WNK1	WNK1;WNK1	WNK1;WNK1	chr12	864078	Body;Body;Body;Body	S_Shore
cg19681718	0.0116683	0.140359	0.0187257	13.3413	0.133866	0.0199584	14.9092	0.000352925	0.0453535	SYN3	SYN3	SYN3;SYN3	chr22	33454623	TSS1500	S_Shore
cg13039140	0.011666	0.214522	0.0215534	10.0472	0.208441	0.0172762	8.2883	9.10818e-05	0.026087				chr8	144211942		OpenSea
cg27608999	0.0116652	0.163491	0.0218765	13.3808	0.152159	0.0187968	12.3534	0.000419916	0.0487584	ALOX5			chr10	45914276	Body	N_Shore
cg07856761	0.0116509	0.218174	0.0242624	11.1206	0.213823	0.0177265	8.29029	0.000430839	0.0492668	PVALB	PVALB	PVALB	chr22	37216030	TSS1500	S_Shelf
cg20973888	0.0116457	0.856758	0.0180882	2.11124	0.845756	0.0178966	2.11604	0.000404977	0.0479852				chr8	126437275		OpenSea
cg15241069	0.0116246	0.23189	0.0194139	8.37203	0.225674	0.0177437	7.86251	6.23137e-05	0.0224103	LOC340357;LINC00681	RP11-252C15.1;KIAA1456	RP11-252C15.1;KIAA1456	chr8	12669153	TSS1500;Body	OpenSea
cg17475900	0.0116163	0.228955	0.0198545	8.67179	0.223174	0.0191897	8.59853	0.000210794	0.0369009	SPSB1	SPSB1	SPSB1;SPSB1	chr1	9401750	5'UTR	OpenSea
cg02474195	0.0116158	0.864219	0.0156735	1.8136	0.854429	0.0150953	1.76672	5.6722e-05	0.0218012	SNRK;SNRK	SNRK;SNRK;SNRK-AS1	SNRK;SNRK;SNRK-AS1;SNRK	chr3	43391449	3'UTR;3'UTR	OpenSea
cg25234462	0.0116125	0.199638	0.0200716	10.054	0.191469	0.0193548	10.1086	0.00033298	0.0443439				chr13	30268166		OpenSea
cg04041283	0.0116099	0.150693	0.0188125	12.484	0.141664	0.0179768	12.6897	0.000347671	0.0451571				chr8	1414952		OpenSea
cg13200550	0.0116024	0.0951882	0.0196127	20.6042	0.0882564	0.0169874	19.2478	0.000240313	0.0390456	RPSAP52;HMGA2;HMGA2	RPSAP52;HMGA2	HMGA2;RPSAP52;RPSAP52;HMGA2;HMGA2	chr12	66221789	TSS1500;Body;Body	S_Shore
cg25525127	0.0116012	0.13879	0.0149171	10.7479	0.128395	0.0128597	10.0157	6.6028e-06	0.00860744	LOC284395			chr19	29875671	Body	OpenSea
cg11404750	0.011585	0.876791	0.0172454	1.96688	0.864963	0.0160852	1.85964	0.000143002	0.0314724	ZMIZ1-AS1;ZMIZ1-AS1;ZMIZ1-AS1	RP11-202P11.1	RP11-202P11.1;RP11-202P11.1;RP11-202P11.1	chr10	80820728	Body;Body;Body	OpenSea
cg08521170	0.0115731	0.258851	0.0137266	5.30289	0.249126	0.0131668	5.28521	3.46416e-06	0.00679596	COX19	COX19	COX19;COX19;COX19	chr7	1015595	TSS1500	S_Shore
cg01920850	0.0115707	0.166912	0.0187007	11.2039	0.154009	0.0186936	12.138	0.000441142	0.0496948	SYPL2	SYPL2;SYPL2	SYPL2;SYPL2	chr1	110007752	TSS1500	N_Shore
cg01289544	0.0115554	0.0825164	0.0145045	17.5778	0.0726192	0.0117312	16.1543	4.28725e-06	0.00732822	SUPT7L;SLC4A1AP	SLC4A1AP;SUPT7L;SUPT7L;SUPT7L;SUPT7L	SLC4A1AP;SUPT7L;SUPT7L;SUPT7L;SUPT7L;SLC4A1AP	chr2	27887409	TSS1500;1stExon	Island
cg24766462	0.0115539	0.753683	0.0187538	2.48829	0.741797	0.0182214	2.45639	0.000224685	0.038024			CDH3	chr16	68749583		OpenSea
cg19708659	0.011552	0.179237	0.0183176	10.2198	0.167955	0.0188202	11.2055	0.000317777	0.0435313	KANK3	KANK3	KANK3	chr19	8407443	5'UTR	N_Shore
cg14529267	0.0115514	0.749146	0.0192491	2.56947	0.740751	0.0158359	2.13782	0.000306211	0.0428808	CRIM1			chr2	36764658	Body	OpenSea
cg11816072	0.0115488	0.779254	0.0174533	2.23974	0.76684	0.017218	2.24532	0.000139832	0.031207	JARID2;JARID2	JARID2;JARID2	JARID2;JARID2	chr6	15344420	Body;5'UTR	OpenSea
cg04351156	0.01152	0.407905	0.0186168	4.56402	0.401473	0.0180304	4.49107	0.00028265	0.0413818	PDE4A;PDE4A;PDE4A;PDE4A	PDE4A;PDE4A	PDE4A;PDE4A	chr19	10562415	Body;Body;Body;TSS1500	OpenSea
cg06969635	0.0115177	0.83891	0.0201628	2.40345	0.826405	0.0188016	2.2751	0.00011103	0.0281424	RRAS2;RRAS2;RRAS2;RRAS2	RRAS2;RRAS2;RRAS2	RRAS2;RRAS2;RRAS2;RRAS2;RRAS2	chr11	14346498	Body;Body;5'UTR;5'UTR	OpenSea
cg10827072	0.0115153	0.198952	0.0216398	10.8769	0.188641	0.0161899	8.58238	0.000448857	0.0499768	VAV2;VAV2	VAV2	VAV2	chr9	136738541	Body;Body	OpenSea
cg23323712	0.0115028	0.932156	0.0138533	1.48616	0.916821	0.0202975	2.2139	3.2162e-05	0.0174881	MACROD1	RP11-21A7A.4;RP11-21A7A.2	RP11-21A7A.4;MACROD1;MACROD1;MACROD1;RP11-21A7A.2;RP11-21A7A.2	chr11	63851382	Body	N_Shore
cg03428741	0.0114925	0.699684	0.0196733	2.81174	0.687113	0.0188049	2.73679	0.000433499	0.0493686	RIF1;RIF1;RIF1;RIF1		RIF1	chr2	152280099	Body;Body;Body;Body	OpenSea
cg05333844	0.0114694	0.205805	0.0166064	8.069	0.195053	0.0153239	7.85627	7.48168e-05	0.0240389	GIPR			chr19	46184403	Body	N_Shore
cg14679414	0.011466	0.732607	0.0157005	2.14311	0.719977	0.0150723	2.09344	6.54956e-05	0.0228398	VRK1		VRK1;VRK1	chr14	97318180	Body	OpenSea
cg26160976	0.0114556	0.116067	0.0184182	15.8686	0.108817	0.0187061	17.1904	0.000425245	0.0489888	ZBTB44	ZBTB44;ZBTB44;ZBTB44;ZBTB44;RP11-121M22.1	ZBTB44;ZBTB44;ZBTB44;ZBTB44;RP11-121M22.1	chr11	130184750	TSS200	S_Shore
cg16535068	0.0114494	0.125834	0.0210718	16.7457	0.116885	0.0190393	16.289	0.000441518	0.0496981	RPS6KA2;RPS6KA2	RPS6KA2;RPS6KA2;RPS6KA2	RPS6KA2;RPS6KA2;RPS6KA2;RPS6KA2;RPS6KA2;RPS6KA2	chr6	166955982	Body;Body	OpenSea
cg00583797	0.0114469	0.82709	0.0197746	2.39087	0.820427	0.0186461	2.27273	0.000404726	0.0479852				chr9	137098466		OpenSea
cg24470370	0.0114413	0.248454	0.0293641	11.8187	0.246809	0.0242333	9.81867	0.00038001	0.0467316				chr13	76559539		OpenSea
cg21861953	0.0114271	0.764622	0.0216348	2.82947	0.74991	0.0202401	2.699	0.000447885	0.0499372				chr13	29158391		OpenSea
cg02328789	0.0114117	0.184635	0.0210074	11.3778	0.17639	0.0178605	10.1256	6.61661e-05	0.0229132		PHF2P2	PHF2P2	chr13	19521144		OpenSea
cg00024269	0.0114088	0.26843	0.0187003	6.96655	0.261899	0.017232	6.57964	0.000212391	0.037033	DLEU1	DLEU1	DLEU1;DLEU1;DLEU1;DLEU1;DLEU1;DLEU1;DLEU1;DLEU1;DLEU1;DLEU1;DLEU1;DLEU1	chr13	50961671	Body	OpenSea
cg11819703	0.011398	0.321746	0.0256786	7.98101	0.317041	0.0200887	6.3363	0.000296907	0.0421962	LOC100128593;LCN6	LCN6	LCN6;LCN6;LCN6;LCN6;LCN6;LCN6	chr9	139640317	TSS1500;Body	N_Shore
cg16108059	0.0113715	0.0942868	0.0187158	19.8499	0.0848164	0.0145061	17.1029	0.000381944	0.046786	TSHR;TSHR;TSHR;TSHR;TSHR;TSHR	TSHR;TSHR;TSHR;TSHR;TSHR;TSHR;TSHR;TSHR;TSHR	TSHR;TSHR;TSHR;TSHR;TSHR;TSHR;TSHR;TSHR;TSHR;TSHR;TSHR;TSHR;CEP128;CEP128;CEP128;CEP128;TSHR	chr14	81421989	5'UTR;5'UTR;1stExon;1stExon;5'UTR;1stExon	S_Shore
cg06741653	0.0113655	0.20229	0.0242385	11.9821	0.195372	0.0155594	7.96397	0.000204697	0.036386				chr12	4351720		OpenSea
cg03588970	0.0113632	0.267461	0.0203246	7.59908	0.257946	0.0158078	6.12833	0.000443044	0.0497357				chr6	108170011		S_Shore
cg16463956	0.0113412	0.407566	0.0163254	4.00558	0.400077	0.0160134	4.00258	0.000146523	0.0317584		CTD-2376I20.1	EVL;CTD-2376I20.1	chr14	100530076		OpenSea
cg20015011	0.0113412	0.24183	0.0186039	7.69296	0.233854	0.0155836	6.66382	0.000258221	0.0401287				chr11	124595093		OpenSea
cg04655196	0.0113402	0.674724	0.0206393	3.05892	0.661001	0.020742	3.13798	0.000172313	0.0340417	PLEKHA6			chr1	204236808	Body	OpenSea
cg02794984	0.01134	0.129619	0.0200548	15.4721	0.120077	0.0170385	14.1896	0.000433647	0.0493771	KCNH4			chr17	40332140	Body	N_Shore
cg10351866	0.0113337	0.323891	0.0266336	8.22301	0.320382	0.0200992	6.2735	0.000132078	0.0303188				chr1	109076679		OpenSea
cg17486458	0.0113287	0.169637	0.0174104	10.2633	0.162481	0.0147948	9.10558	7.56641e-05	0.0241274	PTPRN2;PTPRN2;PTPRN2;PTPRN2;PTPRN2			chr7	158242684	Body;Body;Body;Body;Body	OpenSea
cg12571423	0.0113278	0.155454	0.0199487	12.8326	0.144576	0.0159934	11.0623	0.00027451	0.0408998	CCNA1;CCNA1;CCNA1;CCNA1;CCNA1;CCNA1	CCNA1;CCNA1;CCNA1;CCNA1;CCNA1	CCNA1;CCNA1;CCNA1;CCNA1;CCNA1;CCNA1	chr13	37006748	5'UTR;5'UTR;1stExon;1stExon;5'UTR;5'UTR	S_Shore
cg11347065	0.0113252	0.182075	0.0162096	8.9027	0.172444	0.015954	9.2517	0.000131079	0.0302289	GPR63;GPR63	GPR63	GPR63	chr6	97285954	TSS1500;TSS1500	S_Shore
cg02385167	0.011299	0.10467	0.0163814	15.6504	0.0951979	0.0127075	13.3485	1.43907e-05	0.0121462	C19orf45		C19orf45	chr19	7565757	Body	Island
cg04147875	0.0112884	0.81292	0.0178533	2.19619	0.800723	0.0181613	2.26811	0.000152986	0.0322629	IFT140;TMEM204		IFT140;IFT140	chr16	1587610	Body;Body	N_Shore
cg11808874	0.0112873	0.365621	0.02053	5.61509	0.357877	0.018278	5.10735	0.000316607	0.0434732	FAM136A	FAM136A;FAM136A;FAM136A	FAM136A;FAM136A;FAM136A;FAM136A;FAM136A	chr2	70529494	TSS1500	S_Shore
cg20733663	0.0112845	0.383971	0.021649	5.63819	0.376686	0.0181128	4.80846	8.52175e-05	0.0253874	KCNN1	KCNN1	KCNN1	chr19	18109226	3'UTR	Island
cg05408966	0.0112723	0.322305	0.0196519	6.09729	0.317521	0.0184117	5.79858	0.000200841	0.0362056	CTNNBIP1;CTNNBIP1	RP11-84A14.2;CTNNBIP1;CTNNBIP1	RP11-84A14.2;CTNNBIP1;CTNNBIP1	chr1	9961760	5'UTR;5'UTR	OpenSea
cg00383197	0.0112653	0.22545	0.0188606	8.36575	0.216528	0.0171498	7.92035	0.000251623	0.0397113				chr20	218415		OpenSea
cg17269277	0.0112565	0.073769	0.0182752	24.7735	0.0615581	0.0132209	21.477	0.000180191	0.0346925	FGFR3;FGFR3;FGFR3			chr4	1796142	Body;Body;Body	Island
cg06848790	0.0112558	0.445423	0.0192683	4.32584	0.439126	0.0142973	3.25587	0.000278925	0.0411589	HEYL	HEYL;RP1-144F13.3	HEYL;RP1-144F13.3	chr1	40099370	Body	OpenSea
cg01890676	0.0112535	0.25281	0.0161868	6.40276	0.245947	0.0130369	5.3007	7.87183e-07	0.00352194				chr5	178902790		OpenSea
cg25317401	0.0112331	0.181969	0.019603	10.7727	0.173055	0.0146809	8.48336	0.00013139	0.0302727	LINC01529	AC002398.5;AC002398.5	AC002398.5;AC002398.5;AC002398.5	chr19	36284021	Body	OpenSea
cg17056607	0.0112206	0.278662	0.018931	6.79351	0.27247	0.0155507	5.70732	0.000188839	0.0353539	CD300LF;RAB37;CD300LF	CD300LF;CD300LF;CD300LF;CD300LF;CD300LF	CD300LF;CD300LF;CD300LF;CD300LF;CD300LF	chr17	72709096	5'UTR;Body;1stExon	OpenSea
cg00122739	0.0112037	0.799537	0.0216819	2.71181	0.786803	0.0212522	2.70108	0.000380629	0.0467396		RP11-582J16.4;RP11-582J16.4	RP11-582J16.4;SORBS3;RP11-582J16.4;SORBS3	chr8	22402759		OpenSea
cg08509427	0.011188	0.758479	0.0163288	2.15284	0.751938	0.0174453	2.32004	0.000239582	0.039027	CSNK2B	CSNK2B;LY6G5B;LY6G5B;LY6G5B	CSNK2B;XXbac-BPG32J3.22;CSNK2B;CSNK2B;LY6G5B;LY6G5B;LY6G5B	chr6	31636913	Body	S_Shelf
cg04584649	0.0111865	0.371766	0.0152278	4.09607	0.363546	0.0116478	3.20395	1.58002e-05	0.0126769	NAPG	NAPG;NAPG	NAPG;NAPG	chr18	10525075	TSS1500	N_Shore
cg04811895	0.0111834	0.591099	0.0188871	3.19525	0.585036	0.0165677	2.83191	0.00017131	0.0339905	JUP;JUP			chr17	39921211	Body;Body	OpenSea
cg09869279	0.0111813	0.298725	0.0161815	5.41684	0.288404	0.0158115	5.48242	7.7318e-05	0.0242256				chr20	290737		OpenSea
cg14869505	0.0111803	0.822791	0.0156844	1.90625	0.809869	0.0156108	1.92757	6.43389e-05	0.0227052	ATP5B;SNORD59B	ATP5B;SNORD59B	ATP5B;ATP5B;ATP5B;SNORD59B;ATP5B;ATP5B;ATP5B;ATP5B	chr12	57037657	Body;TSS200	N_Shore
cg06058511	0.0111603	0.901471	0.0176117	1.95366	0.893998	0.0176411	1.97328	0.000356997	0.0455526	MYH3;MYH3	MYH3	MYH3	chr17	10549333	ExonBnd;Body	OpenSea
cg08318365	0.0111512	0.108556	0.0180452	16.623	0.0984388	0.0151613	15.4017	0.000409554	0.04823	TRMT61B	TRMT61B	TRMT61B;TRMT61B	chr2	29093905	TSS1500	S_Shore
cg26453555	0.011151	0.845755	0.015576	1.84167	0.837734	0.0158964	1.89755	0.000117434	0.0290848	EEF1E1-BLOC1S5;BLOC1S5;BLOC1S5;BLOC1S5;BLOC1S5-TXNDC5	MUTED	MUTED;MUTED;MUTED;EEF1E1	chr6	8018726	Body;Body;Body;Body;Body	OpenSea
cg13084299	0.0111464	0.792339	0.0202204	2.55198	0.778126	0.018861	2.4239	0.00029381	0.0419962	NDUFB8;NDUFB8;NDUFB8	SEC31B	NDUFB8;NDUFB8;NDUFB8;HIF1AN;SEC31B;RP11-411B6.6;RP11-411B6.6;NDUFB8;NDUFB8	chr10	102288311	Body;Body;Body	N_Shore
cg23612423	0.0111411	0.158127	0.0183319	11.5931	0.149307	0.0161259	10.8006	4.17219e-05	0.0192257	TESPA1;TESPA1;TESPA1;TESPA1	TESPA1;TESPA1;TESPA1;TESPA1;TESPA1	TESPA1;TESPA1;TESPA1;TESPA1;TESPA1;TESPA1;TESPA1	chr12	55350219	3'UTR;3'UTR;3'UTR;3'UTR	OpenSea
cg25047046	0.0111335	0.795751	0.0148711	1.86881	0.782189	0.0167812	2.14541	6.85955e-05	0.0232931	ARHGAP22;ARHGAP22;ARHGAP22;ARHGAP22;ARHGAP22		ARHGAP22;ARHGAP22;ARHGAP22	chr10	49669713	Body;Body;Body;Body;Body	OpenSea
cg14474561	0.0110999	0.197134	0.0202841	10.2895	0.190058	0.0174265	9.16902	0.00010793	0.0278363	KCNB1			chr20	48096466	Body	N_Shelf
cg07009489	0.0110907	0.339243	0.0215441	6.35064	0.333914	0.0181354	5.43116	0.000449819	0.0499835	KIF1A;KIF1A		KIF1A;KIF1A;KIF1A	chr2	241661844	Body;Body	OpenSea
cg17291767	0.0110814	0.829846	0.0164133	1.97787	0.821475	0.0173949	2.11752	0.000343412	0.0448065	TRERF1			chr6	42231202	Body	S_Shelf
cg13257070	0.0110679	0.27485	0.0211877	7.70882	0.270866	0.0167881	6.19793	2.68524e-05	0.0162852	COL13A1;COL13A1;COL13A1;COL13A1;COL13A1;COL13A1			chr10	71639702	Body;Body;Body;Body;Body;Body	OpenSea
cg07123170	0.0110593	0.192162	0.0161625	8.41086	0.18286	0.0137561	7.52276	2.18485e-05	0.0149532	PSMD6	PSMD6;PSMD6;PSMD6;PSMD6	PSMD6;PSMD6;PSMD6;PSMD6;PSMD6;PSMD6;PSMD6	chr3	64009746	TSS1500	S_Shore
cg00500037	0.0110592	0.140095	0.0169251	12.0811	0.130251	0.0139336	10.6975	0.000119537	0.0293262	GIPR;GIPR	GIPR;GIPR	GIPR;GIPR	chr19	46170845	TSS1500;TSS1500	N_Shelf
cg24950473	0.0110433	0.131651	0.016919	12.8514	0.123008	0.0127432	10.3597	4.16175e-05	0.019225	SH3RF3			chr2	109847497	Body	OpenSea
cg01864535	0.0110432	0.63581	0.0205171	3.22693	0.62556	0.0212642	3.39923	0.000427468	0.049078				chr11	76271391		OpenSea
cg22333888	0.0110286	0.142301	0.0159934	11.2391	0.1312	0.0147701	11.2578	7.2987e-05	0.0237901	ADAM33;ADAM33	ADAM33;ADAM33;ADAM33;ADAM33;ADAM33;ADAM33	ADAM33;ADAM33;ADAM33;ADAM33;ADAM33;ADAM33	chr20	3663421	TSS1500;TSS1500	S_Shore
cg13628901	0.0110187	0.145506	0.016554	11.3769	0.136312	0.0138245	10.1418	3.89038e-05	0.0188214	SIN3B	SIN3B	SIN3B	chr19	16939845	TSS1500	OpenSea
cg17208073	0.0110114	0.0985865	0.0166138	16.852	0.0903852	0.0159543	17.6515	0.000137318	0.0308952	DEC1	DEC1	DEC1	chr9	118024709	5'UTR	OpenSea
cg00022871	0.0110104	0.28251	0.0212313	7.51524	0.2765	0.016501	5.96781	6.29526e-05	0.0225903	CRHR1;CRHR1;CRHR1;CRHR1	CRHR1;CRHR1;CRHR1	CRHR1;CRHR1;CRHR1	chr17	43884358	Body;Body;Body;Body	OpenSea
cg19696227	0.0110085	0.872936	0.0179615	2.05759	0.865079	0.0180837	2.09041	0.000384064	0.0469441	SYNE1;SYNE1		SYNE1	chr6	152689441	Body;Body	OpenSea
cg10484020	0.0110035	0.0948617	0.0172039	18.1357	0.0871266	0.015909	18.2596	0.000114811	0.0286919	FRMD4A		FRMD4A	chr10	13889818	Body	OpenSea
cg12280471	0.0109624	0.793399	0.0187776	2.36673	0.780367	0.0162906	2.08755	9.14627e-05	0.026126	NLRP3;NLRP3;NLRP3;NLRP3;NLRP3	NLRP3	NLRP3	chr1	247587794	Body;Body;Body;Body;Body	OpenSea
cg09702334	0.0109414	0.924369	0.0148223	1.6035	0.916842	0.0130213	1.42023	6.16413e-06	0.008426	PRKAR1B;PRKAR1B;PRKAR1B;PRKAR1B;PRKAR1B;PRKAR1B			chr7	610337	Body;Body;Body;Body;Body;Body	N_Shore
cg14323815	0.0109399	0.247314	0.0187912	7.59811	0.24124	0.0167769	6.95444	0.000347509	0.0451529				chr7	129162958		OpenSea
cg15841452	0.0109315	0.704224	0.0196128	2.78502	0.689943	0.0223849	3.24445	0.000250166	0.0396237	PLEKHA6			chr1	204236789	Body	OpenSea
cg20195623	0.0109251	0.865915	0.0180753	2.08742	0.853151	0.0173438	2.0329	0.000411652	0.0483171	TEDDM1	TEDDM1	TEDDM1	chr1	182371014	TSS1500	OpenSea
cg09771827	0.0109105	0.887967	0.0192981	2.17329	0.877781	0.0164145	1.87	0.000286345	0.0416725	DNAJB11		DNAJB11	chr3	186301887	Body	OpenSea
cg00813890	0.0109082	0.120498	0.0177005	14.6895	0.112874	0.0171058	15.1548	0.000414753	0.0484602	TTYH1;TTYH1		TTYH1;TTYH1	chr19	54927291	Body;Body	N_Shore
cg07133861	0.0109011	0.200021	0.0161191	8.0587	0.191168	0.016937	8.85977	0.000134129	0.030555			CCT3	chr1	156329936		OpenSea
cg12931554	0.0108991	0.212774	0.0222552	10.4596	0.209402	0.0204123	9.74793	0.000259801	0.0402079				chr8	37119428		OpenSea
cg07210454	0.0108848	0.374638	0.015888	4.2409	0.366544	0.0167918	4.58112	0.0004064	0.0480871	KCNQ1;KCNQ1	KCNQ1	KCNQ1;KCNQ1;KCNQ1	chr11	2482303	TSS1500;Body	OpenSea
cg22931820	0.0108822	0.216052	0.0170516	7.89236	0.208036	0.0168847	8.11625	0.000222723	0.0378158				chr6	170465896		OpenSea
cg00080333	0.0108812	0.182973	0.0160122	8.75116	0.176253	0.0151441	8.59224	5.14731e-05	0.0207943				chr4	184492770		OpenSea
cg07623363	0.0108494	0.390853	0.0183775	4.7019	0.387174	0.0166432	4.29864	5.55159e-05	0.0216094				chr10	43437024		OpenSea
cg20696432	0.0108482	0.370425	0.0198583	5.36093	0.367283	0.0190288	5.18097	0.00010256	0.0272049	SLC5A10;FAM83G;SLC5A10		FAM83G	chr17	18881907	Body;Body;Body	OpenSea
cg00688311	0.010843	0.466418	0.0185482	3.97674	0.461226	0.0157015	3.4043	0.000403355	0.0479031	FBRSL1			chr12	133100714	Body	N_Shore
cg25096282	0.0108285	0.790828	0.0167611	2.11944	0.782564	0.0163732	2.09225	0.000356712	0.0455501	DNMT3A;DNMT3A;DNMT3A	DNMT3A	DNMT3A;DNMT3A;DNMT3A;DNMT3A	chr2	25468074	Body;Body;Body	N_Shelf
cg08590638	0.0108173	0.112044	0.0146177	13.0464	0.104647	0.01186	11.3333	1.23539e-06	0.00423555	MGC57346-CRHR1;MGC57346-CRHR1	CRHR1;CRHR1	CRHR1;CRHR1	chr17	43798045	5'UTR;5'UTR	OpenSea
cg22703113	0.0108143	0.236966	0.0237769	10.0339	0.233602	0.0182205	7.7998	0.00041338	0.0483755				chr4	7185164		OpenSea
cg13985307	0.0108139	0.160344	0.0181622	11.327	0.154237	0.0141836	9.19598	1.23929e-05	0.0113995		CTA-249B10.1	CTA-249B10.1	chr16	25435877		OpenSea
cg03015200	0.010796	0.787232	0.0154868	1.96724	0.779813	0.0147979	1.89762	5.59174e-05	0.0216789	PDE4A;PDE4A;PDE4A;PDE4A	PDE4A	PDE4A	chr19	10560327	Body;Body;Body;Body	OpenSea
cg19781199	0.010796	0.793657	0.0206118	2.59707	0.78091	0.0222223	2.84569	0.000138339	0.031022				chr18	56666080		OpenSea
cg11315288	0.0107683	0.755703	0.0156143	2.06619	0.742265	0.0163005	2.19605	0.000195544	0.0358791	LOC101927418	RP11-857B24.5	RP11-857B24.5	chr14	45381781	TSS1500	OpenSea
cg16774375	0.0107254	0.778332	0.0150836	1.93794	0.766003	0.0169684	2.21519	0.000338413	0.0445868	ADCY9	ADCY9	ADCY9	chr16	4102333	Body	OpenSea
cg06555240	0.0107215	0.256401	0.0148416	5.78843	0.247922	0.0151937	6.12843	7.28468e-05	0.0237901				chr2	204679874		OpenSea
cg25972787	0.0107168	0.196861	0.0167867	8.52718	0.18711	0.0159004	8.49788	0.000291201	0.0418591				chr8	42547493		OpenSea
cg18838642	0.0107019	0.0739858	0.0120597	16.3	0.0645287	0.0138033	21.3909	5.90903e-06	0.00841072				chr14	22382016		OpenSea
cg05589841	0.010699	0.297601	0.0188841	6.34543	0.288579	0.0155446	5.3866	0.000344122	0.0448443				chr12	95745719		OpenSea
cg17587553	0.0106928	0.309377	0.0231901	7.49573	0.305932	0.0190909	6.24025	0.000441308	0.0496948				chr9	138887768		OpenSea
cg19852518	0.0106904	0.185898	0.0206525	11.1096	0.180071	0.0162996	9.05175	5.28001e-05	0.0210796		AC091969.1	AC091969.1	chr5	152423713		OpenSea
cg10372695	0.0106872	0.286953	0.0197532	6.88379	0.28314	0.0159179	5.62192	0.000301703	0.0425694				chr14	96640864		OpenSea
cg04037707	0.0106854	0.144683	0.016741	11.5708	0.136555	0.0137289	10.0538	1.84805e-06	0.0050751				chr7	154704915		N_Shore
cg24892309	0.0106779	0.867351	0.0154276	1.7787	0.85966	0.0157348	1.83035	0.000194954	0.0358654	GNL3;GNL3;GNL3;SNORD19B	SNORD19;SNORD19B	SNORD19;SNORD19B;GNL3;GNL3;GNL3	chr3	52724568	Body;Body;Body;TSS200	OpenSea
cg08662168	0.0106525	0.141152	0.0181459	12.8556	0.134301	0.0167707	12.4874	6.72975e-05	0.0231228	GAS7	GAS7	GAS7	chr17	9976437	Body	OpenSea
cg04987284	0.0106483	0.202261	0.0202178	9.9959	0.196209	0.016657	8.48941	0.000138218	0.0310197				chr1	30155219		OpenSea
cg19987923	0.0106404	0.248745	0.018328	7.36818	0.244582	0.0169123	6.91478	0.000408589	0.04823		RP5-881L22.5;RP5-881L22.5	RP5-881L22.5;RP5-881L22.5	chr20	42980959		OpenSea
cg21409029	0.010639	0.911504	0.0168745	1.85128	0.901644	0.0164225	1.82139	0.000368866	0.0462222	PRRC2C	PRRC2C	PRRC2C	chr1	171535519	Body	OpenSea
cg18147407	0.0106233	0.355129	0.0224049	6.30894	0.353138	0.0206125	5.83696	0.000207157	0.0365869	LINC00851	DZANK1-AS1	DZANK1-AS1	chr20	18361877	Body	OpenSea
cg12544392	0.0106203	0.634031	0.0158775	2.50422	0.626377	0.0139887	2.23327	0.000113652	0.0285551	GRIK5			chr19	42544587	Body	N_Shelf
cg09996760	0.0106126	0.815716	0.0151887	1.862	0.804746	0.0149845	1.86201	0.000104047	0.0274144				chr1	1308659		N_Shore
cg18014251	0.0105824	0.165066	0.0163106	9.88127	0.154785	0.0146403	9.4585	0.000146523	0.0317584				chr6	126090822		OpenSea
cg09522854	0.0105764	0.301991	0.0169754	5.62118	0.295274	0.0163118	5.52429	0.00044654	0.0498906	TRPM2	TRPM2;TRPM2;TRPM2;TRPM2	TRPM2;TRPM2;TRPM2;TRPM2;TRPM2	chr21	45773400	TSS200	OpenSea
cg04018474	0.0105638	0.218108	0.0180084	8.25665	0.212061	0.0162492	7.66249	0.000221662	0.037736	STX1B	STX1B	STX1B;STX1B	chr16	31008003	Body	N_Shore
cg15096147	0.0105538	0.23373	0.0173937	7.44181	0.22726	0.015683	6.9009	1.17129e-05	0.0112171	FLT1;FLT1;FLT1;FLT1	FLT1	FLT1	chr13	28990401	Body;Body;Body;Body	OpenSea
cg27175634	0.0105421	0.154055	0.0176173	11.4357	0.141542	0.014448	10.2076	0.000353515	0.0453873	AK5;AK5;AK5	AK5;AK5;AK5	AK5;AK5;AK5;AK5	chr1	77748728	Body;5'UTR;1stExon	S_Shore
cg23419447	0.0105331	0.438491	0.0154793	3.53013	0.429455	0.015892	3.70049	0.000152439	0.032193	HCCA2	MOB2	MOB2;MOB2	chr11	1507347	Body	OpenSea
cg05210612	0.0105298	0.783258	0.0147523	1.88346	0.772307	0.0163131	2.11226	0.000152064	0.0321501				chr2	42081656		OpenSea
cg00524814	0.0105256	0.748259	0.0164165	2.19396	0.738716	0.0196341	2.65787	0.000175696	0.0343388	MBL2	MBL2;MBL2	MBL2;MBL2	chr10	54531569	TSS200	OpenSea
cg19485002	0.0104949	0.125156	0.0218254	17.4386	0.118537	0.018467	15.5791	0.000442094	0.0497033				chr1	220670707		OpenSea
cg17036624	0.0104755	0.14209	0.014357	10.1041	0.134187	0.0140201	10.4482	6.58961e-05	0.0228727	OXTR	OXTR;CAV3	OXTR;OXTR;OXTR;OXTR;CAV3	chr3	8811601	TSS1500	S_Shore
cg02097784	0.0104736	0.136085	0.0156662	11.5121	0.126688	0.0120522	9.51324	7.08588e-06	0.00889565	UQCR11	UQCR11	UQCR11	chr19	1606374	TSS1500	S_Shore
cg15160395	0.0104696	0.19596	0.0185094	9.44548	0.190653	0.0161618	8.47706	5.13138e-05	0.0207527	HMCN2			chr9	133308573	Body	N_Shore
cg16143105	0.010468	0.848081	0.0157493	1.85706	0.837889	0.0163	1.94536	0.000213256	0.0371059	HOMER1		HOMER1	chr5	78689278	Body	OpenSea
cg19542048	0.0104642	0.0780839	0.0170581	21.8458	0.0680877	0.0101744	14.943	3.01499e-05	0.0170032				chr19	10590162		S_Shore
cg08065867	0.0104629	0.736337	0.0151109	2.05218	0.73097	0.0173678	2.376	0.000335316	0.0444465	PFKP;PFKP			chr10	3128568	Body;Body	OpenSea
cg08374552	0.0104585	0.869299	0.0129535	1.49011	0.860773	0.0139525	1.62093	3.89351e-05	0.0188226		NREP;CTC-426B10.1	NREP;NREP;CTC-426B10.1	chr5	111006369		OpenSea
cg27476331	0.0104555	0.210337	0.0179355	8.527	0.201445	0.0154997	7.69426	0.000237271	0.0388817	TIMM23B;TIMM23B;TIMM23B			chr10	51543368	Body;Body;Body	OpenSea
cg19251242	0.0104293	0.5107	0.0154593	3.02708	0.503393	0.0160728	3.19289	0.000188116	0.0353056	C1orf38;C1orf38;C1orf38	C1orf38;C1orf38;C1orf38	C1orf38;C1orf38;C1orf38;C1orf38;C1orf38;C1orf38	chr1	28198712	TSS1500;TSS1500;TSS1500	N_Shore
cg22924938	0.0104261	0.410506	0.0175589	4.27739	0.404983	0.0156127	3.85516	0.000225063	0.0380521	TSPAN9;TSPAN9		TSPAN9;TSPAN9	chr12	3375722	Body;Body	OpenSea
cg23358564	0.0104252	0.117062	0.0139611	11.9262	0.110846	0.0157518	14.2106	3.63515e-05	0.0183966	PDLIM4;PDLIM4	PDLIM4;P4HA2	PDLIM4;P4HA2;P4HA2;P4HA2	chr5	131608775	3'UTR;3'UTR	S_Shore
cg06847624	0.010415	0.0565072	0.0184576	32.6642	0.0457298	0.0132552	28.986	0.000218541	0.0374617	PFN3	PFN3	PFN3	chr5	176827671	TSS200	Island
cg19238871	0.0104109	0.249014	0.0206311	8.28512	0.244726	0.0174923	7.14771	0.000123527	0.029555	TRABD2B	RP11-543D5.3	RP11-543D5.3	chr1	48397203	Body	OpenSea
cg23775843	0.0104089	0.0769114	0.0158428	20.5988	0.0687223	0.014775	21.4996	0.000260996	0.0402801	LOC101928516	RP11-554D15.1	RP11-554D15.1	chr6	75284781	Body	OpenSea
cg23288583	0.0104044	0.369894	0.0169333	4.57788	0.364637	0.0159477	4.37359	0.000142849	0.0314637		TSPAN3	TSPAN3	chr15	77376658		OpenSea
cg04873548	0.0104025	0.117903	0.0170225	14.4377	0.110581	0.0139234	12.5911	0.00022803	0.0382937	WIPF2	WIPF2;WIPF2	WIPF2;WIPF2	chr17	38375119	TSS1500	N_Shore
cg24071762	0.0103973	0.110096	0.0176058	15.9913	0.101825	0.0176157	17.3	0.000298325	0.0423246	ZNF839;ZNF839	ZNF839;ZNF839	ZNF839;ZNF839	chr14	102784547	5'UTR;TSS1500	N_Shore
cg08234504	0.0103902	0.386244	0.0167734	4.34269	0.378919	0.0142358	3.75696	0.000269765	0.0406725				chr5	139013317		N_Shelf
cg08413590	0.0103774	0.285324	0.0174426	6.11327	0.275855	0.0165291	5.99198	0.000374487	0.0464847	IL6R;IL6R;IL6R	RP11-350G8.5;IL6R;IL6R	RP11-350G8.5;IL6R;IL6R;IL6R	chr1	154377304	TSS1500;TSS1500;TSS1500	N_Shore
cg24770845	0.0103759	0.40635	0.0162114	3.98951	0.396544	0.0130894	3.30085	0.0001053	0.02755	VKORC1;VKORC1	VKORC1;VKORC1;VKORC1;RP11-196G11.1;VKORC1;VKORC1;VKORC1	VKORC1;RP11-196G11.1;VKORC1;RP11-196G11.1;VKORC1;RP11-196G11.1;VKORC1;VKORC1;VKORC1;VKORC1	chr16	31107073	TSS1500;TSS1500	S_Shore
cg18730515	0.010362	0.901959	0.0133857	1.48407	0.893123	0.0123936	1.38767	1.36694e-05	0.0119005	ESR2;ESR2;ESR2;ESR2;ESR2;ESR2;ESR2;ESR2;MIR548AZ;ESR2	ESR2;ESR2;ESR2;ESR2;ESR2;ESR2	ESR2;ESR2;ESR2;ESR2;ESR2;ESR2;ESR2;ESR2	chr14	64750202	5'UTR;5'UTR;TSS1500;TSS1500;TSS1500;TSS1500;5'UTR;5'UTR;Body;Body	OpenSea
cg14399884	0.0103605	0.156401	0.0156096	9.98053	0.14874	0.0140958	9.47685	1.65923e-05	0.0129643	ATPGD1;ATPGD1	PPP1CA;CARNS1	PPP1CA;PPP1CA;CARNS1;CARNS1;CARNS1	chr11	67189121	Body;Body	S_Shore
cg21557516	0.010346	0.866699	0.0148067	1.7084	0.857806	0.0169303	1.97367	0.000326004	0.0439674	VOPP1	VOPP1;VOPP1;VOPP1	VOPP1;VOPP1;VOPP1;VOPP1;VOPP1;VOPP1	chr7	55622217	Body	OpenSea
cg13020236	0.010343	0.900418	0.0182272	2.0243	0.887849	0.0145203	1.63545	0.000409122	0.04823	SBF2		SBF2;SBF2	chr11	9840213	Body	OpenSea
cg04272112	0.0103417	0.851784	0.0170616	2.00305	0.84589	0.015667	1.85213	0.000312053	0.0432134	NSD1;NSD1		NSD1;NSD1;NSD1;NSD1;NSD1;NSD1	chr5	176692663	Body;Body	N_Shore
cg10704492	0.0103372	0.799115	0.0179251	2.24312	0.787545	0.0175813	2.23242	0.00019806	0.0360225	FBXL13;FBXL13;FBXL13;FBXL13	U6	U6	chr7	102474424	Body;Body;Body;Body	OpenSea
cg14131313	0.0103335	0.10335	0.0162235	15.6976	0.0958613	0.0126578	13.2043	2.2506e-05	0.0150801	MIR1269A	MIR1269A	MIR1269A	chr4	67141164	TSS1500	OpenSea
cg20374037	0.010323	0.28902	0.0147802	5.11391	0.282792	0.0148716	5.25884	5.60424e-05	0.0216877				chr9	128732816		OpenSea
cg07125614	0.0103053	0.827902	0.0208594	2.51955	0.81478	0.019981	2.45232	0.000289577	0.0418005				chr2	85750633		OpenSea
cg22471255	0.0103052	0.0612363	0.0145744	23.8003	0.051545	0.0105692	20.5048	4.87722e-06	0.00776783				chr22	42315642		Island
cg03603898	0.0102905	0.88243	0.0153218	1.73632	0.874832	0.0143524	1.64059	0.000140532	0.0312978	ROCK2	ROCK2;ROCK2	ROCK2;ROCK2	chr2	11374369	Body	OpenSea
cg26279525	0.010286	0.263526	0.021605	8.19844	0.25959	0.0161421	6.21831	3.79046e-05	0.0186792	KCNN1	KCNN1	KCNN1	chr19	18109484	3'UTR	S_Shore
cg22891707	0.0102804	0.153096	0.0196218	12.8167	0.144543	0.0136538	9.4462	7.12498e-05	0.0235633				chr2	7713711		OpenSea
cg11767291	0.0102704	0.0802678	0.0159773	19.905	0.0745879	0.0143096	19.1849	0.000105179	0.02755				chr1	164290167		N_Shore
cg08436120	0.0102592	0.874207	0.0145095	1.65974	0.864423	0.0156305	1.8082	0.000244314	0.0392814				chr1	3720381		OpenSea
cg14516885	0.010228	0.135883	0.014836	10.9182	0.12744	0.0140499	11.0247	5.58748e-05	0.0216789	GRIK3			chr1	37388290	Body	OpenSea
cg19014749	0.0102268	0.205249	0.0203137	9.8971	0.199724	0.0183249	9.17509	0.000122583	0.0295039				chr17	35037101		OpenSea
cg19355079	0.01018	0.080866	0.0174039	21.5218	0.0721131	0.0151901	21.0643	0.000375661	0.0465813				chr19	23253218		N_Shore
cg27478879	0.0101588	0.317325	0.0213505	6.72828	0.31449	0.0192234	6.11257	0.000361185	0.0458149	GPSM1			chr9	139239957	Body	Island
cg09322489	0.0101564	0.0819698	0.0142248	17.3537	0.07351	0.0125614	17.0881	5.89539e-06	0.00841072	WBP1L	C10orf26	C10orf26	chr10	104503149	TSS1500	OpenSea
cg04505692	0.0101549	0.258741	0.0222155	8.586	0.25665	0.0211527	8.24187	0.000222836	0.0378207	LINC01517	RP11-478H13.1	RP11-478H13.1	chr10	29032647	Body	OpenSea
cg02910037	0.0101383	0.794935	0.0130358	1.63985	0.785836	0.0122428	1.55793	3.00779e-05	0.016982	ADCY9	ADCY9	ADCY9	chr16	4102366	Body	OpenSea
cg10413788	0.0101225	0.28799	0.0199816	6.93827	0.28744	0.0173802	6.04657	0.0002528	0.0397627	CNTN2			chr1	205024593	Body	OpenSea
cg02119494	0.0101221	0.13375	0.0141542	10.5826	0.125741	0.0136563	10.8607	1.19756e-05	0.0113376				chr15	70168944		OpenSea
cg01604480	0.0101164	0.119815	0.0160437	13.3904	0.110071	0.014276	12.9698	7.85034e-05	0.0243519	FLJ45079	AC015804.1;AC015804.1	AC015804.1;AC015804.1	chr17	75877899	Body	OpenSea
cg10098028	0.0101122	0.299496	0.0145635	4.86268	0.292257	0.0168042	5.74981	0.000376464	0.0466328	NUDT8;NUDT8	NUDT8;NUDT8	NUDT8;NUDT8	chr11	67398750	TSS1500;TSS1500	S_Shore
cg18440960	0.0101121	0.209508	0.02345	11.1929	0.205804	0.0171866	8.35096	0.000207384	0.0365869	ZMAT4;ZMAT4			chr8	40522829	Body;Body	OpenSea
cg08131714	0.0101024	0.828701	0.0149658	1.80593	0.819161	0.0158351	1.93309	0.00038055	0.0467396				chr17	65269054		OpenSea
cg02937343	0.0101019	0.85364	0.0147806	1.73147	0.842294	0.0136645	1.62229	7.10462e-05	0.0235344	ZNF532	ZNF532	ZNF532	chr18	56562449	5'UTR	OpenSea
cg21921630	0.0100836	0.64028	0.0162564	2.53895	0.629466	0.0153477	2.4382	0.000425034	0.0489759	LOC100128071;TSSK3	RP4-811H24.6;RP4-811H24.6	TSSK3;RP4-811H24.6;RP4-811H24.6;RP4-811H24.6;RP4-811H24.6;RP4-811H24.6	chr1	32828784	TSS1500;Body	S_Shore
cg06692384	0.0100739	0.841049	0.0159383	1.89505	0.829551	0.0171299	2.06496	0.00025687	0.0400655	RAB10		RAB10	chr2	26266898	Body	OpenSea
cg25025966	0.0100731	0.225747	0.0184168	8.15814	0.221001	0.0179368	8.11616	0.00020085	0.0362056		AC005042.4;AC005042.4;AC005042.5	AC005042.4;AC005042.4;AC005042.5	chr2	159581121		OpenSea
cg20340190	0.0100701	0.258528	0.0175945	6.80563	0.253086	0.01621	6.40494	0.000307153	0.0429168		CORO6	CORO6;CORO6;CORO6	chr17	27950413		S_Shore
cg26364600	0.010062	0.849764	0.0135456	1.59404	0.843039	0.0141477	1.67817	6.13714e-05	0.0223634		snoU13	snoU13	chr7	137805446		OpenSea
cg02650313	0.0100417	0.855681	0.0132998	1.5543	0.846376	0.0128712	1.52074	2.53732e-05	0.0159161	CNNM2;CNNM2			chr10	104724781	Body;Body	OpenSea
cg13198500	0.0100262	0.729024	0.0157453	2.15978	0.719391	0.0140117	1.94772	0.000367092	0.0460869	PRSS21;PRSS21;PRSS21;PRSS21;PRSS21	PRSS21;PRSS21;PRSS21	PRSS21;PRSS21;PRSS21;PRSS21;PRSS21;PRSS21;PRSS21;PRSS21;PRSS21;PRSS21	chr16	2866834	TSS1500;TSS1500;TSS1500;TSS1500;TSS1500	N_Shore
cg14633742	0.0100216	0.895737	0.0139707	1.55968	0.884419	0.0146562	1.65715	0.000160949	0.0330795	FANCC	FANCC;FANCC	FANCC;FANCC;FANCC;FANCC	chr9	98032587	5'UTR	OpenSea
cg13110654	0.0100156	0.202717	0.0190898	9.41694	0.196724	0.0155664	7.91281	0.000101797	0.027145	TLX1NB;TLX1NB	RP11-108L7.11;RP11-108L7.11	RP11-108L7.11;RP11-108L7.11	chr10	102851641	Body;Body	OpenSea
cg09683258	0.0100141	0.130002	0.0169449	13.0344	0.125491	0.0158111	12.5993	0.000206128	0.0365292		AC007639.1	AC007639.1;AC007639.1	chr17	70429180		OpenSea
cg07276367	0.0100068	0.229166	0.0194662	8.49436	0.225454	0.0137351	6.09219	5.78101e-05	0.0220093	PFKFB3;PFKFB3	PFKFB3;PFKFB3;PFKFB3	PFKFB3;PFKFB3;PFKFB3	chr10	6188415	1stExon;Body	S_Shore
cg06843596	0.00998618	0.876737	0.017111	1.95167	0.868191	0.0140197	1.61482	0.000189671	0.0354194	LYAR;LYAR	LYAR;LYAR	LYAR;LYAR;LYAR	chr4	4288673	5'UTR;5'UTR	N_Shelf
cg18090643	0.00998616	0.886783	0.014947	1.68553	0.879068	0.0155928	1.77379	0.000391303	0.0472732	STEAP3;STEAP3;STEAP3	STEAP3;STEAP3;STEAP3;STEAP3	STEAP3;STEAP3;STEAP3;STEAP3	chr2	120000625	5'UTR;5'UTR;Body	OpenSea
cg19540682	0.00995067	0.10558	0.01468	13.9042	0.0969133	0.00979884	10.1109	2.31089e-05	0.0152893				chr19	6489597		OpenSea
cg26755111	0.00994651	0.10515	0.0111845	10.6367	0.0969616	0.00929572	9.58702	1.0185e-07	0.00143544	TPCN2	TPCN2;TPCN2;TPCN2	TPCN2;TPCN2;TPCN2;TPCN2;TPCN2	chr11	68815586	TSS1500	N_Shore
cg23481564	0.00992831	0.355129	0.015718	4.426	0.346495	0.016483	4.75706	0.000440709	0.04969	MAFF;MAFF;MAFF;MAFF	MAFF;MAFF;MAFF	MAFF;MAFF;MAFF;MAFF;MAFF	chr22	38597538	TSS1500;TSS1500;TSS1500;TSS1500	N_Shore
cg20100002	0.00992161	0.885225	0.0137799	1.55666	0.878619	0.0124665	1.41888	2.53859e-05	0.0159161	AP3M2;AP3M2	AP3M2;AP3M2	AP3M2;AP3M2;AP3M2	chr8	42028574	3'UTR;3'UTR	OpenSea
cg04774229	0.00989929	0.200845	0.0181471	9.0354	0.193657	0.0147701	7.6269	0.000265305	0.0404741	NCRNA00176;NCRNA00176	LINC00176;LINC00176;ZNF512B;ZNF512B	LINC00176;LINC00176;ZNF512B;ZNF512B	chr20	62670729	Body;Body	Island
cg09209257	0.00986839	0.146604	0.0154459	10.5358	0.14043	0.0145426	10.3558	6.13084e-05	0.0223634	NRXN3	NRXN3	NRXN3;NRXN3;NRXN3	chr14	78907020	5'UTR	OpenSea
cg03993550	0.00986401	0.145844	0.0145695	9.98976	0.140136	0.0117771	8.40403	1.15241e-05	0.0111649				chr12	49382239		OpenSea
cg04707615	0.0098507	0.73689	0.0176478	2.3949	0.726803	0.0171517	2.35988	0.000284091	0.0414849				chr12	52527042		OpenSea
cg09404571	0.00984188	0.237036	0.01898	8.00723	0.233688	0.0157563	6.74245	0.000382021	0.0467874	SULF2;SULF2;SULF2	SULF2	SULF2;SULF2;SULF2	chr20	46338238	Body;Body;Body	OpenSea
cg15018670	0.00984187	0.256981	0.019618	7.63401	0.253245	0.0156584	6.18312	0.000197625	0.0360134				chr16	27124788		S_Shelf
cg00111063	0.0098179	0.846407	0.0140551	1.66056	0.837438	0.015826	1.88981	0.000166361	0.0335763	LTA4H;LTA4H	LTA4H;LTA4H	LTA4H;LTA4H	chr12	96438584	TSS1500;TSS1500	OpenSea
cg11475240	0.00981144	0.215637	0.0217637	10.0928	0.211876	0.0171034	8.07235	0.000127398	0.029944				chr2	127740686		OpenSea
cg18438187	0.00978414	0.494428	0.0192437	3.89211	0.489207	0.0153843	3.14475	0.000181838	0.0348184	KCNQ2;KCNQ2;KCNQ2;KCNQ2			chr20	62059392	Body;Body;Body;Body	Island
cg22495058	0.00978253	0.167629	0.0159951	9.54197	0.162815	0.0143382	8.80646	0.000172089	0.0340373	GREB1	GREB1	GREB1;GREB1	chr2	11752373	Body	S_Shore
cg09496413	0.0097783	0.872288	0.0137016	1.57076	0.86187	0.0169463	1.96622	0.000442185	0.0497061				chr10	32225659		OpenSea
cg14780807	0.00977459	0.0931306	0.0153515	16.4838	0.0867313	0.0140323	16.179	0.000204192	0.0363673				chr10	131103499		OpenSea
cg11642425	0.00975088	0.112648	0.013488	11.9736	0.104464	0.0121082	11.5908	5.66646e-05	0.0217953	DPYSL3;DPYSL3	DPYSL3;DPYSL3	DPYSL3;DPYSL3;DPYSL3;DPYSL3	chr5	146834257	TSS1500;Body	S_Shore
cg19776201	0.00974868	0.0560739	0.0195278	34.8251	0.046183	0.00901133	19.5122	0.000256359	0.0400108	ZNF132;ZNF132	ZNF132;ZNF132	ZNF132;ZNF132	chr19	58951434	1stExon;5'UTR	Island
cg24348110	0.00973996	0.888739	0.0126901	1.42788	0.879508	0.0162713	1.85005	0.000150553	0.0320754	TRIM71			chr3	32862619	Body	N_Shore
cg27602818	0.00973688	0.132407	0.0164857	12.4508	0.124633	0.012922	10.368	0.000435926	0.0494537				chr22	51058479		OpenSea
cg11970359	0.00972376	0.102226	0.0133551	13.0644	0.0957257	0.0114848	11.9976	1.37796e-05	0.0119476				chr20	22207573		OpenSea
cg07791866	0.00971597	0.0741941	0.0170351	22.9602	0.0659329	0.0111948	16.979	0.000402856	0.0478791	MT1G	MT1G;MT1G;MT1G	MT1G;MT1G;MT1G	chr16	56701994	TSS200	Island
cg04704193	0.00970556	0.0710225	0.0146767	20.6649	0.0651778	0.0138509	21.251	5.74467e-05	0.0219091	HIST1H3G;HIST1H2BI	HIST1H2BI;HIST1H3G	HIST1H2BI;HIST1H3G	chr6	26272200	TSS1500;TSS1500	N_Shore
cg09355027	0.00970176	0.1191	0.0143936	12.0853	0.110949	0.0121545	10.9551	3.22159e-05	0.0174881				chr2	2581353		OpenSea
cg07840532	0.00969999	0.76246	0.0148355	1.94574	0.75024	0.0144345	1.92398	0.000139065	0.0311194	FAM134B;LOC101929524	CTC-461F20.1;FAM134B;FAM134B;RP11-260E18.1	CTC-461F20.1;FAM134B;FAM134B;RP11-260E18.1	chr5	16618061	TSS1500;Body	S_Shore
cg21525098	0.00969746	0.0930818	0.0150299	16.147	0.0835746	0.0135518	16.2152	0.00032335	0.043875				chr17	47030369		OpenSea
cg07498110	0.00969034	0.266688	0.0160092	6.00299	0.257666	0.0134265	5.21081	0.000271404	0.040716				chr1	247460193		N_Shelf
cg18977436	0.00967924	0.0858309	0.0167783	19.5481	0.079234	0.0118765	14.9892	0.000315754	0.0434555	FGF14;FGF14	FGF14;FGF14	FGF14;FGF14;FGF14-IT1	chr13	103054076	5'UTR;1stExon	S_Shore
cg14462900	0.0096516	0.240743	0.0310499	12.8975	0.23961	0.0229051	9.55933	0.000204767	0.036386				chr15	51147170		OpenSea
cg14823935	0.00960733	0.0915112	0.0147376	16.1047	0.0821575	0.0117314	14.2791	6.19656e-05	0.0223821	KCNH1;KCNH1	KCNH1;KCNH1	KCNH1;KCNH1	chr1	211308714	TSS1500;TSS1500	S_Shore
cg25199666	0.00960057	0.16899	0.0162803	9.63389	0.162362	0.013194	8.12627	0.000117126	0.0290522				chr8	142933617		OpenSea
cg09183671	0.00958781	0.359164	0.0164117	4.56943	0.350391	0.0149775	4.27452	0.000224178	0.0379713	LOC282997;PDCD4;PDCD4	RP11-313D6.3;RP11-313D6.4;PDCD4;PDCD4	RP11-313D6.3;RP11-313D6.4;PDCD4;PDCD4;PDCD4;PDCD4;PDCD4	chr10	112630780	TSS200;TSS1500;TSS1500	N_Shore
cg25437674	0.00950582	0.19982	0.02019	10.1041	0.196372	0.016578	8.44213	0.000140059	0.0312423	MIR675;H19	H19;MIR675;H19;H19;H19;H19;H19;H19;H19	H19;MIR675;H19;H19;H19;H19;H19;H19;H19;H19;H19	chr11	2019452	TSS1500;TSS1500	N_Shore
cg11166233	0.0094944	0.889984	0.0133517	1.50022	0.881996	0.0140837	1.5968	0.000172095	0.0340373				chr2	224569417		OpenSea
cg22751175	0.0094482	0.83324	0.0169882	2.03881	0.82063	0.0172481	2.10181	0.000357305	0.0455685		RP11-91K11.2	RP11-91K11.2	chr1	20145940		OpenSea
cg25528354	0.00944084	0.222163	0.0199417	8.97618	0.217242	0.0161159	7.41841	0.000436585	0.0494787	FCHO1;FCHO1;FCHO1;FCHO1	FCHO1	FCHO1	chr19	17860813	TSS1500;TSS1500;5'UTR;5'UTR	S_Shore
cg20059597	0.00944065	0.0863483	0.0158468	18.3521	0.0764342	0.0119754	15.6676	0.000197958	0.0360189	MGC57346-CRHR1;MGC57346-CRHR1	CRHR1;CRHR1	CRHR1;CRHR1	chr17	43726219	5'UTR;5'UTR	OpenSea
cg09623056	0.00943909	0.267775	0.0147241	5.49871	0.261381	0.0165737	6.34083	0.000433255	0.0493642	NEURL3		NEURL3	chr2	97174912	TSS1500	S_Shore
cg18764009	0.00943848	0.811361	0.0148149	1.82593	0.803865	0.0145703	1.81253	0.000379225	0.0466855	MFSD9		MFSD9;MFSD9;MFSD9	chr2	103341196	Body	OpenSea
cg19404812	0.00942744	0.0891038	0.0139313	15.635	0.081243	0.0143522	17.6658	6.77253e-05	0.0232164	CLCN3;CLCN3;CLCN3	CLCN3;CLCN3;CLCN3;CLCN3;CLCN3	CLCN3;CLCN3;CLCN3;CLCN3;CLCN3;CLCN3;CLCN3	chr4	170540609	TSS1500;TSS1500;TSS1500	N_Shore
cg23910968	0.00942626	0.298748	0.0198152	6.63275	0.296555	0.0155716	5.25083	0.000251558	0.0397113	DTNBP1;DTNBP1;DTNBP1;DTNBP1;DTNBP1;DTNBP1		DTNBP1;DTNBP1;DTNBP1	chr6	15570073	Body;Body;Body;Body;Body;Body	OpenSea
cg12280718	0.00940552	0.812792	0.0134379	1.6533	0.801283	0.0142791	1.78203	0.000275126	0.0409252	TSPAN3;TSPAN3;TSPAN3	RP11-797A18.4;RP11-797A18.3;TSPAN3	RP11-797A18.4;RP11-797A18.3;TSPAN3	chr15	77336574	3'UTR;3'UTR;3'UTR	OpenSea
cg10117400	0.0094025	0.775568	0.0146168	1.88466	0.765622	0.0129507	1.69152	0.000199549	0.0361443	TBC1D14;TBC1D14;TBC1D14			chr4	6992752	Body;Body;Body	S_Shelf
cg13642407	0.0093702	0.851682	0.0146272	1.71744	0.842815	0.0127223	1.5095	0.000154496	0.0324165	GTF2E2	GTF2E2	GTF2E2;GTF2E2	chr8	30469615	Body	OpenSea
cg00592657	0.00936552	0.830764	0.0139853	1.68343	0.819451	0.0136671	1.66784	0.000208185	0.0366762	ADAMTSL1			chr9	18704265	Body	OpenSea
cg20846497	0.0093506	0.120742	0.0173667	14.3834	0.113364	0.0155342	13.703	0.000245079	0.0392814	ABLIM1;ABLIM1;ABLIM1			chr10	116395228	Body;Body;Body	S_Shelf
cg21442825	0.00934171	0.154523	0.011846	7.66617	0.149199	0.0122814	8.23152	5.94451e-06	0.00841072		RP11-613D13.8;RP11-613D13.4	RP11-613D13.8;RP11-613D13.4	chr11	43968792		S_Shelf
cg19774436	0.0093366	0.829168	0.0133487	1.60989	0.818963	0.0141575	1.7287	0.000244241	0.0392814		Y_RNA	Y_RNA	chr22	36837545		OpenSea
cg16015474	0.00931065	0.553208	0.0146989	2.65703	0.546563	0.0143818	2.63132	0.000405091	0.0479852	RGL2;RGL2	RGL2	RGL2;RGL2;RGL2;RGL2;RGL2;RGL2;RGL2;RGL2;RGL2	chr6	33264213	Body;Body	N_Shelf
cg01531262	0.00929439	0.31363	0.0143394	4.57207	0.305924	0.0152233	4.97617	0.000409678	0.048237	MRPS22	MRPS22;MRPS22;MRPS22;MRPS22;MRPS22	MRPS22;MRPS22;MRPS22;MRPS22;MRPS22;MRPS22;MRPS22;MRPS22;MRPS22	chr3	139062631	TSS1500	N_Shore
cg05045933	0.00929204	0.895875	0.0159704	1.78266	0.885569	0.0176421	1.99217	0.000132589	0.0304081	PC;LRFN4;PC;PC		PC	chr11	66627577	Body;Body;Body;Body	Island
cg15188182	0.00929093	0.122733	0.0140013	11.4079	0.114552	0.0137398	11.9943	0.000222384	0.0377873	C2CD4B	C2CD4B	C2CD4B	chr15	62457647	TSS200	Island
cg26990680	0.0092644	0.103895	0.0133088	12.8099	0.0956352	0.012951	13.5421	8.78548e-05	0.0257158	CHAT	CHAT	CHAT	chr10	50816058	TSS1500	N_Shore
cg13069502	0.00925528	0.227596	0.0221294	9.72312	0.22366	0.0162103	7.24775	0.000163391	0.0332826				chr14	100216940		OpenSea
cg00843917	0.00925259	0.871185	0.0119162	1.36781	0.862283	0.0126959	1.47236	6.94754e-05	0.0233779	RNF19B;RNF19B;RNF19B			chr1	33415247	Body;Body;Body	OpenSea
cg04289093	0.0092453	0.803921	0.017694	2.20096	0.79363	0.0173527	2.1865	0.000362704	0.045881	LDLRAP1	LDLRAP1	LDLRAP1;LDLRAP1;LDLRAP1;LDLRAP1	chr1	25890538	Body	OpenSea
cg00795125	0.00924041	0.824819	0.0149045	1.807	0.818311	0.0143293	1.75108	0.000284382	0.0414972	TNRC18			chr7	5409340	Body	N_Shore
cg04342092	0.00923472	0.0555624	0.0192774	34.695	0.0458231	0.0107247	23.4046	0.000414561	0.0484568	ZIK1	ZIK1;ZIK1;ZIK1	ZIK1;ZIK1;ZIK1	chr19	58095468	TSS200	Island
cg18972971	0.00922248	0.128105	0.0151869	11.855	0.120065	0.013472	11.2206	0.000263534	0.0403664				chr12	107681900		OpenSea
cg03515927	0.00920055	0.900499	0.0151632	1.68387	0.893475	0.0134995	1.5109	0.000266767	0.0405506	CPSF1;MIR1234	MIR1234;CPSF1	CPSF1;CPSF1;CPSF1;CPSF1;MIR1234;CPSF1;CPSF1	chr8	145625650	Body;TSS200	S_Shelf
cg11514288	0.00919305	0.123649	0.0142494	11.5241	0.116827	0.0144989	12.4106	0.000309497	0.043059	HTR2A;HTR2A	HTR2A;HTR2A	HTR2A;HTR2A	chr13	47471197	TSS200;TSS200	OpenSea
cg25204948	0.00916652	0.0513837	0.0158744	30.8939	0.0454513	0.0137809	30.3201	0.000175701	0.0343388	CARTPT	CARTPT	CARTPT	chr5	71015403	Body	Island
cg11774275	0.00916079	0.845244	0.0125787	1.48817	0.837998	0.0154973	1.84932	0.000328104	0.0441193	SPAG9;SPAG9;SPAG9;SPAG9	SPAG9	SPAG9;SPAG9;SPAG9;SPAG9;SPAG9;SPAG9	chr17	49110507	Body;Body;Body;Body	OpenSea
cg11477068	0.00910979	0.0829292	0.0140422	16.9327	0.0754668	0.0145263	19.2485	0.000148091	0.0318328	WIPF1;WIPF1	WIPF1;AC018890.6;WIPF1;WIPF1;WIPF1	WIPF1;AC018890.6;AC018890.6;WIPF1;WIPF1;WIPF1	chr2	175479154	5'UTR;5'UTR	OpenSea
cg10423421	0.00910594	0.802813	0.0145421	1.81139	0.791143	0.0133805	1.69129	0.000146836	0.0317691				chr18	19560793		OpenSea
cg09424398	0.00910306	0.10456	0.0158942	15.2009	0.0984259	0.0133531	13.5666	0.000304789	0.0427625				chr16	80934340		OpenSea
cg03554438	0.00908101	0.0726631	0.0132272	18.2034	0.0639172	0.0153754	24.0552	0.000193246	0.0357282				chr9	5590183		OpenSea
cg19264606	0.00907876	0.331834	0.0146894	4.42672	0.326134	0.0147416	4.52011	0.000337557	0.0445641	AFAP1L2;AFAP1L2;AFAP1L2	AFAP1L2;AFAP1L2;AFAP1L2	AFAP1L2;AFAP1L2;AFAP1L2;AFAP1L2;AFAP1L2	chr10	116164924	TSS1500;TSS1500;TSS1500	S_Shore
cg05615552	0.00906967	0.0572421	0.0143258	25.0267	0.048228	0.0112326	23.2907	6.39869e-05	0.0227052	COL11A2;COL11A2;COL11A2;COL11A2	COL11A2;COL11A2;COL11A2	COL11A2;COL11A2;COL11A2;COL11A2	chr6	33160952	TSS1500;TSS1500;TSS1500;TSS1500	Island
cg04618184	0.0090677	0.0984955	0.0140326	14.2469	0.0894857	0.0138933	15.5257	0.000275148	0.0409252				chr14	22745406		OpenSea
cg12607120	0.00905501	0.813607	0.015217	1.87031	0.803749	0.0156713	1.94978	0.000403702	0.047911	TSN	TSN	TSN;TSN;TSN;TSN;TSN;TSN	chr2	122515888	Body	S_Shelf
cg22082185	0.00905093	0.845636	0.013333	1.57668	0.835323	0.0122656	1.46836	0.000152015	0.0321501	OR10A3	OR10A3	OR10A3	chr11	7961505	TSS1500	OpenSea
cg17693947	0.00904028	0.822452	0.0126423	1.53715	0.815341	0.0136399	1.6729	0.000238267	0.0389315		AC124890.1;AC124890.1;SLC35E3	AC124890.1;SLC35E3;AC124890.1;SLC35E3	chr12	69187103		OpenSea
cg05791881	0.00901894	0.803568	0.0123205	1.53323	0.79552	0.0145291	1.82636	0.000341654	0.0447034	MYST4			chr10	76789214	Body	OpenSea
cg26797879	0.00898735	0.113837	0.0168494	14.8014	0.107555	0.0134934	12.5456	0.000364494	0.0459518	NRXN3;NRXN3	RP11-232C2.3	RP11-232C2.3;NRXN3;NRXN3;NRXN3	chr14	79165371	Body;Body	OpenSea
cg19522075	0.00897857	0.0667859	0.0129107	19.3315	0.0614945	0.0100677	16.3717	1.61654e-05	0.0128457	FRMD4B	FRMD4B;FRMD4B;FRMD4B	FRMD4B;FRMD4B;FRMD4B;FRMD4B;FRMD4B;FRMD4B;FRMD4B;FRMD4B	chr3	69435780	TSS1500	S_Shore
cg06521222	0.00897128	0.843132	0.0148939	1.7665	0.831318	0.0152048	1.82899	0.000224974	0.0380521	CFAP54			chr12	96907885	Body	OpenSea
cg09971488	0.00893356	0.241239	0.019419	8.04967	0.236912	0.0157158	6.63363	0.000278959	0.0411589	MTMR10	MTMR10	MTMR10;MTMR10;MTMR10;MTMR10;MTMR10;MTMR10	chr15	31253792	Body	OpenSea
cg00798876	0.00892329	0.154429	0.0157945	10.2277	0.15012	0.0138788	9.24514	0.000207307	0.0365869	TTYH3	TTYH3;TTYH3	TTYH3;TTYH3	chr7	2670978	TSS1500	N_Shore
cg21667998	0.00890995	0.0792146	0.0149744	18.9035	0.0715267	0.0123546	17.2727	0.000150838	0.032088	OR5L2	OR5L2	OR5L2	chr11	55593465	TSS1500	OpenSea
cg26295435	0.00890832	0.134181	0.0162922	12.142	0.125011	0.0139895	11.1906	0.000182861	0.0348625	RLTPR	RLTPR	RLTPR	chr16	67682065	Body	Island
cg16357969	0.00890713	0.229735	0.0183238	7.97604	0.225777	0.0173378	7.6792	0.000220948	0.0376633				chr4	3646912		S_Shelf
cg03627880	0.00889747	0.0806473	0.0168996	20.955	0.0721546	0.00933055	12.9313	0.000380594	0.0467396	C6orf97			chr6	151815985	Body	S_Shore
cg17455212	0.0088868	0.200339	0.0224764	11.2192	0.19806	0.018592	9.38707	0.00040223	0.0478742				chr2	26905315		OpenSea
cg03391402	0.00884398	0.901097	0.0129248	1.43434	0.894372	0.0118601	1.32609	6.98578e-05	0.0234094	NCOA3;NCOA3;NCOA3;NCOA3	NCOA3;NCOA3;NCOA3;NCOA3	NCOA3;NCOA3;NCOA3;NCOA3	chr20	46227736	5'UTR;5'UTR;5'UTR;5'UTR	OpenSea
cg23587980	0.00883668	0.0944961	0.0120619	12.7644	0.0862174	0.0103298	11.9811	3.81262e-05	0.0186862	KRT86	AC021066.1;AC021066.1;KRT86;RP11-259K21.3	AC021066.1;AC021066.1;KRT86;RP11-259K21.3	chr12	52695568	TSS200	N_Shore
cg04577977	0.00883021	0.149695	0.0142185	9.49826	0.143765	0.0139688	9.7164	7.81021e-05	0.0243183				chr7	150607781		OpenSea
cg04993628	0.00882406	0.126337	0.0118908	9.41197	0.117727	0.010994	9.33859	2.46538e-05	0.0157802				chr2	232428244		OpenSea
cg12485620	0.00881762	0.10437	0.0132125	12.6592	0.0992609	0.0110591	11.1414	1.68143e-05	0.013018	ETS1;ETS1;ETS1			chr11	128363237	Body;Body;Body	OpenSea
cg26544722	0.00879779	0.138256	0.0189034	13.6728	0.136003	0.0137897	10.1392	0.000295007	0.0420776				chr4	65883972		OpenSea
cg27660076	0.00879509	0.151424	0.0147831	9.76274	0.144004	0.0137518	9.54959	0.00021343	0.0371207	PAIP2;PAIP2	PAIP2;PAIP2;PAIP2;PAIP2;PAIP2	PAIP2;PAIP2;PAIP2;PAIP2;PAIP2;PAIP2;PAIP2;PAIP2	chr5	138677208	TSS1500;TSS1500	N_Shore
cg03313776	0.0087916	0.134227	0.0190528	14.1945	0.128943	0.01659	12.8661	0.000329144	0.0441921		RP11-907D1.1;RP11-907D1.1;RP11-907D1.2	RP11-907D1.1;RP11-907D1.1;RP11-907D1.2	chr14	97584249		OpenSea
cg01338474	0.00877682	0.811039	0.0136491	1.68292	0.802323	0.0116583	1.45307	0.000178096	0.0345089	HNRNPUL1;HNRNPUL1			chr19	41782099	Body;Body	OpenSea
cg01634328	0.00877309	0.2628	0.0146964	5.59225	0.255533	0.0111993	4.38271	0.000378723	0.0466855				chr4	10162179		OpenSea
cg07517358	0.00877004	0.0848928	0.0110512	13.0178	0.0794082	0.0102104	12.8581	1.20602e-06	0.00423555				chr1	80621258		OpenSea
cg13925975	0.00874502	0.0833439	0.0156295	18.7531	0.0764966	0.0124104	16.2234	0.000403313	0.0479031	PCDHB4	PCDHB4	PCDHB4	chr5	140502124	1stExon	N_Shore
cg02292367	0.00873424	0.704078	0.0163791	2.32633	0.694505	0.0172329	2.48132	0.000335796	0.0444554	ARID1B;ARID1B	ARID1B;ARID1B	ARID1B;ARID1B	chr6	157112830	Body;Body	OpenSea
cg05842620	0.00870103	0.346891	0.014695	4.2362	0.341484	0.0122756	3.59477	0.000341665	0.0447034				chr17	74985055		OpenSea
cg20469733	0.00868813	0.0922876	0.011504	12.4653	0.0839047	0.0139105	16.579	9.92631e-05	0.0269917	GAL3ST4;GAL3ST4	GAL3ST4;GAL3ST4;GAL3ST4;GAL3ST4;GAL3ST4;GAL3ST4;GAL3ST4	GAL3ST4;GAL3ST4;GAL3ST4;GAL3ST4;GAL3ST4;GAL3ST4;GAL3ST4;GAL3ST4;GAL3ST4;GAL3ST4	chr7	99766203	5'UTR;1stExon	N_Shelf
cg26228069	0.00866786	0.841593	0.0132526	1.57471	0.833851	0.0128632	1.54262	0.000251136	0.0397047	IDO1	RP11-44K6.4;RP11-44K6.3	IDO1;RP11-44K6.4;IDO1;RP11-44K6.3	chr8	39779451	Body	OpenSea
cg05692819	0.00865786	0.255279	0.013681	5.35925	0.250801	0.014075	5.61203	0.000265161	0.0404662	EPC2		EPC2	chr2	149432332	Body	OpenSea
cg19813226	0.00864084	0.128997	0.0132649	10.2831	0.121335	0.0118003	9.72544	0.000183837	0.0349255				chr1	235257141		OpenSea
cg20947849	0.00863322	0.129782	0.0158509	12.2135	0.124667	0.013333	10.6949	0.000423229	0.0488923	CAMTA1			chr1	7514232	Body	OpenSea
cg05551713	0.00863078	0.124375	0.012626	10.1516	0.117831	0.0103853	8.8137	3.20285e-05	0.0174881				chr1	19144777		OpenSea
cg02585040	0.00862245	0.350244	0.0174475	4.98153	0.347858	0.0156979	4.51273	0.000348676	0.045209	DLG5		DLG5;DLG5	chr10	79589260	Body	OpenSea
cg13208704	0.00862172	0.0967382	0.0128644	13.2982	0.0911456	0.0123	13.4948	8.63119e-05	0.0255436	SRCIN1			chr17	36761029	Body	N_Shore
cg17249529	0.00861348	0.235484	0.0218981	9.2992	0.233243	0.0166599	7.14272	0.000444083	0.0497981	BICD2;BICD2			chr9	95498022	Body;Body	OpenSea
cg08068659	0.00860534	0.881696	0.0131002	1.48579	0.874303	0.0133637	1.5285	0.000234141	0.0386938	ERI3-IT1;ERI3-IT1;ERI3;ERI3;ERI3;ERI3;ERI3	ERI3-IT1	ERI3-IT1;ERI3;ERI3;ERI3	chr1	44710009	TSS200;TSS200;Body;Body;Body;Body;Body	OpenSea
cg00963748	0.00859741	0.0790432	0.0127784	16.1663	0.0695298	0.0127577	18.3485	0.000362212	0.0458661	LRRC9	LRRC9;LRRC9	LRRC9;LRRC9	chr14	60385180	TSS1500	N_Shore
cg13072717	0.00855799	0.172421	0.0140788	8.16541	0.169263	0.0136815	8.083	0.000214262	0.037183	ST6GAL1;ST6GAL1;ST6GAL1	ST6GAL1;ST6GAL1;ST6GAL1	ST6GAL1;ST6GAL1;ST6GAL1;ST6GAL1;ST6GAL1;ST6GAL1;ST6GAL1;ST6GAL1;ST6GAL1;ST6GAL1;ST6GAL1;ST6GAL1;ST6GAL1;ST6GAL1	chr3	186743989	5'UTR;5'UTR;5'UTR	OpenSea
cg21165089	0.00852836	0.0757261	0.0123715	16.3372	0.0664343	0.00899814	13.5444	7.51877e-06	0.00913214	C11orf85;C11orf85	C11orf85;C11orf85;C11orf85	C11orf85;C11orf85;C11orf85	chr11	64739736	TSS200;TSS200	Island
cg12908826	0.00852482	0.823111	0.0111612	1.35598	0.816406	0.0145573	1.78309	0.000277759	0.0410714	NFIC;NFIC;NFIC;NFIC;NFIC			chr19	3424749	Body;Body;Body;Body;Body	OpenSea
cg26856596	0.00849989	0.844378	0.0129068	1.52856	0.836644	0.0123036	1.47059	0.000417577	0.0486127				chr11	1961893		S_Shelf
cg07419817	0.00849931	0.114615	0.0140801	12.2847	0.107676	0.0103836	9.64344	8.68389e-05	0.0256285				chr5	3051311		OpenSea
cg01606029	0.00847661	0.864328	0.0127104	1.47055	0.85455	0.0137212	1.60567	0.000346598	0.0450726	SKI	SKI	SKI;SKI	chr1	2228238	Body	OpenSea
cg23359229	0.00846324	0.0765216	0.011887	15.5341	0.0691024	0.0091057	13.1771	9.64612e-06	0.0101483	MTUS2			chr13	29976597	Body	OpenSea
cg04344282	0.00845579	0.0879679	0.0128859	14.6484	0.0828463	0.0121057	14.6123	5.43548e-05	0.0214151				chr9	90060787		OpenSea
cg21231912	0.00845264	0.758602	0.0127569	1.68163	0.748446	0.0138303	1.84787	0.000414452	0.0484554				chr9	133567057		N_Shelf
cg08136112	0.00844547	0.0888067	0.0142429	16.0381	0.0819835	0.0114228	13.933	0.000158605	0.0328588	YPEL4	YPEL4;YPEL4;YPEL4;YPEL4;AP000662.4	YPEL4;YPEL4;AP000662.4;AP000662.4;YPEL4;YPEL4;YPEL4;YPEL4;YPEL4;YPEL4;CLP1;YPEL4;YPEL4;AP000662.4;AP000662.4	chr11	57415113	5'UTR	S_Shore
cg07028972	0.00838562	0.905926	0.0132421	1.46172	0.895376	0.0133481	1.49078	0.000371571	0.0463434	FOXP1;FOXP1;FOXP1;FOXP1;FOXP1;FOXP1;FOXP1;FOXP1			chr3	71059868	Body;Body;Body;Body;Body;Body;Body;Body	OpenSea
cg00971749	0.00837983	0.14506	0.013506	9.31061	0.138539	0.0139679	10.0823	0.000437218	0.0494997				chr9	7402540		OpenSea
cg01479358	0.00837529	0.11014	0.0129503	11.758	0.103336	0.0130095	12.5895	0.000231108	0.0385076	CORO1C;CORO1C	CORO1C;CORO1C;CORO1C	CORO1C;CORO1C;CORO1C;CORO1C;CORO1C;CORO1C;CORO1C;CORO1C;CORO1C	chr12	109124731	TSS200;5'UTR	Island
cg22935194	0.00833137	0.851097	0.0106073	1.24631	0.843392	0.0112493	1.33382	6.66498e-05	0.0229848	MARK3;MARK3;MARK3;MARK3;MARK3	MARK3	MARK3;MARK3;MARK3	chr14	103954615	Body;Body;Body;Body;Body	OpenSea
cg15728779	0.0083258	0.134371	0.0126159	9.38885	0.128787	0.0132908	10.32	0.000187258	0.0352091	LPPR4;LPPR4	RP4-788L13.1;RP4-788L13.1	RP4-788L13.1;RP4-788L13.1	chr1	99729504	TSS1500;TSS1500	N_Shore
cg03870453	0.00831639	0.164954	0.0119748	7.25948	0.158679	0.0107569	6.77903	5.33513e-05	0.0212429	KLHL22;KLHL22	KLHL22;KLHL22;KLHL22	KLHL22;KLHL22;KLHL22;KLHL22;KLHL22;KLHL22;KLHL22;KLHL22;MED15	chr22	20851120	TSS1500;TSS1500	S_Shore
cg16257484	0.00830841	0.839804	0.0140027	1.66738	0.835845	0.0127713	1.52796	0.000329554	0.0442039	CLK2	CLK2;CLK2	CLK2;CLK2;CLK2;CLK2;CLK2	chr1	155239421	Body	Island
cg19910648	0.00829382	0.164853	0.0142833	8.66429	0.157534	0.0130834	8.30509	0.000311653	0.0431778	TCOF1;TCOF1;TCOF1;TCOF1;TCOF1;TCOF1	TCOF1;TCOF1;TCOF1;TCOF1;TCOF1;TCOF1	TCOF1;TCOF1;TCOF1;TCOF1;TCOF1;TCOF1;TCOF1;TCOF1	chr5	149736763	TSS1500;TSS1500;TSS1500;TSS1500;TSS1500;TSS1500	N_Shore
cg03940662	0.00828961	0.388045	0.0122481	3.15636	0.380346	0.0115304	3.03156	7.8319e-05	0.0243274	UBE2I;UBE2I;UBE2I;UBE2I	LA16c-358B7.3;LA16c-358B7.3	UBE2I;LA16c-358B7.3;LA16c-358B7.3;UBE2I	chr16	1373608	Body;Body;Body;Body	OpenSea
cg08849558	0.00826651	0.111087	0.0135402	12.1888	0.104074	0.0122544	11.7747	3.42739e-05	0.0179703	FBXL7	FBXL7	FBXL7	chr5	15538923	Body	OpenSea
cg20068496	0.00825867	0.0668413	0.0134515	20.1245	0.0588834	0.0123038	20.8952	0.000447003	0.0499065				chr14	78108822		S_Shore
cg05472081	0.00825082	0.862313	0.0129268	1.49908	0.852431	0.0122065	1.43197	0.000338004	0.044568	USP48	USP48	USP48;USP48	chr1	22051674	Body	OpenSea
cg09171621	0.00822253	0.0609501	0.0108992	17.8821	0.0554107	0.00909329	16.4107	3.91288e-06	0.00712875				chr6	27569367		OpenSea
cg00060304	0.00822159	0.0789362	0.0154295	19.5468	0.0696956	0.0105145	15.0863	0.000332515	0.0443292	PAX6	RCN1;RCN1;PAX6;PAX6	RCN1;RCN1;PAX6;PAX6;PAX6;PAX6;RCN1	chr11	31837237	5'UTR	Island
cg17339521	0.00820681	0.0947885	0.0123085	12.9852	0.0871188	0.0124678	14.3112	0.000361335	0.0458149	RFTN1	RFTN1	RFTN1;RFTN1;RFTN1;RFTN1;RFTN1;RFTN1	chr3	16555597	TSS1500	S_Shore
cg11917363	0.00819191	0.0779204	0.0125939	16.1625	0.071391	0.0115678	16.2035	0.000202129	0.0362157	GTPBP10;GTPBP10	GTPBP10;GTPBP10	GTPBP10;GTPBP10;GTPBP10;GTPBP10;GTPBP10;GTPBP10;GTPBP10	chr7	89975528	TSS1500;TSS1500	N_Shore
cg18216439	0.00818666	0.120679	0.0138732	11.4959	0.115088	0.0099178	8.61755	6.83155e-05	0.0232881	CELF4;CELF4;CELF4;CELF4	CELF4	CELF4	chr18	35132882	Body;Body;Body;Body	OpenSea
cg04663539	0.00816545	0.0724549	0.0113205	15.6243	0.0650291	0.00967172	14.8729	3.86043e-05	0.0187857	TEX2	TEX2	TEX2	chr17	62340072	5'UTR	Island
cg05689415	0.00815026	0.939673	0.0120336	1.28061	0.930665	0.0143812	1.54526	0.000214397	0.037183	USP40		USP40	chr2	234386055	Body	S_Shore
cg00129557	0.00810563	0.07	0.014539	20.77	0.0652773	0.0135778	20.8001	0.000350697	0.0452668	KL	KL;KL	KL;KL	chr13	33607618	Body	OpenSea
cg23021477	0.00810489	0.0768678	0.0128886	16.7672	0.0689639	0.011773	17.0713	0.000313551	0.0433093				chr19	53700527		S_Shelf
cg03063667	0.00809273	0.206785	0.0201024	9.72143	0.20454	0.0169858	8.3044	0.000438646	0.0495618				chr1	203395530		OpenSea
cg16576066	0.00803261	0.771214	0.0131158	1.70067	0.765901	0.0104367	1.36267	0.000255578	0.0399517	COPE;COPE;COPE			chr19	19026362	Body;Body;Body	N_Shelf
cg00435064	0.0080212	0.164577	0.012198	7.41172	0.158415	0.0114701	7.24053	0.000260447	0.0402535	PGS1	PGS1;PGS1	PGS1;PGS1	chr17	76374256	TSS1500	N_Shore
cg17046322	0.00800773	0.208792	0.0120773	5.78435	0.202819	0.0126421	6.23318	0.00027957	0.0412127	TP53I11;TP53I11	TP53I11;TP53I11;TP53I11;TP53I11;TP53I11	TP53I11;TP53I11;TP53I11;TP53I11;TP53I11;TP53I11;TP53I11;TP53I11;TP53I11;TP53I11;TP53I11;TP53I11;TP53I11;TP53I11	chr11	44972791	TSS200;TSS200	S_Shore
cg02619867	0.00798958	0.855858	0.0118081	1.37968	0.84986	0.0126007	1.48267	0.000233886	0.0386917				chr1	230001293		OpenSea
cg16120387	0.00798889	0.0637139	0.0138055	21.668	0.0562156	0.00968735	17.2325	0.0001383	0.031022	BMPER	BMPER;BMPER	BMPER;BMPER;BMPER;BMPER;BMPER	chr7	33943859	TSS1500	Island
cg11933465	0.00797988	0.142978	0.0153663	10.7473	0.138627	0.0120853	8.71789	0.000169297	0.0338487		RP5-884C9.2;RP5-884C9.2	RP5-884C9.2;RP5-884C9.2	chr1	38527808		OpenSea
cg22031606	0.00796613	0.135174	0.0165865	12.2705	0.129764	0.0134369	10.3548	0.000343958	0.0448386		LPHN3;LPHN3	LPHN3;LPHN3	chr4	62303554		OpenSea
cg10307345	0.00789241	0.11271	0.0128339	11.3867	0.108086	0.0101498	9.39047	1.24063e-05	0.0113995	PTPN5;PTPN5;PTPN5			chr11	18771567	Body;Body;Body	OpenSea
cg07411420	0.00787821	0.0899059	0.0112592	12.5233	0.0830947	0.0122056	14.6888	0.000198644	0.0360849	ERC2	ERC2	ERC2;ERC2;ERC2	chr3	56492969	5'UTR	OpenSea
cg09087981	0.00785629	0.0959919	0.00975868	10.1661	0.0901914	0.010353	11.4789	6.48212e-06	0.0085817	TMEM200A;TMEM200A;SAMD3;SAMD3	TMEM200A;SAMD3;SAMD3	TMEM200A;SAMD3;SAMD3	chr6	130686295	TSS1500;TSS1500;1stExon;5'UTR	N_Shore
cg16544388	0.00785535	0.118354	0.0142264	12.0203	0.111838	0.0113479	10.1467	0.000394692	0.0474137				chr22	22519402		OpenSea
cg23693897	0.00777619	0.181199	0.0196681	10.8544	0.179805	0.0148762	8.2735	0.000272671	0.0407923	LOC100130880;CREB3L2;CREB3L2	AC022173.2	AC022173.2	chr7	137637217	TSS1500;Body;Body	OpenSea
cg11398623	0.00775008	0.869668	0.00980756	1.12774	0.864411	0.010803	1.24976	6.92081e-05	0.0233779		AP000688.14	AP000688.14	chr21	37499189		N_Shelf
cg09765505	0.00771532	0.882812	0.0116454	1.31913	0.87719	0.0119056	1.35724	0.000377862	0.0466855	RNF220	RNF220;RNF220	RNF220;RNF220;RNF220;RNF220;RNF220;RNF220;TMEM53;RNF220;RNF220	chr1	45107692	Body	OpenSea
cg18341901	0.00770048	0.159229	0.0130326	8.18481	0.155671	0.0108627	6.97801	2.53455e-05	0.0159161	PDE2A;PDE2A;PDE2A;PDE2A	PDE2A	PDE2A;PDE2A;PDE2A;PDE2A;PDE2A;PDE2A;PDE2A	chr11	72310165	Body;Body;Body;Body	OpenSea
cg15438734	0.00767031	0.168532	0.0173674	10.3051	0.165653	0.0150262	9.07094	0.000423094	0.0488918	C10orf11;C10orf11;C10orf11	C10orf11	C10orf11	chr10	77811027	Body;Body;Body	OpenSea
cg18664076	0.0076454	0.95272	0.0096914	1.01724	0.948448	0.0149594	1.57725	0.000435221	0.0494366			NUBPL;NUBPL	chr14	31996486		OpenSea
cg09832947	0.00763735	0.140919	0.0128196	9.09715	0.132435	0.00969279	7.31892	0.000254723	0.0398587	MED11	MED11;MED11;MED11	MED11;MED11;MED11	chr17	4634211	TSS1500	N_Shore
cg20805133	0.00762734	0.0757702	0.012626	16.6636	0.0694119	0.0114814	16.541	0.000171052	0.0339763	PDCD1	PDCD1;PDCD1	PDCD1;PDCD1;PDCD1	chr2	242802192	TSS1500	N_Shelf
cg12293949	0.00760881	0.143838	0.014066	9.77906	0.138797	0.0117817	8.48844	0.000393395	0.047342	DIRC3		DIRC3	chr2	218469425	Body	OpenSea
cg22854219	0.00758426	0.0671866	0.0125399	18.6643	0.06047	0.00990693	16.3832	0.000353993	0.0454332	C5orf66	CTC-203F4.1;CTC-349C3.1;CTC-349C3.1	CTC-203F4.1;CTC-349C3.1;CTC-349C3.1	chr5	134388915	5'UTR	S_Shelf
cg03648523	0.00755911	0.0883086	0.0110975	12.5667	0.0832292	0.00854453	10.2663	3.49717e-06	0.00679596	CDH13;CDH13;CDH13;CDH13;CDH13;CDH13		CDH13;CDH13	chr16	82667622	5'UTR;Body;Body;Body;Body;Body	OpenSea
cg01811796	0.00755541	0.112618	0.0143117	12.7081	0.10754	0.0124341	11.5623	0.000130359	0.0301467	STMN1;STMN1;STMN1;STMN1	STMN1;STMN1;STMN1;STMN1	STMN1;STMN1;STMN1;STMN1	chr1	26233565	TSS1500;TSS1500;TSS1500;TSS200	Island
cg07162085	0.00753614	0.0837515	0.0116407	13.8991	0.0773427	0.0110501	14.2872	9.63822e-05	0.0266054				chr10	95751894		N_Shore
cg01635522	0.0075336	0.0733828	0.00864711	11.7836	0.0658952	0.00831914	12.6248	3.0894e-06	0.00648293				chr6	137635275		OpenSea
cg19130981	0.00750316	0.90104	0.0117817	1.30757	0.893062	0.0110147	1.23336	0.000296284	0.0421635	RHEB	RHEB;RHEB	RHEB;RHEB;RHEB;RHEB	chr7	151175285	Body	OpenSea
cg01607297	0.00749371	0.876271	0.0111833	1.27624	0.869928	0.0111097	1.27708	0.000269738	0.0406725	ARFGEF1	ARFGEF1	ARFGEF1;ARFGEF1;ARFGEF1;ARFGEF1	chr8	68115361	Body	OpenSea
cg10262891	0.00749181	0.776969	0.0112473	1.44758	0.76933	0.01174	1.526	0.0004104	0.048261	GRIN2D			chr19	48904928	Body	N_Shelf
cg22822837	0.00748663	0.134841	0.0185164	13.732	0.131966	0.0124766	9.4544	9.82849e-05	0.0269157				chr6	105876405		OpenSea
cg13746414	0.00742983	0.080621	0.0112384	13.9398	0.0742169	0.0113644	15.3124	0.000264238	0.0404047	THUMPD3;THUMPD3	RP11-380O24.1;THUMPD3;THUMPD3;THUMPD3;RP11-58B17.1	THUMPD3;RP11-380O24.1;RP11-380O24.1;RP11-380O24.1;RP11-380O24.1;RP11-380O24.1;THUMPD3;THUMPD3;THUMPD3;THUMPD3;SRGAP3;RP11-58B17.1	chr3	9404517	TSS200;TSS200	N_Shore
cg19181132	0.00740698	0.0704445	0.011249	15.9686	0.0642759	0.0085861	13.3582	4.0765e-05	0.0190711	LRIG3;LRIG3	LRIG3;RP11-150C16.1;LRIG3;RP11-150C16.1	LRIG3;LRIG3;LRIG3;RP11-150C16.1;LRIG3;RP11-150C16.1	chr12	59314527	TSS1500;TSS1500	S_Shore
cg01541198	0.00735567	0.0900152	0.0112054	12.4484	0.0852603	0.0113498	13.3119	0.000107859	0.0278297	TCN2;TCN2;PES1;PES1	PES1;TCN2;TCN2;TCN2;PES1;PES1;RP1-56J10.8	PES1;PES1;TCN2;TCN2;TCN2;TCN2;TCN2;PES1;PES1;RP1-56J10.8;MTMR3	chr22	31002067	TSS1500;TSS1500;5'UTR;5'UTR	OpenSea
cg23728247	0.00731829	0.0727651	0.0127702	17.5499	0.0667883	0.0110971	16.6154	0.000425696	0.0489917				chr5	119781769		OpenSea
cg17705684	0.0073107	0.0977289	0.0120611	12.3414	0.0912995	0.0113502	12.4318	0.000382675	0.0468599				chr10	27170568		OpenSea
cg10733207	0.00729837	0.903364	0.0102853	1.13856	0.897837	0.0115038	1.28128	0.000248445	0.0394767	PDCD6IP;PDCD6IP;PDCD6IP		PDCD6IP;PDCD6IP;PDCD6IP;PDCD6IP;PDCD6IP;PDCD6IP	chr3	33866713	Body;Body;Body	OpenSea
cg14743812	0.00729738	0.0686508	0.0114912	16.7386	0.06259	0.011144	17.8048	0.000118342	0.0292127				chr13	113006248		OpenSea
cg22823725	0.00726027	0.102254	0.013411	13.1153	0.0968066	0.0105512	10.8993	8.724e-05	0.025671	TMEFF2;TMEFF2	AC098617.2	AC098617.2	chr2	192900649	Body;Body	OpenSea
cg08331960	0.00725862	0.290082	0.0106012	3.65454	0.285012	0.0094309	3.30895	0.000136624	0.0307989	SLC9A3R2;SLC9A3R2	SLC9A3R2;SLC9A3R2	SLC9A3R2;SLC9A3R2;SLC9A3R2	chr16	2076597	TSS1500;TSS1500	N_Shore
cg21105131	0.00724588	0.0754626	0.0110741	14.6749	0.0685099	0.0105235	15.3605	0.000215533	0.0373022	SPAG6;SPAG6;SPAG6;SPAG6	SPAG6	SPAG6;SPAG6	chr10	22635143	5'UTR;Body;Body;Body	S_Shore
cg10999429	0.00722661	0.0712302	0.0123558	17.3463	0.0627184	0.0107131	17.0813	0.000136387	0.0307989	ACVRL1	ACVRL1	ACVRL1;ACVRL1	chr12	52300973	TSS1500	Island
cg25104234	0.00716207	0.0882813	0.0130799	14.8162	0.0836522	0.0111626	13.3441	0.000211804	0.0369823		AC007682.1	AC007682.1	chr2	52281777		OpenSea
cg08278238	0.00715315	0.907486	0.0116971	1.28896	0.901403	0.0104787	1.16248	0.000172269	0.0340417	TRAPPC9;TRAPPC9		TRAPPC9	chr8	141436070	Body;Body	OpenSea
cg07017275	0.00702602	0.0630856	0.0106698	16.9132	0.0577572	0.00958984	16.6037	0.000172852	0.0340761	FBXO34;FBXO34	RP11-665C16.6;FBXO34;RP11-665C16.6;FBXO34;RP11-665C16.6	RP11-665C16.6;FBXO34;FBXO34;RP11-665C16.6;FBXO34;FBXO34;RP11-665C16.6	chr14	55738748	5'UTR;TSS200	Island
cg05078511	0.00700847	0.0970194	0.0127205	13.1113	0.0938185	0.0109502	11.6717	5.37824e-05	0.0213236		RP11-540H22.2;RP11-308N19.1;RP11-308N19.1	RP11-540H22.2;RP11-308N19.1;RP11-308N19.1	chr9	109351088		OpenSea
cg19648923	0.00700828	0.0744447	0.0109152	14.6622	0.0681623	0.0103465	15.1792	5.41066e-05	0.0213771	TNF	TNF	TNF	chr6	31543266	TSS200	OpenSea
cg14054283	0.00698904	0.0877587	0.00952742	10.8564	0.0835142	0.00931381	11.1524	2.37788e-06	0.00565667	TACR1;TACR1			chr2	75292272	Body;Body	OpenSea
cg11846216	0.00696883	0.0702787	0.0103185	14.6823	0.0640155	0.00872107	13.6234	2.95573e-05	0.0168665		RP5-945F2.3	RP5-945F2.3	chr7	67734669		OpenSea
cg24268531	0.00695009	0.052856	0.0122333	23.1447	0.0478066	0.00967602	20.2399	0.000434559	0.0494253	HAPLN2	HAPLN2	HAPLN2;HAPLN2;HAPLN2	chr1	156593639	Body	N_Shore
cg11877160	0.00694429	0.0922923	0.0125916	13.6431	0.0869253	0.0117104	13.4719	0.00023954	0.039027				chr5	1200143		N_Shore
cg02880390	0.00694305	0.192877	0.0111957	5.80461	0.188578	0.0104265	5.52901	0.00039299	0.047342	ZNF691;ZNF691	ZNF691;ZNF691;ZNF691;ZNF691;ZNF691;ZNF691	ZNF691;ZNF691;ZNF691;ZNF691;ZNF691;ZNF691;ZNF691	chr1	43313820	5'UTR;5'UTR	S_Shore
cg06839607	0.0069233	0.920962	0.0105449	1.14499	0.914357	0.0101146	1.1062	0.000271417	0.040716		RP11-283G6.5;RP11-283G6.4	SSPN;RP11-283G6.5;SSPN;RP11-283G6.4	chr12	26440650		OpenSea
cg11659341	0.00691183	0.0886159	0.012658	14.2842	0.0831022	0.0104484	12.5729	0.000259239	0.0401582				chr15	53150412		OpenSea
cg06745519	0.00688782	0.0579201	0.00925307	15.9756	0.0521459	0.00965571	18.5167	6.47902e-05	0.0227344	LINC01556	C6orf100	C6orf100	chr6	28911464	TSS200	OpenSea
cg06926300	0.00684767	0.143131	0.00977339	6.82826	0.138506	0.0101716	7.34378	0.000214054	0.0371759				chr10	102397718		OpenSea
cg06282530	0.0068002	0.0696541	0.0109525	15.7241	0.0638176	0.0104297	16.343	0.000256257	0.0400031				chr8	144322175		OpenSea
cg10226902	0.00677311	0.0640074	0.011834	18.4886	0.0591729	0.00912945	15.4284	0.000190765	0.0354818				chr21	34733789		OpenSea
cg03188183	0.00675296	0.15588	0.0124035	7.95706	0.1515	0.0110289	7.27982	0.000429834	0.0492292				chr17	62066192		OpenSea
cg21628390	0.00662396	0.0819795	0.00718741	8.76733	0.0768637	0.00678545	8.82791	3.47131e-07	0.0026562	LINC00661	AC004790.1;AC004790.2	AC004790.2;AC004790.1;AC004790.2;AC004790.2;AC004790.2	chr19	16136684	Body	OpenSea
cg05556562	0.00660445	0.087557	0.0123033	14.0518	0.0859345	0.0117181	13.6361	0.000211753	0.0369822				chr21	44789190		OpenSea
cg16043737	0.00657337	0.0559131	0.00888603	15.8926	0.0512611	0.0111169	21.6868	9.07025e-05	0.0260609				chr19	40162810		OpenSea
cg12009606	0.00656874	0.0584522	0.0092649	15.8504	0.0526926	0.00833856	15.8249	8.74278e-05	0.025671	GPR108;GPR108	GPR108;GPR108;GPR108	GPR108;GPR108;GPR108;GPR108;GPR108;GPR108;GPR108;GPR108	chr19	6737691	TSS1500;TSS200	Island
cg17646797	0.00656035	0.0786434	0.0141868	18.0394	0.0763205	0.0117128	15.3469	0.000389726	0.0471742				chr1	241970344		OpenSea
cg15571730	0.00653827	0.0568429	0.0100077	17.6059	0.0521629	0.00934942	17.9235	9.95987e-05	0.0270655	ZNF3;ZNF3	ZNF3;ZNF3;ZNF3	ZNF3;ZNF3;ZNF3;ZNF3;ZNF3;ZNF3;ZNF3;ZNF3;ZNF3;ZNF3;ZNF3;ZNF3;ZNF3	chr7	99680278	TSS1500;TSS1500	S_Shore
cg17172797	0.00651443	0.0749424	0.00964161	12.8654	0.0686394	0.00803844	11.7111	5.26944e-05	0.0210673	LOC102724699	RP11-573D15.2	RP11-573D15.2	chr3	186543478	TSS200	N_Shore
cg24654028	0.00644916	0.0712873	0.0095891	13.4513	0.0654373	0.00767838	11.7339	2.10752e-05	0.0146441	ST5	ST5;ST5	ST5;ST5;ST5;ST5;ST5;ST5;ST5;ST5;ST5;ST5;ST5;ST5;ST5;ST5;ST5;ST5;ST5;ST5;ST5;ST5	chr11	8854482	5'UTR	OpenSea
cg15810415	0.00644551	0.0694763	0.010859	15.6298	0.0631588	0.00979183	15.5035	0.00015874	0.0328604	ENPEP	ENPEP	ENPEP;ENPEP	chr4	111397134	TSS200	N_Shore
cg07473471	0.00639287	0.0534559	0.00849865	15.8984	0.0478083	0.00846812	17.7127	2.30448e-05	0.0152763	ESRP1;ESRP1;ESRP1;ESRP1;ESRP1	ESRP1;ESRP1;RP11-22C11.2;ESRP1;ESRP1	ESRP1;ESRP1;RP11-22C11.2;ESRP1;ESRP1;ESRP1	chr8	95652822	TSS1500;TSS1500;TSS1500;TSS1500;TSS1500	Island
cg15443403	0.00637836	0.0563488	0.00940989	16.6994	0.0500743	0.00778748	15.5518	5.60653e-05	0.0216877	THUMPD3;THUMPD3	RP11-380O24.1;THUMPD3;THUMPD3;THUMPD3;RP11-58B17.1	RP11-380O24.1;RP11-380O24.1;RP11-380O24.1;RP11-380O24.1;RP11-380O24.1;THUMPD3;THUMPD3;THUMPD3;THUMPD3;THUMPD3;SRGAP3;RP11-58B17.1	chr3	9404422	TSS1500;TSS1500	N_Shore
cg06328724	0.0063428	0.090432	0.00973666	10.7668	0.0835026	0.00897642	10.7499	3.13484e-05	0.0173582	ZNF570;ZNF569	AC008806.2;ZNF570;ZNF569	AC008806.2;ZNF570;ZNF569	chr19	37958752	TSS1500;TSS1500	N_Shore
cg04979435	0.00633107	0.124475	0.0110339	8.86431	0.118215	0.0100386	8.49184	0.000390042	0.0471895	THAP11;CENPT	THAP11;CENPT	CENPT;CENPT;CENPT;CENPT;CENPT;CENPT;CENPT;THAP11;CENPT;CENPT;CENPT;CENPT;CENPT;CENPT;CENPT;CENPT	chr16	67875655	TSS1500;5'UTR	N_Shore
cg02102020	0.00631352	0.0600268	0.00743708	12.3896	0.0547054	0.0063529	11.6129	3.16914e-07	0.00257038	FAM5B	FAM5B;FAM5B	FAM5B;FAM5B	chr1	177150789	5'UTR	N_Shore
cg27173245	0.00629648	0.0427938	0.00956772	22.3577	0.0365284	0.00724991	19.8473	0.000129876	0.0301047	PANK4	PANK4;PANK4;PANK4	PANK4;PANK4;PANK4;PANK4;PANK4;PANK4	chr1	2457999	1stExon	Island
ch.7.42690727F	0.00618968	0.120301	0.0123024	10.2263	0.119101	0.0108045	9.07172	0.00028732	0.0416893		AC027269.2	AC027269.2	chr7	42724202		OpenSea
cg24068229	0.00617467	0.0727541	0.00925119	12.7157	0.0677574	0.00965943	14.2559	0.000375441	0.0465617	FBXO27	FBXO27;FBXO27	FBXO27;FBXO27	chr19	39523395	TSS200	S_Shore
cg13919174	0.00612591	0.0532296	0.00955402	17.9487	0.0464812	0.00736771	15.851	0.000100225	0.0271084	SVEP1			chr9	113341214	Body	Island
cg02256576	0.00610099	0.1428	0.00984657	6.89535	0.137356	0.00997264	7.26045	0.00034926	0.0452304	CES3;CES3	CES3;CES3;CES3;CES3	CES3;CES3;CES3;CES3;CES3;CES3;CES3;CES3;CES3;CES3;CES3;CES2	chr16	66995192	1stExon;5'UTR	OpenSea
cg00405677	0.00608755	0.0819609	0.0104573	12.7589	0.0752057	0.00870849	11.5796	0.000258511	0.0401287	HAND1	HAND1	HAND1	chr5	153858102	TSS1500	Island
cg11653017	0.00607921	0.0950721	0.0112676	11.8517	0.0908518	0.00980671	10.7942	0.000177994	0.0345038	ZNF407;ZNF407;ZNF407			chr18	72509116	Body;Body;Body	OpenSea
cg10882297	0.00605549	0.0762257	0.00820461	10.7636	0.0704235	0.00703906	9.99532	3.22768e-05	0.0174961	LAMA3;LAMA3;LAMA3;LAMA3			chr18	21283277	Body;Body;Body;Body	OpenSea
cg05312500	0.00599853	0.0688661	0.009382	13.6235	0.0632497	0.00898182	14.2006	0.000113099	0.0284737	PIEZO2			chr18	11114858	Body	OpenSea
cg05056953	0.0059943	0.143697	0.00953745	6.63718	0.138412	0.00864859	6.24844	0.000309313	0.043059	DPF1	DPF1;DPF1;DPF1	DPF1;DPF1;DPF1;DPF1;DPF1	chr19	38720731	TSS1500	S_Shore
cg18654979	0.00599186	0.067056	0.00968984	14.4504	0.0627912	0.00860779	13.7086	0.00029607	0.0421635		AC104472.1;PLCH1	AC104472.1;PLCH1	chr3	155461622		N_Shore
cg26231361	0.00597721	0.0955703	0.0129587	13.5593	0.091757	0.0104954	11.4382	0.000319001	0.0436097	ANKFN1	ANKFN1;ANKFN1;ANKFN1	ANKFN1;ANKFN1;ANKFN1;ANKFN1	chr17	54230642	TSS200	OpenSea
cg24347838	0.00596342	0.0637711	0.00787633	12.3509	0.0587998	0.00876811	14.9118	0.000103345	0.0273256	CCDC39	CCDC39;CCDC39-AS1	CCDC39;CCDC39;CCDC39-AS1	chr3	180398017	TSS1500	S_Shore
cg05593628	0.00595486	0.104553	0.00951189	9.0977	0.100433	0.00848852	8.45193	0.000240714	0.0390669	KCNQ3;KCNQ3		KCNQ3	chr8	133227853	Body;Body	OpenSea
ch.2.2616385F	0.0059492	0.034417	0.00909851	26.4361	0.0300369	0.0114708	38.189	0.000427726	0.0490929				chr2	125692660		OpenSea
cg09248284	0.00592693	0.0638586	0.00930273	14.5677	0.0577934	0.0084692	14.6543	0.000144151	0.0315876	CCDC121;CCDC121;GPN1;CCDC121;GPN1;GPN1;GPN1;CCDC121;GPN1	GPN1;CCDC121;GPN1;GPN1;CCDC121;CCDC121;RP11-158I13.2;GPN1;GPN1	GPN1;CCDC121;GPN1;GPN1;GPN1;GPN1;GPN1;CCDC121;CCDC121;CCDC121;RP11-158I13.2;GPN1;GPN1	chr2	27851818	1stExon;TSS200;Body;5'UTR;5'UTR;5'UTR;TSS200;TSS200;TSS200	OpenSea
cg20142535	0.00591156	0.107177	0.00916983	8.55582	0.101405	0.00861338	8.49407	0.000138049	0.0310129	ADORA1;ADORA1	ADORA1;ADORA1;RP11-335O13.7;ADORA1;ADORA1	ADORA1;ADORA1;ADORA1;RP11-335O13.7;ADORA1;ADORA1	chr1	203097628	5'UTR;5'UTR	S_Shore
cg26425130	0.0059092	0.0697463	0.00749626	10.7479	0.0652596	0.00731952	11.216	7.34401e-06	0.00905236		RP11-680F8.1	RP11-680F8.1	chr15	29966827		N_Shore
cg21346639	0.00589894	0.0373592	0.00776446	20.7833	0.0322102	0.00726448	22.5534	7.34818e-05	0.0238574	TGIF1;TGIF1	TGIF1;TGIF1	TGIF1;TGIF1;TGIF1;TGIF1;TGIF1	chr18	3447463	5'UTR;TSS200	N_Shore
cg11874247	0.00589765	0.0762843	0.0087008	11.4058	0.0721471	0.00890261	12.3395	2.46288e-05	0.0157802	TCN2;TCN2;PES1;PES1	PES1;TCN2;TCN2;TCN2;PES1;PES1;RP1-56J10.8	PES1;PES1;TCN2;TCN2;TCN2;TCN2;TCN2;PES1;PES1;RP1-56J10.8;MTMR3	chr22	31001766	TSS1500;TSS1500;5'UTR;5'UTR	OpenSea
cg10302973	0.00585755	0.0660291	0.00911651	13.8068	0.0598902	0.00863909	14.4249	0.000274218	0.0408998	MYBPC2	MYBPC2	MYBPC2	chr19	50936058	TSS200	S_Shore
cg06161814	0.00584584	0.118117	0.0096796	8.19492	0.113985	0.00849101	7.44924	0.000180975	0.0347309	SFRP4	SFRP4;SFRP4;EPDR1	SFRP4;SFRP4;EPDR1	chr7	37956963	TSS1500	S_Shore
cg16184943	0.00579773	0.071654	0.00828233	11.5588	0.0667196	0.00624193	9.35547	1.11377e-05	0.0109467	ZNF280B;ZNF280B	ZNF280B;ZNF280B;ZNF280B;ZNF280B	ZNF280B;ZNF280B;ZNF280B;ZNF280B	chr22	22863293	1stExon;5'UTR	S_Shore
cg01536547	0.00577821	0.0859178	0.0127781	14.8725	0.0826835	0.00997961	12.0696	0.000442905	0.0497357				chr17	39692361		OpenSea
cg05858920	0.00575896	0.0457704	0.00885306	19.3423	0.0409326	0.0067688	16.5364	3.77857e-05	0.0186792	BCL2;BCL2	BCL2;BCL2;BCL2	BCL2;BCL2;BCL2	chr18	60985959	5'UTR;5'UTR	N_Shore
cg16657340	0.00571964	0.0544817	0.0093827	17.2217	0.0494931	0.00814332	16.4534	0.000417619	0.0486127	PODXL;PODXL	PODXL;PODXL;PODXL;PODXL	PODXL;PODXL;PODXL;PODXL;PODXL	chr7	131242787	TSS1500;TSS1500	Island
cg20454520	0.00571906	0.0792965	0.0089794	11.3238	0.0736847	0.00787336	10.6852	0.000186586	0.035142	DCAF11;DCAF11;DCAF11;DCAF11;DCAF11;DCAF11	DCAF11;DCAF11;DCAF11;DCAF11;DCAF11;DCAF11;DCAF11;NRL	DCAF11;DCAF11;DCAF11;DCAF11;DCAF11;DCAF11;DCAF11;DCAF11;DCAF11;DCAF11;DCAF11;DCAF11;DCAF11;DCAF11;DCAF11;DCAF11;DCAF11;DCAF11;DCAF11;DCAF11;DCAF11;DCAF11;DCAF11;DCAF11;DCAF11;DCAF11;DCAF11;DCAF11;DCAF11;DCAF11;DCAF11;DCAF11;DCAF11;DCAF11;DCAF11;DCAF11;DCAF11;NRL;NRL	chr14	24584429	5'UTR;5'UTR;TSS200;Body;TSS200;1stExon	S_Shore
cg04879861	0.00568798	0.0560442	0.00796118	14.2052	0.0502045	0.00824427	16.4214	7.18655e-05	0.0236521	ATPAF1;ATPAF1	ATPAF1;ATPAF1;ATPAF1	ATPAF1-AS1;ATPAF1;ATPAF1;ATPAF1;ATPAF1;ATPAF1;ATPAF1	chr1	47134311	TSS1500;TSS1500	Island
cg05793800	0.00566496	0.0671403	0.00818938	12.1974	0.0616533	0.00752057	12.1982	5.62764e-06	0.00829461	CCDC9	CCDC9;CCDC9	CCDC9;CCDC9	chr19	47759406	TSS1500	N_Shore
cg19441717	0.00565281	0.069302	0.00710665	10.2546	0.0644917	0.00703796	10.913	1.8831e-05	0.0138156				chr4	85422453		N_Shore
cg09089430	0.00563107	0.0588158	0.00711465	12.0965	0.0539794	0.00744357	13.7896	3.42212e-05	0.0179703	TMEM59L	TMEM59L	TMEM59L	chr19	18723596	TSS200	Island
cg08388041	0.00560917	0.048498	0.00700612	14.4462	0.0456986	0.00724857	15.8617	4.14807e-06	0.00727902				chr11	17743761		Island
cg13604777	0.00560709	0.0622002	0.00739278	11.8855	0.0575508	0.00727544	12.6418	2.48592e-05	0.0158303	OLFM2	OLFM2	OLFM2	chr19	10047205	TSS200	N_Shore
cg14264914	0.00557606	0.0582027	0.00755221	12.9757	0.0528198	0.00850267	16.0975	6.33414e-05	0.0226216				chr3	186342267		OpenSea
cg12858746	0.00556616	0.0483734	0.00801341	16.5658	0.042817	0.00664902	15.5289	4.18531e-05	0.0192505	DDB2;DDB2	DDB2	DDB2	chr11	47235847	TSS1500;TSS1500	N_Shore
cg15302128	0.00556551	0.0726927	0.007244	9.96524	0.0668857	0.00747695	11.1787	2.80958e-05	0.0165878	SFXN2;ARL3	SFXN2;ARL3;SFXN2	SFXN2;ARL3;SFXN2	chr10	104474204	TSS200;TSS200	Island
cg02314194	0.0055521	0.0639289	0.0108154	16.9178	0.0609592	0.00988954	16.2232	0.000297279	0.0422322				chr5	157481822		OpenSea
cg22991638	0.00552734	0.0732829	0.00848168	11.5739	0.0680925	0.00950938	13.9654	0.000175932	0.0343625				chr1	201987742		OpenSea
cg05144187	0.00550743	0.104764	0.0102092	9.7449	0.0984537	0.00829273	8.42297	0.000429531	0.0492132	FAM135A;FAM135A	FAM135A;FAM135A;FAM135A;FAM135A;FAM135A;FAM135A;RP11-462G2.2	FAM135A;FAM135A;FAM135A;FAM135A;FAM135A;FAM135A;FAM135A;FAM135A;FAM135A;RP11-462G2.2;FAM135A	chr6	71124075	5'UTR;5'UTR	S_Shore
cg07496917	0.0054848	0.0454468	0.00844109	18.5736	0.0414582	0.00812058	19.5874	0.000359983	0.0457538	LOC100129203;SESN3;SESN3	RP11-712B9.2;RP11-712B9.2;SESN3;SESN3;SESN3;RP11-712B9.2;SESN3;SESN3	RP11-712B9.2;RP11-712B9.2;RP11-712B9.2;SESN3;SESN3;SESN3;RP11-712B9.2;SESN3;SESN3;SESN3;RP11-712B9.2	chr11	94964817	Body;TSS1500;5'UTR	S_Shore
cg15664069	0.00547298	0.0480591	0.00767261	15.9649	0.0434185	0.00611118	14.0751	4.00438e-05	0.01897	DKFZP686I15217;DKFZP686I15217	RP1-90J20.7	RP1-90J20.7;RP1-90J20.7;RP1-90J20.7;NQO2;NQO2	chr6	2989243	Body;Body	Island
cg18495231	0.0054632	0.0977013	0.0101627	10.4018	0.0927645	0.00936279	10.0931	0.000222563	0.0378006	IQGAP1	IQGAP1;IQGAP1	IQGAP1;IQGAP1;IQGAP1;IQGAP1	chr15	90930914	TSS1500	N_Shore
cg25492814	0.00545438	0.0590268	0.00742755	12.5834	0.0540938	0.00805517	14.8911	0.000108936	0.0278831	NFXL1;NFXL1;NFXL1;NFXL1;LOC101927157	NFXL1;NFXL1	NFXL1;NFXL1;NFXL1;NIPAL1;NIPAL1	chr4	47916879	TSS200;TSS200;TSS1500;TSS1500;Body	Island
cg19123593	0.00537942	0.0339893	0.0072227	21.2499	0.0294642	0.0090973	30.8758	0.00019554	0.0358791	C9orf85;ABHD17B;ABHD17B	C9orf85;C9orf85;FAM108B1;FAM108B1	C9orf85;C9orf85;C9orf85;C9orf85;C9orf85;FAM108B1;FAM108B1	chr9	74525119	TSS1500;5'UTR;5'UTR	N_Shore
cg16137862	0.00532166	0.0555616	0.00830038	14.9391	0.0519395	0.00718225	13.8281	0.00021928	0.0375246	BCL2L1;BCL2L1	BCL2L1;BCL2L1;BCL2L1;BCL2L1;BCL2L1	BCL2L1;BCL2L1;BCL2L1;BCL2L1;BCL2L1;BCL2L1;BCL2L1;BCL2L1;BCL2L1;BCL2L1;BCL2L1	chr20	30310246	5'UTR;5'UTR	N_Shore
cg11240687	0.00530026	0.0611831	0.00804644	13.1514	0.0568931	0.00856316	15.0513	0.000200578	0.0362056				chr7	96353243		OpenSea
cg02298956	0.0052978	0.0478067	0.0064592	13.5111	0.0436433	0.0067648	15.5002	1.31328e-05	0.0116162	ZNF772;ZNF772	ZNF772;ZNF772;ZNF772	ZNF772;ZNF772;ZNF772;ZNF772;ZNF772	chr19	57989134	TSS200;TSS200	OpenSea
cg26118221	0.00529257	0.0526115	0.008413	15.9908	0.0495359	0.00646379	13.0487	6.86391e-05	0.0232931				chr4	8262589		OpenSea
cg02741854	0.00528402	0.0797498	0.00804118	10.083	0.0753163	0.00698838	9.27871	0.000124023	0.0295588	ITGA2;ITGA2	ITGA2;ITGA2;CTD-2175A23.1;CTD-2175A23.1	ITGA2;ITGA2;ITGA2;ITGA2;ITGA2;CTD-2175A23.1;CTD-2175A23.1	chr5	52285176	1stExon;5'UTR	Island
cg11933757	0.00526769	0.0621636	0.00774188	12.454	0.0570867	0.00823844	14.4315	0.000213105	0.0371054	NCRNA00188;NCRNA00188;NCRNA00188;NCRNA00188;NCRNA00188;NCRNA00188;NCRNA00188;SNORD49B;NCRNA00188;NCRNA00188;NCRNA00188;NCRNA00188;NCRNA00188;NCRNA00188;NCRNA00188;SNORD49A;NCRNA00188;NCRNA00188;NCRNA00188;NCRNA00188;NCRNA00188;NCRNA00188;NCRNA00188;NCRNA00188;NCRNA00188	SNORD49A;C17orf76-AS1;SNORD49B	SNORD49A;C17orf76-AS1;C17orf76-AS1;C17orf76-AS1;C17orf76-AS1;C17orf76-AS1;C17orf76-AS1;C17orf76-AS1;C17orf76-AS1;SNORD49B;C17orf76-AS1;C17orf76-AS1;C17orf76-AS1;C17orf76-AS1;C17orf76-AS1;C17orf76-AS1;C17orf76-AS1;C17orf76-AS1;C17orf76-AS1;C17orf76-AS1	chr17	16342741	Body;Body;Body;Body;Body;Body;Body;TSS200;Body;Body;Body;Body;Body;Body;Body;TSS1500;Body;Body;Body;Body;Body;Body;Body;Body;Body	Island
cg11878351	0.00523799	0.0572537	0.00732912	12.8011	0.0523596	0.00672884	12.8512	4.87305e-05	0.0203813				chr22	27777701		OpenSea
cg15129608	0.00523609	0.0412293	0.00636791	15.4451	0.0360337	0.00575959	15.9839	4.38678e-06	0.00738539	PRKCG	PRKCG;PRKCG	PRKCG;PRKCG;PRKCG	chr19	54393153	Body	Island
cg08307039	0.00522206	0.0598152	0.00746656	12.4827	0.0549005	0.0072142	13.1405	0.000179861	0.0346621	TRIM23;C5orf44;TRIM23;C5orf44;TRIM23;TRIM23;TRIM23;C5orf44;C5orf44;TRIM23	C5orf44;CTC-534A2.2;C5orf44;C5orf44;C5orf44;TRIM23;TRIM23;TRIM23;TRIM23;TRIM23;TRIM23	C5orf44;CTC-534A2.2;C5orf44;C5orf44;C5orf44;C5orf44;C5orf44;TRIM23;TRIM23;TRIM23;TRIM23;TRIM23;TRIM23;TRIM23;TRIM23;TRIM23;TRIM23;TRIM23	chr5	64920116	5'UTR;TSS1500;5'UTR;TSS1500;1stExon;5'UTR;1stExon;TSS1500;TSS1500;1stExon	Island
cg02931159	0.00520071	0.0557508	0.00855616	15.3471	0.0510571	0.00789542	15.4639	0.000356219	0.0455182	GNAL	GNAL;GNAL	GNAL;GNAL	chr18	11689032	TSS200	N_Shore
cg00516513	0.00509908	0.0397602	0.00740422	18.6222	0.0355025	0.00597824	16.839	4.0893e-05	0.019103		RP11-227F19.2;RP11-227F19.1	RP11-227F19.2;RP11-227F19.1	chr4	41753803		Island
cg22948236	0.00509079	0.0463012	0.00685982	14.8157	0.0412644	0.00687019	16.6492	3.92648e-05	0.0188251	HCN2	HCN2	HCN2	chr19	590538	1stExon	Island
cg02808233	0.00508388	0.105553	0.00824401	7.81034	0.10133	0.00838056	8.27055	0.000266351	0.0405204	ZNF584			chr19	58920810	Body	S_Shore
cg12277678	0.00507329	0.0631709	0.00805177	12.746	0.0610763	0.00939964	15.39	0.000286947	0.0416893	LINC00703;LINC00703	RP11-34C15.1	RP11-34C15.1	chr10	4426258	TSS200;TSS200	OpenSea
cg15931047	0.00504014	0.0339238	0.00681538	20.0903	0.0295536	0.00798176	27.0078	0.000185681	0.0350594	DIMT1L	DIMT1;DIMT1;KIF2A	DIMT1;DIMT1;DIMT1;DIMT1;IPO11;IPO11;KIF2A	chr5	61700048	TSS1500	S_Shore
cg03209812	0.00503714	0.0549269	0.00710282	12.9314	0.0501898	0.00649164	12.9342	0.000127083	0.0299229				chr5	43008306		OpenSea
cg24850535	0.00501014	0.0754012	0.00725036	9.6157	0.070688	0.00706432	9.99367	0.00014558	0.0316597	SLC8A2			chr19	47947837	Body	N_Shelf
cg22297710	0.00500407	0.0531251	0.00790236	14.875	0.0475617	0.00772043	16.2324	0.000435072	0.0494272	IL7	IL7;IL7	IL7;IL7;IL7;IL7;IL7	chr8	79717861	TSS200	S_Shore
cg01756814	0.00498277	0.0457605	0.00640999	14.0077	0.0416828	0.00738874	17.7261	8.41101e-05	0.0252364	ELOVL6;ELOVL6	ELOVL6;ELOVL6;ELOVL6	ELOVL6;ELOVL6;ELOVL6;ELOVL6;ELOVL6;ELOVL6;ELOVL6	chr4	111119868	TSS200;TSS200	Island
cg08153752	0.00497663	0.0846034	0.00802525	9.48572	0.0794766	0.00722999	9.09701	0.000153607	0.0323321	PANK4	PANK4;PANK4;PANK4	PANK4;PANK4;PANK4;PANK4;PANK4	chr1	2458258	TSS1500	Island
cg14783675	0.00479644	0.042753	0.00624764	14.6133	0.0383656	0.00686491	17.8934	6.70772e-05	0.0230683	SOX2OT;SOX2	SOX2;SOX2;SOX2-OT	SOX2;SOX2;SOX2-OT;SOX2-OT;SOX2-OT;SOX2-OT;SOX2-OT;SOX2-OT;SOX2-OT;SOX2-OT;SOX2-OT	chr3	181429421	Body;TSS1500	N_Shore
cg02303897	0.00473943	0.0496931	0.00758545	15.2646	0.0470745	0.00728466	15.4748	0.000255783	0.0399626				chr12	53268136		Island
cg10537847	0.00463321	0.0265944	0.00641857	24.135	0.0225402	0.00531773	23.5922	2.28916e-05	0.0152438	TXNDC9;EIF5B	TXNDC9;TXNDC9;TXNDC9;EIF5B	TXNDC9;TXNDC9;TXNDC9;TXNDC9;TXNDC9;TXNDC9;TXNDC9;EIF5B	chr2	99953749	TSS1500;TSS200	Island
cg06077797	0.00461886	0.0483905	0.00702633	14.5201	0.0438221	0.00658847	15.0346	0.000246459	0.0393128	ZDHHC14;ZDHHC14	ZDHHC14;ZDHHC14	ZDHHC14;ZDHHC14	chr6	157801996	TSS1500;TSS1500	Island
cg19342506	0.00461758	0.0482377	0.00643343	13.3369	0.0438858	0.00703409	16.0282	2.63287e-05	0.0161999				chr18	20219147		OpenSea
cg04500520	0.0045981	0.0622651	0.00873904	14.0352	0.0594223	0.00684426	11.518	0.00042459	0.0489495				chr3	4040002		OpenSea
cg24382686	0.00459032	0.0513998	0.00644955	12.5478	0.0468708	0.0060877	12.9883	0.000113603	0.0285524				chr17	35053756		OpenSea
cg20011326	0.00457469	0.0433517	0.00702463	16.2038	0.0381537	0.00683833	17.9231	0.000368033	0.0461643		AP000442.4	AP000442.4	chr11	59333844		OpenSea
cg19607387	0.00456173	0.0637441	0.0070577	11.0719	0.060666	0.00705627	11.6313	0.000154048	0.0324052		RP11-114J13.1	RP11-114J13.1	chr5	125570542		OpenSea
cg22503400	0.00454057	0.0408905	0.00545482	13.3401	0.0363356	0.00597888	16.4546	1.4572e-05	0.0122387			RNF38	chr9	36488008		Island
cg06511678	0.00454015	0.0797745	0.00716051	8.97594	0.0753949	0.00676265	8.96964	0.000264722	0.0404456	LAMA1			chr18	7038746	Body	OpenSea
cg18259504	0.00453662	0.0652982	0.00685868	10.5036	0.0621432	0.00724922	11.6654	0.000208628	0.0367146	ATL1;MAP4K5;ATL1;MAP4K5	MAP4K5;ATL1;ATL1;ATL1	MAP4K5;MAP4K5;MAP4K5;MAP4K5;ATL1;ATL1;ATL1;MAP4K5	chr14	51000058	1stExon;TSS1500;5'UTR;TSS1500	S_Shore
cg08084454	0.00448324	0.0462782	0.00543283	11.7395	0.0426088	0.00679936	15.9576	6.7194e-05	0.0230979	TBL1XR1	TBL1XR1;TBL1XR1;TBL1XR1	TBL1XR1;TBL1XR1;TBL1XR1;TBL1XR1;TBL1XR1;TBL1XR1;TBL1XR1;TBL1XR1;TBL1XR1;TBL1XR1;TBL1XR1;TBL1XR1;TBL1XR1;TBL1XR1	chr3	176915592	TSS1500	Island
cg01422476	0.00448129	0.0335653	0.00542105	16.1507	0.0290265	0.00489459	16.8625	3.00652e-06	0.00643486	C16orf73;C16orf73	C16orf73;C16orf73	C16orf73;C16orf73;C16orf73;C16orf73	chr16	1922425	TSS1500;TSS1500	Island
cg16158807	0.00447808	0.0572858	0.00640085	11.1735	0.0533637	0.00782401	14.6617	0.000450105	0.0499835	WNK2	WNK2	WNK2;WNK2;WNK2	chr9	95946891	TSS1500	Island
cg24029414	0.00446652	0.0359724	0.00794489	22.086	0.0316136	0.00524101	16.5784	0.000121919	0.0294648	ADAM12;ADAM12			chr10	128075852	Body;Body	N_Shore
cg11239019	0.00442383	0.03924	0.00555924	14.1673	0.0358227	0.00500436	13.9698	9.06713e-06	0.00991575	NKIRAS2;NKIRAS2;NKIRAS2;NKIRAS2;NKIRAS2;NKIRAS2;NKIRAS2;NKIRAS2;NKIRAS2	NKIRAS2;NKIRAS2;NKIRAS2;NKIRAS2;NKIRAS2;NKIRAS2;NKIRAS2	NKIRAS2;NKIRAS2;NKIRAS2;NKIRAS2;NKIRAS2;NKIRAS2;NKIRAS2;NKIRAS2;NKIRAS2;NKIRAS2	chr17	40172096	1stExon;1stExon;5'UTR;5'UTR;5'UTR;5'UTR;5'UTR;1stExon;1stExon	Island
cg09941507	0.00439124	0.0522895	0.00660963	12.6405	0.0491154	0.00703854	14.3306	0.000277553	0.0410714	TMEM208;LRRC29;LRRC29	TMEM208;TMEM208;TMEM208;LRRC29;LRRC29;LRRC29;LRRC29	TMEM208;TMEM208;TMEM208;TMEM208;TMEM208;TMEM208;TMEM208;TMEM208;LRRC29;LRRC29;LRRC29;LRRC29;LRRC29;LRRC29;LRRC29;LRRC29	chr16	67260787	TSS1500;TSS200;5'UTR	Island
cg15633390	0.00435242	0.0480229	0.00669346	13.9381	0.0442055	0.00723052	16.3566	0.000318467	0.0435764	EIF4E;EIF4E;EIF4E;EIF4E;EIF4E	EIF4E;EIF4E;EIF4E;EIF4E;EIF4E;AC019131.1	EIF4E;EIF4E;EIF4E;EIF4E;EIF4E;EIF4E;EIF4E;AC019131.1	chr4	99851211	5'UTR;1stExon;5'UTR;TSS1500;1stExon	S_Shore
cg02718124	0.00433869	0.0327068	0.004877	14.9113	0.0294964	0.00452216	15.3312	4.67626e-07	0.00306404	FXC1;ARFIP2	ARFIP2;ARFIP2;ARFIP2;ARFIP2;FXC1;FXC1;FXC1;FXC1;ARFIP2;ARFIP2;ARFIP2	ARFIP2;ARFIP2;ARFIP2;ARFIP2;FXC1;FXC1;ARFIP2;FXC1;FXC1;FXC1;ARFIP2;ARFIP2;ARFIP2;ARFIP2;ARFIP2	chr11	6502648	TSS200;TSS200	Island
cg18385770	0.00428722	0.04747	0.00693506	14.6093	0.0440183	0.00622898	14.1509	0.000274151	0.0408998	CRB1;CRB1;CRB1;CRB1;CRB1;CRB1		CRB1	chr1	197326326	Body;Body;Body;Body;Body;Body	OpenSea
cg12275981	0.00427759	0.075751	0.00775438	10.2367	0.0729864	0.00710469	9.73427	0.000393702	0.047342	TLR5	RP11-239E10.2;TLR5;TLR5	TLR5;RP11-239E10.2;TLR5;TLR5;TLR5	chr1	223316272	5'UTR	Island
cg16133845	0.00427605	0.0414233	0.00654813	15.8078	0.0376119	0.00681117	18.1091	0.000257651	0.0401287	LMBR1	LMBR1;LMBR1;LMBR1;LMBR1	LMBR1;LMBR1;LMBR1;LMBR1;LMBR1;LMBR1;LMBR1;LMBR1;LMBR1;LMBR1;LMBR1;LMBR1;LMBR1	chr7	156686123	TSS1500	Island
cg20734611	0.00424309	0.0625744	0.00734354	11.7357	0.0592747	0.00599081	10.1069	0.000141344	0.0313929	PHF21B;PHF21B;PHF21B;PHF21B	RP1-127B20.4	RP1-127B20.4	chr22	45297139	Body;Body;Body;Body	OpenSea
cg06545038	0.0041843	0.955381	0.00634576	0.664213	0.951751	0.00646591	0.67937	0.000286669	0.0416893	LMOD1	RP11-307B6.3;RP11-307B6.3	RP11-307B6.3;RP11-307B6.3	chr1	201868886	Body	OpenSea
cg15241501	0.00417409	0.0455083	0.00671026	14.7452	0.0417786	0.00611036	14.6256	0.00015086	0.032088		RP11-462L8.1;RP11-462L8.1	ITGB1;RP11-462L8.1;RP11-462L8.1	chr10	33294750		OpenSea
cg18279839	0.00408859	0.0362358	0.00567893	15.6721	0.0327922	0.00539603	16.4552	4.88154e-05	0.0203813	WDR8	WRAP73;WRAP73	WRAP73;WRAP73;WRAP73;WRAP73;WRAP73;WRAP73	chr1	3566744	TSS200	Island
cg19518003	0.00405744	0.0463604	0.00593117	12.7936	0.042363	0.00603515	14.2463	0.00036406	0.0459518	DSCR3	DSCR3;DSCR3	DSCR3;DSCR3;DSCR3;DSCR3;DSCR3;DSCR3;DSCR3;DSCR3;DSCR3;TMPRSS3	chr21	38639178	Body	N_Shore
cg24817903	0.00403946	0.0665994	0.00642293	9.64413	0.0618619	0.00589388	9.52748	0.000160878	0.0330795	WDFY3-AS2;WDFY3	WDFY3-AS2;WDFY3	WDFY3-AS2;WDFY3-AS2;WDFY3;WDFY3	chr4	85886730	TSS1500;5'UTR	N_Shore
cg05806577	0.00402986	0.0417542	0.00531908	12.739	0.0378087	0.00529559	14.0063	3.95421e-05	0.0188557	ARNT;ARNT;ARNT;ARNT;ARNT;ARNT	ARNT;ARNT;ARNT;ARNT;ARNT;ARNT;ARNT;ARNT;ARNT	ARNT;ARNT;ARNT;ARNT;ARNT;ARNT;ARNT;ARNT;ARNT;ARNT;ARNT	chr1	150849160	1stExon;5'UTR;1stExon;5'UTR;5'UTR;1stExon	Island
cg16383081	0.0040008	0.0482433	0.00613953	12.7262	0.0434628	0.00583759	13.4312	0.000274197	0.0408998	DDOST	DDOST;DDOST;DDOST	DDOST;DDOST;DDOST;DDOST	chr1	20988237	TSS1500	Island
cg08682401	0.00399024	0.0393177	0.00574124	14.6022	0.0349495	0.00627586	17.957	0.00035437	0.0454414	GXYLT1;GXYLT1	GXYLT1;GXYLT1	GXYLT1;GXYLT1	chr12	42538815	TSS200;TSS200	Island
cg02761940	0.00395734	0.0385405	0.00700828	18.1842	0.0347103	0.0046505	13.398	0.000330489	0.0442567	ATL3	ATL3;ATL3;ATL3;ATL3;ATL3;ATL3	ATL3;ATL3;ATL3;ATL3;ATL3;ATL3;ATL3	chr11	63439157	TSS200	Island
cg23822700	0.00394537	0.945796	0.00582688	0.616082	0.942409	0.00603295	0.640163	0.000364492	0.0459518	IKBKB;IKBKB;IKBKB;IKBKB;IKBKB;IKBKB		IKBKB;IKBKB;IKBKB;IKBKB;IKBKB;IKBKB;IKBKB;IKBKB;IKBKB;IKBKB;IKBKB;IKBKB;IKBKB;IKBKB	chr8	42182684	Body;Body;Body;Body;Body;Body	OpenSea
cg23502565	0.00394529	0.0648879	0.00621907	9.58434	0.0611787	0.00629548	10.2903	0.00029394	0.0419989	VEPH1;VEPH1;PTX3;VEPH1		VEPH1	chr3	157156180	Body;Body;Body;Body	S_Shore
cg21240762	0.00393159	0.0420338	0.00570779	13.5791	0.0389235	0.00616688	15.8436	0.00016202	0.0331605	CRH			chr8	67089388	Body	Island
cg24360773	0.00390026	0.0493217	0.00532252	10.7914	0.0460234	0.00620331	13.4786	0.000174184	0.0342033	NR1D2;NR1D2	NR1D2;NKIRAS1	NR1D2;NKIRAS1	chr3	23987459	TSS200;Body	Island
cg17730486	0.00388808	0.0368069	0.00517761	14.067	0.0333383	0.0054989	16.4943	7.67421e-05	0.0241778	DNAJC24;DCDC1	DNAJC24;DNAJC24;DNAJC24;DCDC1	DNAJC24;DNAJC24;DNAJC24;DNAJC24;DNAJC24;DNAJC24;DNAJC24;DNAJC24;DNAJC24;DCDC1;DCDC1	chr11	31391708	5'UTR;TSS1500	S_Shore
cg05131254	0.00388192	0.0390421	0.00573692	14.6942	0.036184	0.00525137	14.5129	0.000144887	0.0316542	TNFAIP3	TNFAIP3;RP11-356I2.4	TNFAIP3;TNFAIP3;TNFAIP3;TNFAIP3;TNFAIP3;RP11-356I2.4	chr6	138188363	TSS1500	Island
cg02641560	0.00384108	0.0448719	0.00544823	12.1417	0.0413983	0.00637367	15.396	0.000195608	0.0358791	RCAN3	RCAN3	RCAN3	chr1	24828811	TSS1500	N_Shore
cg27643919	0.00381964	0.0380811	0.00637344	16.7365	0.0346555	0.00459428	13.257	0.000198699	0.0360849	STARD3NL	STARD3NL;STARD3NL;STARD3NL;STARD3NL	STARD3NL;STARD3NL;STARD3NL;STARD3NL;STARD3NL;STARD3NL;STARD3NL;STARD3NL	chr7	38217582	TSS1500	Island
cg16314017	0.00380227	0.0503237	0.00563329	11.1941	0.0460076	0.00614635	13.3594	0.000365885	0.046034	MED13L	MED13L	MED13L	chr12	116713947	Body	OpenSea
cg13086581	0.00379464	0.0298888	0.0044704	14.9568	0.0268007	0.00488826	18.2393	4.73134e-06	0.00771648	GLUL;GLUL;GLUL;GLUL	GLUL;GLUL;GLUL;GLUL;GLUL;GLUL;GLUL	GLUL;GLUL;GLUL;GLUL;GLUL;GLUL;GLUL;GLUL;GLUL;GLUL;GLUL;GLUL;GLUL	chr1	182360320	1stExon;5'UTR;5'UTR;5'UTR	Island
cg21080253	0.00378596	0.0302257	0.00455222	15.0608	0.0265223	0.00391829	14.7736	1.44412e-06	0.00445949	C5orf36;ANKRD32;C5orf36	KIAA0825;ANKRD32;KIAA0825;KIAA0825;KIAA0825	ANKRD32;ANKRD32;ANKRD32;KIAA0825;ANKRD32;KIAA0825;KIAA0825;KIAA0825	chr5	93953891	5'UTR;TSS1500;5'UTR	N_Shore
cg00620552	0.00377705	0.0465908	0.00391739	8.40807	0.0431417	0.00398375	9.23411	2.97706e-07	0.0025232	MSH6	MSH6;MSH6;MSH6;MSH6	MSH6;MSH6;MSH6;MSH6;MSH6;MSH6;MSH6	chr2	48010097	TSS200	Island
cg04808283	0.00376078	0.0353995	0.00552272	15.6012	0.0322442	0.00562302	17.4389	0.000203877	0.0363458	HIST1H2BG;HIST1H2AE	HIST1H2BG;HIST1H2AE	HIST1H2BG;HIST1H2AE	chr6	26217212	TSS1500;1stExon	Island
cg03868206	0.00371952	0.0302841	0.00512643	16.9278	0.0271541	0.0052429	19.3079	9.62225e-05	0.0265861	KPNA4	KRT8P12;KPNA4;KPNA4	KRT8P12;KPNA4;KPNA4	chr3	160284293	TSS1500	S_Shore
cg08828664	0.00367246	0.033251	0.0061221	18.4118	0.029816	0.00502073	16.839	0.000395315	0.0474439	PFN2;PFN2	PFN2;PFN2;PFN2;PFN2;PFN2;PFN2;PFN2;PFN2;PFN2;PFN2;PFN2;PFN2;PFN2;PFN2	PFN2;PFN2;PFN2;PFN2;PFN2;PFN2;PFN2;PFN2;PFN2;PFN2;PFN2;PFN2;PFN2;PFN2;PFN2;PFN2	chr3	149688512	1stExon;1stExon	Island
cg11050908	0.00365422	0.0414161	0.00506397	12.2271	0.0381471	0.00598182	15.6809	0.000370627	0.0462953	ODF2;ODF2;ODF2;ODF2;ODF2;ODF2;ODF2;ODF2;ODF2;ODF2;ODF2;ODF2;ODF2;ODF2;ODF2;MIR1268A	ODF2;ODF2;ODF2;ODF2;ODF2;ODF2;ODF2	ODF2;ODF2;ODF2;ODF2;ODF2;ODF2;ODF2;ODF2;ODF2;ODF2;ODF2;ODF2;ODF2;ODF2;ODF2;ODF2;ODF2	chr9	131218376	TSS1500;TSS1500;TSS1500;1stExon;1stExon;1stExon;1stExon;1stExon;1stExon;1stExon;Body;5'UTR;5'UTR;5'UTR;5'UTR;Body	Island
cg02240066	0.00363228	0.0319636	0.00508681	15.9144	0.0285858	0.00506891	17.7322	0.000127108	0.0299229				chr2	170220975		Island
cg09937437	0.00362302	0.0439454	0.00472973	10.7627	0.0408347	0.00499812	12.2399	3.36284e-05	0.0178025				chr1	20849142		OpenSea
cg10068075	0.00361063	0.0467104	0.00487796	10.443	0.0434374	0.00561722	12.9318	0.000258427	0.0401287	LOC101928068;EFCAB2;EFCAB2;EFCAB2;EFCAB2	EFCAB2;EFCAB2;EFCAB2;EFCAB2	EFCAB2;EFCAB2;EFCAB2;EFCAB2;EFCAB2;EFCAB2;EFCAB2;EFCAB2;EFCAB2;EFCAB2;EFCAB2;EFCAB2;EFCAB2	chr1	245133047	Body;TSS1500;TSS1500;TSS1500;TSS200	Island
cg24109679	0.00359156	0.0390732	0.00592776	15.1709	0.0354442	0.00525938	14.8385	0.000360649	0.0457916	EPB41L4A;FLJ11235		EPB41L4A	chr5	111754365	Body;TSS1500	N_Shore
cg13546102	0.00359046	0.0291326	0.00548646	18.8327	0.0253072	0.00445323	17.5967	6.40299e-05	0.0227052	EPB41;EPB41;EPB41;EPB41;EPB41;EPB41	EPB41;EPB41;EPB41;EPB41;EPB41	EPB41;EPB41;EPB41;EPB41;EPB41;EPB41	chr1	29241356	5'UTR;5'UTR;5'UTR;5'UTR;5'UTR;5'UTR	Island
cg01236647	0.00358134	0.0368117	0.00506752	13.7661	0.0331442	0.00496052	14.9665	0.000109066	0.0278899	YPEL5;YPEL5;YPEL5;YPEL5	YPEL5;YPEL5;YPEL5;YPEL5	YPEL5;YPEL5;YPEL5;YPEL5;YPEL5;YPEL5;YPEL5;YPEL5	chr2	30369605	TSS200;TSS200;TSS200;TSS200	Island
cg14727438	0.003575	0.0374422	0.0055228	14.7502	0.034831	0.00534996	15.3598	0.000343813	0.0448352	PTPRA;PTPRA	PTPRA;PTPRA;PTPRA;PTPRA;PTPRA;PTPRA	PTPRA;PTPRA;PTPRA;PTPRA;PTPRA;PTPRA;PTPRA;PTPRA;PTPRA;PTPRA	chr20	2854131	TSS200;5'UTR	Island
cg19075838	0.00352201	0.0390598	0.00555236	14.215	0.0354528	0.00565487	15.9504	0.000337974	0.044568	EPS8	EPS8;EPS8	EPS8;EPS8;EPS8;EPS8;EPS8;EPS8	chr12	15941986	5'UTR	Island
cg00685025	0.00349324	0.0340345	0.00522948	15.3652	0.030208	0.00472962	15.6568	0.000232845	0.0386461	C6orf106;C6orf106	C6orf106;C6orf106	C6orf106;C6orf106	chr6	34664699	TSS200;TSS200	S_Shore
cg21522254	0.00347891	0.0371875	0.00492547	13.245	0.0336721	0.00435852	12.944	6.37785e-05	0.0227052	MED21	MED21;MED21	MED21;MED21;MED21;MED21	chr12	27175280	TSS1500	N_Shore
cg07915542	0.00346857	0.0615381	0.00439574	7.14313	0.0587415	0.00527426	8.97877	0.000142337	0.0314397	IDH1	IDH1;IDH1;IDH1-AS1;IDH1;IDH1-AS1;IDH1-AS1	IDH1;IDH1;IDH1;IDH1;IDH1-AS1;IDH1;IDH1;IDH1;IDH1-AS1;IDH1-AS1;IDH1;IDH1;IDH1	chr2	209120308	TSS1500	Island
cg18340987	0.00342123	0.0360516	0.00522199	14.4848	0.0326544	0.00416382	12.7512	0.000148969	0.0319296	IFIH1	GCA;GCA;IFIH1;IFIH1;IFIH1	GCA;GCA;GCA;IFIH1;IFIH1;IFIH1	chr2	163175241	TSS200	OpenSea
cg18627031	0.00339279	0.0289962	0.00492257	16.9766	0.0263424	0.00455426	17.2887	3.66935e-05	0.0184685	MAPKAPK3;MAPKAPK3;MAPKAPK3	MAPKAPK3;MAPKAPK3	MAPKAPK3;MAPKAPK3;MAPKAPK3;MAPKAPK3	chr3	50653917	5'UTR;TSS1500;TSS1500	N_Shore
cg04533485	0.00339224	0.0538749	0.00538029	9.98664	0.0508595	0.00429395	8.44277	0.000228118	0.0382999	EVI5L	EVI5L	EVI5L	chr19	7894333	TSS1500	OpenSea
cg03111285	0.0033732	0.0479225	0.00472209	9.8536	0.0448526	0.00505026	11.2597	0.000164141	0.0333899		PGBD5	PGBD5	chr1	230561693		Island
cg13990905	0.00335394	0.0298855	0.00490565	16.4148	0.0268832	0.00474667	17.6566	0.000209619	0.0368028	TOR1AIP2;TOR1AIP2;TOR1AIP2;TOR1AIP2	TOR1AIP2;TOR1AIP2;TOR1AIP2;TOR1AIP2;TOR1AIP2;TOR1AIP2;TOR1AIP2;TOR1AIP2;TOR1AIP2	TOR1AIP2;TOR1AIP2;TOR1AIP2;TOR1AIP2;TOR1AIP2;TOR1AIP2;TOR1AIP2;TOR1AIP2;TOR1AIP2	chr1	179846837	5'UTR;1stExon;1stExon;5'UTR	N_Shore
cg12219045	0.00333404	0.032705	0.00369613	11.3014	0.0300259	0.00313415	10.4381	1.97165e-07	0.00201046	LDOC1L	LDOC1L	LDOC1L	chr22	44894262	TSS1500	S_Shore
cg07625131	0.00332213	0.0255432	0.00428049	16.7578	0.0223578	0.00405986	18.1585	3.19147e-05	0.0174881	USH1C;USH1C;USH1C;USH1C	USH1C;USH1C;USH1C;USH1C;USH1C	USH1C;USH1C;USH1C;USH1C;USH1C;USH1C;USH1C	chr11	17565878	1stExon;5'UTR;5'UTR;1stExon	Island
cg04301623	0.00327289	0.0354543	0.00455704	12.8533	0.031957	0.0043936	13.7485	3.82545e-05	0.0186862	HSD11B1L;HSD11B1L;HSD11B1L;HSD11B1L;HSD11B1L;C19orf70;HSD11B1L;HSD11B1L;HSD11B1L;HSD11B1L;HSD11B1L;HSD11B1L;HSD11B1L	HSD11B1L;HSD11B1L;HSD11B1L;HSD11B1L;HSD11B1L;HSD11B1L;HSD11B1L;C19orf70;HSD11B1L;HSD11B1L	HSD11B1L;HSD11B1L;HSD11B1L;HSD11B1L;HSD11B1L;HSD11B1L;HSD11B1L;C19orf70;HSD11B1L;HSD11B1L	chr19	5681171	1stExon;1stExon;5'UTR;5'UTR;5'UTR;TSS1500;1stExon;5'UTR;1stExon;1stExon;5'UTR;5'UTR;1stExon	Island
cg20863393	0.00325437	0.0455644	0.00473008	10.3811	0.0425651	0.00432717	10.166	9.57223e-05	0.0265456	CLYBL			chr13	100259188	Body	Island
cg18254147	0.00323545	0.036624	0.00471454	12.8728	0.0337984	0.00504941	14.9398	0.000354397	0.0454414	ACSL6;ACSL6	AC034228.2;ACSL6;ACSL6;ACSL6;ACSL6;ACSL6;ACSL6;ACSL6;ACSL6	AC034228.2;ACSL6;ACSL6;ACSL6;ACSL6;ACSL6;ACSL6;ACSL6;ACSL6;ACSL6;ACSL6;ACSL6;ACSL6	chr5	131347582	TSS1500;TSS1500	Island
cg15131722	0.00321169	0.0416185	0.00424489	10.1995	0.0391666	0.00460903	11.7678	7.72941e-05	0.0242256	PREPL;PREPL;C2orf34;PREPL;PREPL;PREPL	PREPL;PREPL;PREPL;PREPL;PREPL;CAMKMT;CAMKMT;CAMKMT;CAMKMT;PREPL;PREPL;PREPL	PREPL;PREPL;PREPL;PREPL;PREPL;PREPL;CAMKMT;CAMKMT;CAMKMT;CAMKMT;CAMKMT;PREPL;PREPL;PREPL	chr2	44589167	TSS200;TSS1500;1stExon;TSS1500;TSS200;TSS1500	Island
cg03656968	0.00320244	0.0300429	0.00502603	16.7295	0.0279173	0.00475521	17.0332	0.0002303	0.0384625	RDH13;RDH13;RDH13;RDH13;RDH13	RDH13;RDH13;RDH13;RDH13;RDH13	RDH13;RDH13;RDH13;RDH13;RDH13	chr19	55574425	Body;1stExon;5'UTR;Body;5'UTR	Island
cg09702052	0.00319604	0.029871	0.0051944	17.3894	0.0267562	0.00408155	15.2546	0.000354988	0.0454414	LINC00337;ICMT	LINC00337;ICMT;ICMT;ICMT	LINC00337;ICMT;ICMT;ICMT	chr1	6296254	TSS200;TSS1500	Island
cg24621684	0.00317682	0.0413831	0.00493685	11.9296	0.0392366	0.00507976	12.9465	0.000327423	0.0440435				chr7	150574026		OpenSea
cg22529720	0.0031662	0.0471648	0.00484388	10.2701	0.0447419	0.00477426	10.6707	0.000244626	0.0392814	LUC7L2	LUC7L2;LUC7L2;LUC7L2	LUC7L2;LUC7L2;LUC7L2;LUC7L2	chr7	139044624	TSS200	Island
cg18967202	0.00314237	0.0425043	0.00431148	10.1436	0.0391055	0.00382072	9.77028	3.46295e-05	0.0180636	ACAD9;ACAD9;ACAD9	ACAD9;ACAD9	ACAD9;ACAD9;ACAD9;ACAD9;ACAD9;ACAD9;ACAD9	chr3	128598379	5'UTR;1stExon;Body	Island
cg08862245	0.00312522	0.0484965	0.0045986	9.48234	0.045412	0.00549122	12.092	0.000219954	0.0375883	BSDC1;BSDC1;BSDC1;BSDC1;BSDC1;BSDC1		BSDC1;BSDC1;BSDC1;BSDC1;BSDC1	chr1	32859531	Body;Body;Body;Body;Body;Body	N_Shore
cg03876030	0.00312326	0.0417107	0.00467316	11.2037	0.038058	0.00498046	13.0865	0.000238207	0.0389315	NCRNA00167;PRDM10;PRDM10	LINC00167;PRDM10	LINC00167;PRDM10;PRDM10;PRDM10	chr11	129872826	Body;TSS200;TSS200	Island
cg22071344	0.00311602	0.0397688	0.0052227	13.1327	0.0372338	0.00425507	11.428	0.000252284	0.0397113	FBXO11;FBXO11;FBXO11	AC079807.2;AC079807.2;FBXO11;FBXO11;AC079807.2;AC079807.2;FBXO11	AC079807.2;AC079807.2;FBXO11;FBXO11;FBXO11;FBXO11;AC079807.2;AC079807.2;FBXO11	chr2	48132877	TSS200;TSS200;TSS200	N_Shore
cg05608716	0.00310034	0.0290456	0.00492628	16.9605	0.0265676	0.00444009	16.7124	0.000282781	0.0413837	MMP25	MMP25;MMP25	MMP25;MMP25	chr16	3096484	TSS200	Island
cg18963750	0.0030927	0.0354328	0.00362077	10.2187	0.0331158	0.00393296	11.8764	5.32712e-06	0.00812077	TUBB;TUBB;TUBB;TUBB;TUBB;TUBB;TUBB	TUBB;TUBB;TUBB	TUBB;TUBB;TUBB	chr6	30689264	Body;Body;Body;Body;TSS200;TSS200;TSS200	Island
cg04697784	0.00307139	0.0492139	0.0045647	9.27522	0.0460586	0.00452812	9.83122	0.000417956	0.0486216	EIF2S2	EIF2S2	EIF2S2	chr20	32700722	TSS1500	S_Shore
cg06561044	0.00305737	0.0346547	0.00433714	12.5153	0.0314415	0.0045284	14.4026	0.000194988	0.0358654	PSMB10		CTC-479C5.12;PSMB10;PSMB10;PSMB10;CTC-479C5.12;PSMB10	chr16	67969622	Body	Island
cg04549797	0.00304671	0.0409437	0.00445174	10.8728	0.0380836	0.00414412	10.8816	0.000128057	0.0299803	CAMLG	CAMLG;CAMLG	CAMLG;CAMLG	chr5	134074090	TSS200	Island
cg08843134	0.00303427	0.0244518	0.00391883	16.0268	0.0219102	0.00348915	15.9248	6.35632e-06	0.00852885	DCI	ECI1;ECI1;ECI1	ECI1;ECI1;ECI1;ECI1;ECI1;ECI1;ECI1	chr16	2301653	TSS200	Island
cg17753496	0.00302174	0.0260296	0.00357857	13.7481	0.0231075	0.00349188	15.1114	4.92069e-06	0.0078204	FOXO3;FOXO3	FOXO3;FOXO3	FOXO3;FOXO3	chr6	108881018	TSS200;TSS1500	Island
cg15225662	0.00302073	0.0372287	0.0039775	10.684	0.0347278	0.00504295	14.5214	0.000188847	0.0353539	FAM216A;FAM216A;GPN3;GPN3;GPN3	RP11-478C19.5;FAM216A;FAM216A;FAM216A;FAM216A;GPN3;GPN3;GPN3;GPN3;FAM216A	RP11-478C19.5;FAM216A;FAM216A;FAM216A;FAM216A;GPN3;GPN3;GPN3;GPN3;GPN3;FAM216A;FAM216A;GPN3;FAM216A	chr12	110906610	5'UTR;1stExon;TSS1500;TSS1500;TSS200	Island
cg18064474	0.0030199	0.0262077	0.00416462	15.8908	0.023303	0.00328011	14.0759	1.24356e-05	0.0114115	RORA;RORA;RORA;RORA	RORA;RP11-219B17.1;RP11-219B17.1;RORA	RORA;RORA;RORA;RORA;RP11-219B17.1;RP11-219B17.1;RORA;RORA	chr15	60885021	Body;Body;TSS1500;Body	Island
cg19910323	0.00301744	0.0243626	0.00457235	18.7679	0.0215004	0.00380452	17.6951	0.000106053	0.027604	MCFD2;TTC7A;MCFD2;TTC7A	TTC7A;TTC7A;TTC7A;TTC7A;TTC7A;TTC7A;MCFD2;MCFD2;TTC7A	TTC7A;TTC7A;TTC7A;TTC7A;TTC7A;TTC7A;MCFD2;MCFD2;MCFD2;MCFD2;MCFD2;TTC7A	chr2	47168440	5'UTR;5'UTR;Body;1stExon	Island
cg11793257	0.00301549	0.0543008	0.00503367	9.26998	0.052592	0.00484172	9.2062	0.000415624	0.0485165				chr20	25218719		OpenSea
cg05135015	0.00299782	0.0296605	0.00468281	15.788	0.0270213	0.00379775	14.0547	0.000233061	0.0386692	RPS27	RPS27;RPS27	RPS27;RPS27;RPS27	chr1	153963304	Body	Island
cg04817712	0.00298558	0.0379178	0.00468277	12.3498	0.0360108	0.00437836	12.1585	7.30988e-05	0.0237945				chr1	234908506		OpenSea
cg02078356	0.00295815	0.0351281	0.00412528	11.7435	0.0319469	0.00460836	14.4251	0.000121367	0.0294389	TMEM39B	RP11-277A4.4;TMEM39B;TMEM39B;TMEM39B	RP11-277A4.4;TMEM39B;TMEM39B;TMEM39B;TMEM39B;TMEM39B;TMEM39B;TMEM39B	chr1	32538907	Body	Island
cg18422603	0.00295527	0.0339223	0.00457321	13.4814	0.0308666	0.00453991	14.7081	0.000296344	0.0421635	CCNL1	CCNL1;CCNL1;CCNL1	CCNL1;CCNL1;CCNL1;CCNL1;CCNL1;CCNL1;CCNL1;CCNL1;CCNL1;CCNL1;CCNL1;CCNL1	chr3	156878604	TSS200	S_Shore
cg15386964	0.00293951	0.0271958	0.00391405	14.3921	0.0247778	0.00389672	15.7267	3.44262e-05	0.0180029	HIST1H2BH;HIST1H3F	HIST1H3F;HIST1H2BH	HIST1H3F;HIST1H2BH	chr6	26250685	TSS1500;1stExon	Island
cg27273157	0.00293455	0.0294422	0.00384641	13.0643	0.0273308	0.00409047	14.9665	5.33196e-05	0.0212415	HIF1A;HIF1A	HIF1A;RP11-618G20.4;HIF1A;HIF1A;HIF1A	HIF1A;RP11-618G20.4;HIF1A;HIF1A;HIF1A	chr14	62161964	TSS200;TSS200	Island
cg01078627	0.00292269	0.032356	0.00431318	13.3304	0.0296453	0.00369758	12.4727	0.000112405	0.0283466		ERCC1	ERCC1	chr19	45943203		Island
cg18014138	0.00290643	0.035303	0.0043752	12.3933	0.032277	0.00465593	14.4249	0.000301022	0.0425273	SKIV2L;SKIV2L;RDBP	SKIV2L;SKIV2L;RDBP;SKIV2L;RDBP;SKIV2L;SKIV2L;RDBP	RDBP;RDBP;RDBP;SKIV2L;RDBP;SKIV2L;SKIV2L;SKIV2L;RDBP;SKIV2L;RDBP;RDBP;RDBP;RDBP;RDBP;SKIV2L;SKIV2L;RDBP;RDBP;RDBP;SKIV2L;SKIV2L;RDBP	chr6	31926889	1stExon;5'UTR;TSS200	Island
cg13764914	0.00290412	0.028771	0.0045241	15.7245	0.0266978	0.00414897	15.5405	0.000261969	0.0403348	CPNE2	RP11-407G23.1;CPNE2;CPNE2;CPNE2	RP11-407G23.1;CPNE2;CPNE2;CPNE2	chr16	57126387	TSS200	Island
cg03507887	0.00289107	0.0264604	0.00440595	16.6512	0.0240859	0.00447865	18.5945	0.000323693	0.043886	TFAM;TFAM;TFAM	TFAM;TFAM;TFAM	TFAM;TFAM;TFAM;TFAM	chr10	60144638	TSS1500;TSS1500;TSS1500	N_Shore
ch.8.119895995F	0.00287878	0.028688	0.00433577	15.1135	0.0261392	0.00410922	15.7205	0.000342272	0.0447316				chr8	119826814		OpenSea
cg23820285	0.00287054	0.033859	0.00415418	12.2691	0.0314715	0.00423155	13.4456	0.000178977	0.034579	PIP4K2A	PIP4K2A;PIP4K2A;PIP4K2A;PIP4K2A	PIP4K2A;PIP4K2A;PIP4K2A;PIP4K2A	chr10	23003250	1stExon	Island
cg04798497	0.00284179	0.0417917	0.0041217	9.86249	0.0393638	0.00466739	11.857	0.000362166	0.0458661	SSR3	SSR3;SSR3;SSR3;SSR3;SSR3	SSR3;SSR3;SSR3;SSR3;SSR3;SSR3	chr3	156273025	TSS200	Island
cg02924115	0.00282594	0.0312641	0.00451484	14.441	0.0288112	0.00368182	12.7791	0.000340919	0.0446679	SYN3;SYN3;SYN3		SYN3	chr22	33193281	Body;Body;Body	OpenSea
cg15350925	0.00281821	0.0349918	0.00363123	10.3774	0.0329095	0.00334016	10.1495	6.5873e-06	0.00860705	C8orf59;C8orf59;C8orf59;C8orf59	C8orf59;C8orf59;C8orf59;C8orf59;C8orf59;C8orf59;CA13;C8orf59;C8orf59	CA13;C8orf59;C8orf59;C8orf59;C8orf59;C8orf59;C8orf59;CA13;C8orf59;C8orf59;CA13;C8orf59;C8orf59	chr8	86132775	TSS200;TSS200;TSS200;TSS200	Island
cg26555401	0.00278661	0.0351729	0.00390686	11.1076	0.0332245	0.00416888	12.5476	0.000147185	0.0317987	DR1;DR1	DR1;DR1;DR1;DR1;RP4-717I23.3	DR1;DR1;DR1;DR1;RP4-717I23.3;RP4-717I23.3;RP4-717I23.3;RP4-717I23.3;RP4-717I23.3;RP4-717I23.3;RP4-717I23.3;RP4-717I23.3;RP4-717I23.3	chr1	93811631	5'UTR;1stExon	Island
cg03650840	0.00277673	0.0439117	0.0041973	9.5585	0.0413676	0.00414972	10.0313	0.000274137	0.0408998	DYNC1I2;DYNC1I2;DYNC1I2;DYNC1I2;DYNC1I2;DYNC1I2;DYNC1I2;DYNC1I2;DYNC1I2;DYNC1I2;DYNC1I2	DYNC1I2;DYNC1I2;DYNC1I2;DYNC1I2;DYNC1I2;DYNC1I2;DYNC1I2;DYNC1I2;DYNC1I2;DYNC1I2;DYNC1I2;DYNC1I2;DYNC1I2;DYNC1I2;DYNC1I2	DYNC1I2;DYNC1I2;DYNC1I2;DYNC1I2;DYNC1I2;DYNC1I2;DYNC1I2;DYNC1I2;DYNC1I2;DYNC1I2;DYNC1I2;DYNC1I2;DYNC1I2;DYNC1I2;DYNC1I2;DYNC1I2;DYNC1I2;DYNC1I2;DYNC1I2;DYNC1I2;DYNC1I2;DYNC1I2;DYNC1I2;DYNC1I2;DYNC1I2	chr2	172544044	1stExon;1stExon;1stExon;1stExon;5'UTR;5'UTR;5'UTR;5'UTR;TSS200;TSS200;TSS200	Island
cg13630578	0.00276389	0.0292471	0.004135	14.1382	0.0267235	0.00422733	15.8188	0.000381896	0.046786				chr20	22320015		OpenSea
cg05121773	0.00275125	0.0359845	0.0045699	12.6997	0.0331125	0.00408945	12.3502	0.000388894	0.0471397	RPL21;RPL21P28	RPL21;RPL21;RPL21;RPL21;RPL21	RPL21;RPL21;RPL21;RPL21;RPL21;RPL21;RPL21;RPL21	chr13	27826428	5'UTR;Body	S_Shore
cg13085338	0.00274726	0.0399933	0.00414338	10.3602	0.0378243	0.00397419	10.507	0.000325477	0.0439601	CENPF	CENPF	CENPF;CENPF	chr1	214776475	TSS200	Island
cg03651311	0.00272807	0.0315666	0.00453418	14.3639	0.0288846	0.00355101	12.2938	0.000338441	0.0445868	KIF22;KIF22;KIF22	KIF22;KIF22;KIF22;KIF22	KIF22;KIF22;KIF22;KIF22;KIF22	chr16	29802245	TSS200;5'UTR;Body	Island
cg14856641	0.00268908	0.028943	0.00381002	13.1639	0.026282	0.003618	13.7661	7.42672e-05	0.0239426	B4GALT4;B4GALT4	B4GALT4;B4GALT4;B4GALT4;B4GALT4;B4GALT4;B4GALT4;B4GALT4-AS1	B4GALT4;B4GALT4;B4GALT4;B4GALT4;B4GALT4;B4GALT4;B4GALT4;B4GALT4;B4GALT4;B4GALT4;B4GALT4;B4GALT4;B4GALT4;B4GALT4;B4GALT4;B4GALT4;B4GALT4-AS1;B4GALT4	chr3	118959468	5'UTR;5'UTR	Island
cg04268419	0.00266882	0.0240506	0.00400748	16.6627	0.02182	0.00383416	17.5718	0.000252137	0.0397113	STOM;STOM;STOM;STOM;STOM;STOM;STOM;STOM;STOM	STOM;STOM;STOM	STOM;STOM;STOM	chr9	124132567	1stExon;1stExon;1stExon;1stExon;5'UTR;5'UTR;5'UTR;5'UTR;Body	Island
cg01443067	0.00263545	0.0264331	0.00411974	15.5855	0.0244789	0.00408296	16.6795	0.000289282	0.0417876	USP8;USP8;USP8;USP8;USP8	USP8;USP8;USP8;USP8;USP8	USP8;USP8;USP8;USP8;USP8;USP8;USP8;USP8;USP8;USP8;USP8;USP8;USP8	chr15	50716755	1stExon;5'UTR;5'UTR;5'UTR;1stExon	Island
cg15121053	0.00262727	0.0263546	0.0041404	15.7104	0.0241029	0.00368333	15.2817	0.000146463	0.0317584	TTC26;TTC26;TTC26	TTC26;TTC26;TTC26;TTC26;TTC26	TTC26;TTC26;TTC26;TTC26;TTC26;TTC26;TTC26;TTC26	chr7	138818439	TSS200;TSS200;TSS200	Island
cg16961092	0.00262498	0.0338249	0.00414804	12.2633	0.0317374	0.00366922	11.5612	0.000259804	0.0402079	KIAA1737;KIAA1737	KIAA1737;KIAA1737;RP11-463C8.4;KIAA1737;KIAA1737;KIAA1737;KIAA1737	KIAA1737;KIAA1737;KIAA1737;KIAA1737;RP11-463C8.4;KIAA1737;KIAA1737;KIAA1737;KIAA1737;KIAA1737;KIAA1737;KIAA1737;KIAA1737	chr14	77564635	5'UTR;1stExon	Island
cg18474859	0.00262486	0.0372225	0.00394776	10.6058	0.0346681	0.00392416	11.3192	0.000368948	0.0462247	TBC1D22A;TBC1D22A;TBC1D22A;TBC1D22A	TBC1D22A;TBC1D22A;TBC1D22A;CTA-29F11.1;TBC1D22A;TBC1D22A	TBC1D22A;TBC1D22A;TBC1D22A;TBC1D22A;TBC1D22A;TBC1D22A;TBC1D22A;CTA-29F11.1;TBC1D22A;TBC1D22A;TBC1D22A	chr22	47158343	TSS1500;TSS200;TSS200;TSS200	Island
cg19001809	0.00254144	0.0260339	0.00404812	15.5494	0.0242832	0.00339712	13.9896	0.000200619	0.0362056	ELAC2;ELAC2;ELAC2	ELAC2;ELAC2	ELAC2;ELAC2;ELAC2	chr17	12921385	TSS200;TSS200;TSS200	Island
cg13986501	0.0024955	0.0235936	0.00388566	16.4691	0.0214436	0.00311678	14.5348	0.000214589	0.037199	HSDL2	HSDL2;HSDL2;HSDL2;HSDL2;HSDL2	HSDL2;HSDL2;HSDL2;HSDL2;HSDL2;HSDL2	chr9	115142201	TSS200	Island
cg17010769	0.00242428	0.0356861	0.00374251	10.4873	0.0333693	0.00341095	10.2218	0.000334144	0.0443881	MORF4L1;MORF4L1	MORF4L1;MORF4L1;MORF4L1	MORF4L1;MORF4L1;MORF4L1;MORF4L1;MORF4L1;MORF4L1;MORF4L1;MORF4L1;MORF4L1;MORF4L1;MORF4L1;MORF4L1;MORF4L1	chr15	79165973	Body;Body	Island
cg18399510	0.0024195	0.0221451	0.00322868	14.5796	0.0200618	0.00339212	16.9083	4.90459e-05	0.0204192	PPID	PPID	PPID	chr4	159644561	TSS200	Island
cg08761248	0.00240021	0.0245114	0.00389026	15.8712	0.0226691	0.00308323	13.601	0.000275937	0.0410035	RNF41;RNF41;RNF41	RNF41;RNF41;RNF41;RNF41;RNF41;RNF41	RNF41;OBFC2B;RNF41;RNF41;RNF41;RNF41;RNF41;RNF41;RNF41;RNF41;RNF41	chr12	56615735	TSS200;TSS200;TSS200	Island
cg20799816	0.00238866	0.0225288	0.00344055	15.2718	0.0202894	0.0027648	13.6268	4.01223e-05	0.01897	TTC39C;TTC39C;TTC39C	TTC39C;TTC39C	TTC39C;TTC39C	chr18	21594185	TSS200;5'UTR;TSS200	Island
cg21700440	0.0023811	0.0270506	0.00332045	12.2749	0.0250718	0.00333217	13.2905	8.39782e-05	0.0252189	HS3ST3B1;MGC12916			chr17	14206225	Body;TSS1500	Island
cg22129822	0.00236269	0.0260169	0.00306229	11.7704	0.0241915	0.00326825	13.5099	4.66218e-05	0.0200265	MARS	MARS;MARS;MARS;MARS;ARHGAP9	MARS;MARS;MARS;MARS;MARS;MARS;MARS;MARS;MARS;MARS;MARS;ARHGAP9	chr12	57881799	TSS200	Island
cg09041916	0.0023618	0.0238421	0.00346376	14.5279	0.0218884	0.00263114	12.0207	3.88771e-05	0.0188214	NRBF2	NRBF2;NRBF2	NRBF2;NRBF2	chr10	64892889	TSS200	Island
cg15240891	0.00235994	0.0249074	0.00308821	12.3988	0.0223466	0.00304298	13.6172	2.8636e-05	0.0166544	PARP1;PARP1	PARP1;PARP1;PARP1;PARP1;PARP1;PARP1;PARP1;PARP1	PARP1;PARP1;PARP1;PARP1;PARP1;PARP1;PARP1;PARP1	chr1	226595752	1stExon;5'UTR	Island
cg26208575	0.00234233	0.0229943	0.00387338	16.8449	0.0204591	0.0031093	15.1976	0.000331128	0.0442858	FAM53C;FAM53C	CDC25C;FAM53C;FAM53C;CDC25C;CDC25C;FAM53C;FAM53C	CDC25C;FAM53C;FAM53C;FAM53C;FAM53C;CDC25C;CDC25C;CDC25C;CDC25C;FAM53C;FAM53C;FAM53C	chr5	137673667	5'UTR;TSS200	Island
cg17374677	0.00232734	0.0251691	0.00354012	14.0653	0.0231188	0.00325393	14.0748	0.000139662	0.0311782	ZNF343	ZNF343;ZNF343;RP4-734P14.4;ZNF343	ZNF343;ZNF343;ZNF343;ZNF343;RP4-734P14.4;ZNF343	chr20	2489892	TSS200	Island
cg23224120	0.00231763	0.0356599	0.00379717	10.6483	0.0335969	0.00356372	10.6073	0.000427202	0.0490554	SOCS2	SOCS2;SOCS2;SOCS2;SOCS2;SOCS2;RP11-887P2.1;SOCS2;SOCS2;SOCS2;RP11-887P2.1	SOCS2;SOCS2;SOCS2;SOCS2;SOCS2;SOCS2;RP11-887P2.1;RP11-887P2.1;SOCS2;SOCS2;SOCS2;SOCS2;RP11-887P2.1;SOCS2;SOCS2	chr12	93966060	5'UTR	Island
cg11018337	0.00220711	0.0315271	0.00313527	9.94469	0.0298918	0.00358952	12.0084	0.00030706	0.0429118	FLJ45983;GATA3;GATA3;FLJ45983	GATA3;GATA3;GATA3;RP11-379F12.3;RP11-379F12.7	RP11-379F12.7;GATA3;GATA3;GATA3;GATA3;RP11-379F12.3;RP11-379F12.3;RP11-379F12.7	chr10	8095495	TSS200;TSS1500;TSS1500;TSS200	Island
cg26719257	0.0020999	0.0199938	0.00259226	12.9653	0.0179826	0.00266213	14.8039	1.08142e-05	0.0107934	CDCA5;ZFPL1;ZFPL1	CDCA5;ZFPL1;ZFPL1;ZFPL1;ZFPL1;CDCA5;ZFPL1;ZFPL1;ZFPL1;ZFPL1	ZFPL1;CDCA5;ZFPL1;CDCA5;CDCA5;ZFPL1;CDCA5;CDCA5;CDCA5;ZFPL1;ZFPL1;ZFPL1;ZFPL1;ZFPL1;ZFPL1;CDCA5;ZFPL1;ZFPL1;ZFPL1;ZFPL1;ZFPL1;ZFPL1;ZFPL1;ZFPL1;CDCA5;ZFPL1;ZFPL1;ZFPL1;ZFPL1;ZFPL1	chr11	64851796	TSS200;1stExon;5'UTR	Island
cg00074132	0.00209883	0.0224272	0.00312727	13.9441	0.0209363	0.00297496	14.2096	0.000187222	0.0352091	UBXN4;UBXN4	UBXN4;UBXN4	UBXN4;UBXN4;UBXN4;UBXN4;UBXN4;UBXN4;UBXN4	chr2	136499303	5'UTR;1stExon	Island
cg15348799	0.00208067	0.0251339	0.00320543	12.7534	0.0233599	0.00267236	11.4399	0.00013084	0.0301925	SKIL;SKIL	SKIL;SKIL;SKIL	SKIL;SKIL;SKIL;SKIL;SKIL;SKIL	chr3	170075452	TSS200;TSS200	Island
cg11114344	0.00203184	0.0255317	0.00342428	13.4119	0.0236638	0.00262229	11.0815	0.000282829	0.0413837	NCRNA00188;NCRNA00188;NCRNA00188;NCRNA00188;NCRNA00188;NCRNA00188;NCRNA00188;NCRNA00188;SNORD49B;NCRNA00188;NCRNA00188;NCRNA00188;NCRNA00188;SNORD49A;NCRNA00188;NCRNA00188;NCRNA00188;NCRNA00188;NCRNA00188;NCRNA00188;NCRNA00188;NCRNA00188;NCRNA00188;NCRNA00188;NCRNA00188	C17orf76-AS1;SNORD49B;SNORD49A	C17orf76-AS1;C17orf76-AS1;C17orf76-AS1;C17orf76-AS1;C17orf76-AS1;C17orf76-AS1;C17orf76-AS1;C17orf76-AS1;C17orf76-AS1;C17orf76-AS1;C17orf76-AS1;C17orf76-AS1;SNORD49B;SNORD49A	chr17	16341984	TSS1500;TSS1500;TSS1500;TSS1500;TSS1500;TSS1500;TSS1500;TSS1500;TSS1500;TSS1500;TSS1500;TSS1500;TSS1500;TSS1500;TSS1500;TSS1500;TSS1500;TSS1500;TSS1500;TSS1500;TSS1500;TSS1500;TSS1500;TSS1500;TSS1500	N_Shore
cg07312366	0.0019583	0.0197551	0.00315305	15.9607	0.0181051	0.00214897	11.8694	0.000133517	0.0304976	TTC31;CCDC142;CCDC142;TTC31	CCDC142;TTC31;TTC31;TTC31;CCDC142;CCDC142;CCDC142;CCDC142;TTC31	CCDC142;CCDC142;TTC31;TTC31;TTC31;TTC31;CCDC142;CCDC142;CCDC142;CCDC142;CCDC142;TTC31;TTC31;TTC31;CCDC142	chr2	74710011	TSS200;5'UTR;1stExon;TSS200	Island
cg09056089	0.0019238	0.0220716	0.00307873	13.9488	0.0200031	0.00262169	13.1064	0.000347578	0.0451529	PUF60;PUF60;PUF60;PUF60;PUF60;PUF60;PUF60;PUF60	PUF60;PUF60;PUF60;PUF60;PUF60;PUF60;PUF60	PUF60;PUF60;PUF60;PUF60;PUF60;PUF60;PUF60;PUF60;PUF60;PUF60;PUF60;PUF60;PUF60;PUF60	chr8	144911936	TSS1500;TSS1500;TSS1500;TSS1500;TSS1500;TSS1500;TSS1500;TSS1500	Island
cg07002286	0.00172766	0.0304325	0.00252399	8.29371	0.0289179	0.00270107	9.34048	0.000389892	0.0471799	RPL15;RPL15;RPL15;NKIRAS1;RPL15;RPL15;RPL15;RPL15;RPL15;RPL15;NKIRAS1	RPL15;RPL15;RPL15;RPL15;RPL15;RPL15;NKIRAS1;NKIRAS1;NKIRAS1;NKIRAS1;NKIRAS1;NKIRAS1;NKIRAS1;NKIRAS1;NKIRAS1;NKIRAS1;NKIRAS1	RPL15;RPL15;RPL15;RPL15;RPL15;RPL15;RPL15;RPL15;RPL15;NKIRAS1;RPL15;NKIRAS1;NKIRAS1;NKIRAS1;NKIRAS1;NKIRAS1;NKIRAS1;NKIRAS1;NKIRAS1;NKIRAS1;NKIRAS1	chr3	23958303	TSS1500;TSS1500;TSS1500;1stExon;1stExon;1stExon;1stExon;5'UTR;5'UTR;5'UTR;5'UTR	Island

### Sheet: Table 3
Supplementary table 3. ART-associated DMRs. DMRs are ordered according to P-value by Fisher’s combined probability test starting from the most significant.
Overlapping genes	Chromosome	Start	End	Width	No. of CpGs	Min FDR	Stouffer	HMFDR	Fisher	Max diff	Mean diff
RP13-977J11.8, RP13-977J11.2	chr12	132674012	132675762	1751	12	3.46807e-42	2.65331e-10	0.00341802	6.43132e-12	-0.142455	-0.0616556
RP1-56J10.8, TCN2, PES1	chr22	31001766	31004367	2602	21	4.81741e-32	1.29245e-10	0.0444931	8.73315e-09	0.0490696	0.0211616
TMEM17	chr2	62732026	62733617	1592	7	2.93349e-22	7.69596e-08	0.00252078	1.79092e-07	-0.0209491	-0.0135333
	chr1	1974661	1974941	281	5	1.12734e-20	1.76537e-08	0.00225561	2.01221e-07	0.0419919	0.0314017
FDFT1, RP11-297N6.4	chr8	11659120	11660968	1849	21	1.59499e-29	5.05454e-08	0.0655933	7.53421e-07	-0.0567985	-0.0297452
ZNF763, ZNF763	chr19	12075772	12076549	778	6	4.21538e-20	1.26789e-07	0.00524377	9.37873e-07	-0.0272214	-0.0178111
HIST1H3E	chr6	26224013	26226256	2244	17	2.25189e-26	1.22415e-06	0.0409382	1.12552e-06	0.0828492	0.0443944
MOG	chr6	29633622	29636669	3048	17	2.41113e-18	2.41688e-07	0.0293569	1.22114e-06	0.0434873	0.0262197
ART1, ART5	chr11	3662967	3666483	3517	20	3.96552e-27	2.13809e-07	0.0585401	2.23496e-06	-0.054057	-0.0209519
GAL	chr11	68450618	68452938	2321	15	1.53068e-28	3.64167e-05	0.0111316	3.02302e-06	-0.0986505	-0.0323311
APC2, C19orf25	chr19	1465556	1468943	3388	14	1.08004e-20	4.11056e-07	0.0167166	3.88336e-06	-0.0568358	-0.0253274
AC147651.4, PRKAR1B	chr7	640338	643155	2818	14	6.52876e-16	9.76383e-08	0.0509053	4.31727e-06	0.0366017	0.0235716
LINC00879, WDR82P1	chr3	94656733	94657048	316	7	6.20112e-18	3.80159e-07	0.0147626	5.64999e-06	0.0666387	0.0495532
CITF22-24E5.1, PVALB	chr22	37210239	37216233	5995	23	1.61182e-16	1.87266e-07	0.0500065	6.79453e-06	0.053371	0.0223844
FAM83H-AS1	chr8	144821467	144824658	3192	18	4.12957e-26	2.47668e-05	0.0143346	7.17015e-06	-0.120184	-0.0218399
C17orf107, CHRNE	chr17	4801878	4805392	3515	19	2.27945e-22	4.25511e-07	0.0608874	8.07689e-06	-0.038791	-0.022323
EMILIN2	chr18	2905298	2907472	2175	9	1.9431e-15	7.5151e-07	0.0188853	1.01055e-05	-0.0457847	-0.0306801
KCNJ8	chr12	21927425	21928661	1237	13	3.41991e-21	1.94005e-07	0.0577752	1.21412e-05	-0.051484	-0.036566
B4GALNT2	chr17	47208515	47210822	2308	19	4.56496e-21	3.28704e-07	0.0658316	2.48391e-05	0.0556132	0.0305444
RP11-422P22.1	chr1	18711715	18712512	798	4	2.77955e-13	3.67485e-06	0.0113303	2.51636e-05	0.037253	0.0287872
ANO7	chr2	242126909	242128843	1935	10	2.44441e-20	3.22283e-05	0.0173675	2.58328e-05	0.0213415	0.0113532
PIK3R1	chr5	67583598	67585195	1598	12	4.11382e-21	4.4952e-06	0.0410391	2.81298e-05	-0.0790657	-0.0385296
XXbac-B444P24.8	chr22	20192371	20192887	517	4	3.86103e-13	7.21241e-06	0.00843829	3.80286e-05	-0.0199156	-0.0148684
RTN4RL1	chr17	1880616	1881333	718	6	2.54239e-14	7.42625e-06	0.0106543	5.24924e-05	0.0333846	0.0216172
TFR2, ACTL6B	chr7	100239172	100241427	2256	10	2.153e-13	7.22515e-06	0.0368316	6.21655e-05	0.0249157	0.0158585
FAM132A	chr1	1181757	1183257	1501	10	6.3565e-23	0.00101205	0.00218233	6.70946e-05	-0.0412424	-0.0168405
PRKAR1B	chr7	631862	634037	2176	8	3.28398e-13	7.28933e-06	0.039138	7.0328e-05	0.0418418	0.0266093
NOTCH1	chr9	139418405	139421104	2700	9	8.12767e-11	4.03283e-06	0.0367408	7.16693e-05	0.0321834	0.0183806
AGPAT6	chr8	41481729	41482394	666	3	3.05794e-10	2.47013e-05	0.0094393	9.77605e-05	0.0532835	0.0277079
PRKAR1B	chr7	670317	672515	2199	7	9.69394e-13	6.35114e-05	0.0313026	0.000104037	0.0464071	0.0293254
	chr6	170557102	170558102	1001	6	6.12335e-13	1.48426e-05	0.0268144	0.000114941	0.0333868	0.0235538
	chr15	37402488	37403304	817	9	1.27971e-15	5.44066e-06	0.0515571	0.000115177	0.0558753	0.0333935
ADCY4, RP11-934B9.3, RIPK3	chr14	24801616	24805389	3774	20	4.06671e-20	5.00302e-05	0.0690993	0.000122663	0.0472392	0.016291
NOTCH1	chr9	139396047	139397519	1473	4	5.44278e-10	2.31754e-05	0.0163561	0.000129641	0.0388293	0.02876
GGT6	chr17	4463371	4465386	2016	13	7.51498e-16	2.81873e-06	0.0816976	0.0001435	0.0294153	0.017864
ST8SIA1	chr12	22486437	22488796	2360	16	1.08808e-22	0.00015861	0.0248991	0.000160421	-0.0323201	-0.0161055
	chr16	88164417	88164581	165	3	7.28349e-11	4.41827e-05	0.00996417	0.000161255	0.063045	0.0503021
VOPP1	chr7	55607571	55607818	248	5	9.0316e-13	6.49308e-05	0.0193325	0.000175615	0.0472417	0.0284494
SIAH1	chr16	48399079	48400563	1485	12	4.00268e-17	3.94882e-05	0.0401196	0.000183397	-0.0175844	-0.0108897
CYB5R2	chr11	7694117	7695798	1682	16	2.3651e-20	3.39273e-05	0.0786484	0.000200594	-0.0738791	-0.0372729
	chr6	170525018	170526446	1429	3	1.52025e-06	7.81442e-05	0.00797059	0.0002422	0.0305908	0.0257076
SPNS3	chr17	4336413	4337231	819	10	3.94377e-16	9.79385e-05	0.022208	0.000260655	0.0273049	0.0146382
LINC00544	chr13	30509728	30512311	2584	6	7.15437e-09	3.34304e-05	0.0333414	0.000276789	0.0355294	0.0232157
	chr10	71425040	71426878	1839	5	2.7199e-09	9.51782e-05	0.016272	0.000281684	0.0268524	0.0188703
CLIP2	chr7	73720808	73721031	224	3	4.19669e-10	9.19196e-05	0.00846884	0.000282985	0.0262627	0.0204777
IQCA1	chr2	237412287	237413481	1195	8	2.04015e-15	0.000349727	0.0185209	0.000287673	0.0403006	0.0230108
MOG	chr6	29638112	29639793	1682	5	1.23907e-12	0.000409884	0.00626149	0.00031661	0.0283577	0.02199
C12orf60, RP11-233G1.4, ART4	chr12	14996143	14997216	1074	13	1.29135e-17	0.00133948	0.0168751	0.000370681	-0.0317861	-0.0107953
MEGF6	chr1	3472695	3474376	1682	6	8.06308e-13	0.000235094	0.00741611	0.000387749	0.0257074	0.0164366
FIP1L1	chr4	54974886	54976184	1299	8	2.20943e-15	0.00169506	0.0155541	0.000430129	0.0268671	0.0162063
PCDHGA1, PCDHGA2, PCDHGA3, PCDHGB1, PCDHGA4, PCDHGB2, PCDHGA5, PCDHGB3, PCDHGA6, PCDHGA7, PCDHGB4, PCDHGA8, PCDHGA9, PCDHGB6	chr5	140787013	140789247	2235	9	1.42814e-13	0.00010918	0.0295772	0.000452979	0.0419978	0.0278863
ADAM22	chr7	87810896	87811261	366	5	9.19364e-13	0.00544283	0.000962701	0.000455474	-0.025684	-0.0131389
CLTA, GNE	chr9	36258114	36259053	940	13	2.14248e-15	1.37473e-05	0.0991579	0.000505263	-0.0377336	-0.0267895
GLIS2, AC005356.1	chr16	4377470	4378472	1003	7	2.15147e-13	0.000321548	0.0205074	0.000541379	0.0364859	0.021913
	chr6	170444251	170444432	182	3	3.65916e-09	0.000224777	0.00751	0.000559974	0.0481127	0.0307971
RASD2	chr22	35946739	35947995	1257	5	7.20842e-11	0.00019434	0.0246206	0.000655675	0.0315514	0.0222201
SH2D4B	chr10	82299606	82300600	995	10	1.94402e-16	0.00265912	0.0288886	0.000665821	0.0325757	0.0136298
PITX1	chr5	134362967	134365728	2762	12	1.56822e-12	0.000911987	0.0523758	0.000696008	-0.0202631	-0.0104422
CTD-2231H16.1	chr5	91556	92385	830	7	2.04063e-12	0.000318958	0.0502824	0.00069753	-0.0507801	-0.0366417
HAND1	chr5	153857824	153859973	2150	16	3.00313e-23	0.0202303	0.0295764	0.000700563	0.0748854	0.0177507
	chr14	103690524	103693269	2746	12	1.40625e-12	3.91701e-05	0.0721586	0.000753234	0.0209775	0.0120078
SYNPO	chr5	150018831	150020288	1458	6	2.35797e-11	0.00497654	0.0121523	0.000753641	-0.0195922	-0.00941788
TSPEAR	chr21	46128908	46129620	713	4	4.20862e-09	0.000219776	0.0285937	0.000883775	-0.0381781	-0.0307595
	chr6	170358945	170359395	451	4	6.27933e-10	0.000491303	0.0155936	0.000912909	0.0249272	0.0208142
WISP2, RP11-445H22.4	chr20	43342929	43343997	1069	12	1.81985e-13	0.000253871	0.0957934	0.000929628	0.0366903	0.0248558
PTPRN2	chr7	158220708	158221401	694	7	7.76043e-11	8.43213e-05	0.061718	0.000930664	0.0483525	0.0363753
MRPL28, TMEM8A	chr16	419916	421049	1134	13	1.04513e-16	0.00118013	0.0171045	0.000965878	-0.0824524	-0.0336328
ITGB2-AS1, ITGB2	chr21	46339550	46342442	2893	14	4.95562e-12	1.81762e-05	0.118454	0.000978026	0.0610537	0.0451562
KIF25	chr6	168425279	168426664	1386	9	9.87296e-13	0.000994578	0.0523502	0.00104676	0.0236357	0.0153407
NOTCH1	chr9	139392621	139394959	2339	7	9.10757e-07	0.000168799	0.0555802	0.00104986	0.0367253	0.019073
PRKAR1B	chr7	635040	637454	2415	12	2.52553e-10	6.49021e-05	0.0796542	0.00106408	0.0517319	0.0167884
	chr10	4230413	4230752	340	6	2.03954e-10	0.000164603	0.0532231	0.00110898	0.0379753	0.0293656
PRKAR1B	chr7	608384	611487	3104	12	2.21201e-10	0.000998734	0.0429043	0.00110984	0.0231154	0.0117869
KIF15, TMEM42, MIR564	chr3	44902933	44904059	1127	14	1.75269e-15	0.000194435	0.0989221	0.00111768	-0.0266115	-0.0168631
CLDN23, AC087269.1	chr8	8559074	8560934	1861	11	4.05623e-11	0.00178141	0.0285319	0.00119504	-0.0690561	-0.0373604
RNU4-45P	chr21	23576334	23577919	1586	4	5.26067e-06	0.000289102	0.034265	0.00125911	0.112533	0.0829505
PDCD1	chr2	242800510	242802192	1683	9	6.83209e-11	0.0021572	0.0529227	0.00126856	0.0209719	0.00655118
RP13-766D20.2, FSCN2	chr17	79494628	79496290	1663	12	6.27921e-16	0.00215251	0.0286713	0.00128318	-0.0320209	-0.0105383
AIRE	chr21	45709595	45710640	1046	11	2.87575e-15	0.000562399	0.0167302	0.00133876	0.0312139	0.014588
ARPC4-TTLL3, TTLL3	chr3	9850558	9852352	1795	17	1.91652e-16	0.000580441	0.104169	0.00137698	-0.0332449	-0.0163256
BIRC7	chr20	61870691	61871452	762	4	7.15823e-09	0.000298868	0.0396253	0.00139952	0.0282119	0.0258031
LLGL2	chr17	73552682	73553911	1230	7	8.64132e-10	0.000165573	0.0568961	0.00141227	-0.0318353	-0.0152265
LZTS1	chr8	20112175	20113927	1753	12	8.71989e-13	8.62337e-05	0.103061	0.001426	0.0729547	0.0418563
IL1RN	chr2	113874068	113875723	1656	9	3.32072e-12	0.000170029	0.0705478	0.00144866	-0.0237948	-0.0132852
	chr6	41394156	41395763	1608	7	6.8227e-12	0.00108934	0.0102161	0.00144936	0.047967	0.0190228
NOTCH1	chr9	139409725	139410910	1186	5	7.74611e-09	0.000355159	0.0357413	0.00156403	0.0365418	0.0247095
TET1	chr10	70320734	70322874	2141	13	1.24229e-13	0.00481209	0.054788	0.0015743	-0.0293926	-0.0133799
SRRM3	chr7	75913933	75915304	1372	7	8.60103e-12	0.000846509	0.0210207	0.0016114	0.0286704	0.0182139
	chr12	54088388	54089497	1110	8	1.48455e-12	0.000586116	0.0608136	0.00164498	0.0353577	0.0197783
KALRN	chr3	124102766	124103696	931	6	2.18423e-11	0.00145844	0.0335067	0.0016609	0.0201828	0.0131239
	chr6	28983835	28985069	1235	23	3.13783e-19	7.88747e-05	0.138345	0.00166911	0.0805252	0.0325466
RLTPR	chr16	67682005	67683016	1012	5	9.90295e-10	0.00135519	0.0363841	0.00183195	0.0264393	0.0151012
NA	chr7	149322059	149323101	1043	7	1.27943e-12	0.0023616	0.0355503	0.00184244	0.0340248	0.0148535
KLHDC7A	chr1	18806517	18809764	3248	16	4.29671e-12	0.00835787	0.0610916	0.0019207	0.0337392	0.0173049
GDPD4	chr11	77012506	77012800	295	5	8.24485e-10	0.00171241	0.00362164	0.00194147	0.0217588	0.0122579
DLL1	chr6	170589483	170597898	8416	31	1.0893e-12	0.000510361	0.109328	0.00207656	0.038128	0.0148693
ST6GAL1	chr3	186733848	186734624	777	3	8.49863e-10	0.0265584	0.00155902	0.00208193	0.0229049	0.0121197
DENND3, RP11-809O17.1	chr8	142137922	142139341	1420	12	1.87564e-12	0.000111534	0.104709	0.00217501	-0.0724495	-0.0304206
VOPP1	chr7	55605399	55606442	1044	8	2.21802e-10	0.000301058	0.0561225	0.0022424	0.0423274	0.0246646
CPXM2	chr10	125607311	125607536	226	3	1.69726e-07	0.0007909	0.0283607	0.00227946	-0.026002	-0.0211924
TNXB	chr6	32036530	32039176	2647	40	3.00326e-24	0.000117457	0.164119	0.00240231	0.0256361	0.0118833
SLMO1	chr18	12420082	12421072	991	5	5.27893e-10	0.0025108	0.0172931	0.00242311	-0.0205107	-0.0128866
	chr6	170337068	170338826	1759	7	1.75529e-10	0.000879595	0.0199578	0.00242841	0.027745	0.0207446
	chr10	6278373	6278954	582	3	1.41474e-07	0.00119518	0.0130868	0.00244359	0.0328694	0.0248437
	chr17	80329459	80330901	1443	11	1.99362e-14	0.00368667	0.0491529	0.00246546	0.0282707	0.0126459
AC011523.2, KLK15	chr19	51336102	51336502	401	4	2.30338e-08	0.000786941	0.0311117	0.0024727	0.0226726	0.0198225
	chr17	72458906	72459671	766	3	8.53198e-07	0.0023863	0.0143945	0.00248596	0.0204531	0.0134025
NXN	chr17	839839	841205	1367	5	1.84389e-08	0.000600857	0.0470778	0.00257044	0.021922	0.0154197
	chr6	169223825	169225783	1959	6	1.57694e-10	0.00364043	0.0150036	0.00259066	0.0416628	0.0254479
MEGF6	chr1	3435887	3437724	1838	7	2.04107e-09	0.000399587	0.0605388	0.00259852	0.0178009	0.0141135
AC096559.1	chr2	11989691	11990493	803	3	4.72001e-07	0.00115254	0.0188817	0.002605	0.0405519	0.0292485
ALS2CR11	chr2	202483740	202484583	844	11	7.16418e-12	0.000147278	0.104905	0.00261272	0.0265314	0.014067
CARD11	chr7	3082006	3082233	228	3	1.69828e-07	0.00106889	0.0247457	0.00262282	0.0246995	0.0192226
OR2G6	chr1	248684766	248685382	617	3	4.07992e-07	0.000873029	0.0331275	0.00264908	0.0522521	0.0463053
GTF2IRD1	chr7	73892652	73892704	53	3	2.79632e-07	0.0012017	0.0172381	0.00267712	-0.0131841	-0.0102307
	chr2	241261912	241264786	2875	15	5.2387e-11	0.000761743	0.0810907	0.00276971	0.028157	0.0156225
	chr6	168612557	168616391	3835	17	3.13972e-07	0.000281365	0.107706	0.00282724	0.0403623	0.0195441
KCNMB2, LINC01014	chr3	178147137	178148300	1164	5	2.88943e-07	0.00065018	0.0510026	0.0028459	-0.0212551	-0.0149392
DNAJB5	chr9	34988294	34990398	2105	15	5.88658e-14	0.00132112	0.0777245	0.002881	-0.0391215	-0.0187713
ZFP57	chr6	29644544	29646253	1710	4	9.55802e-07	0.00358421	0.0244622	0.00289491	0.0475818	0.0302207
NLRP4	chr19	56369065	56369928	864	5	2.35513e-08	0.001542	0.0188947	0.00289749	-0.0567986	-0.0334746
NA	chr15	31732992	31734262	1271	5	2.29869e-09	0.00119027	0.039594	0.00290465	-0.0405049	-0.0240559
ICAM1, ICAM4, CTD-2369P2.8	chr19	10396843	10399157	2315	13	2.13044e-16	0.0267529	0.0376048	0.00295197	0.0268569	0.0120541
RP5-1086L22.1	chr6	170571143	170571943	801	9	6.22939e-13	0.0290399	0.0230681	0.00296133	0.0268381	0.0101418
WRB	chr21	40759534	40759694	161	6	1.71078e-09	0.000362832	0.0812318	0.00296284	-0.0460937	-0.0336061
BIN1	chr2	127817030	127818226	1197	7	1.79256e-09	0.000424053	0.0796212	0.00305859	0.052279	0.0278928
TESC	chr12	117482953	117484975	2023	12	7.53879e-08	0.00081174	0.0634603	0.0033511	0.0268521	0.013152
AIM1	chr6	106957497	106960970	3474	17	1.29231e-12	0.000572978	0.0806595	0.00339849	-0.0172825	-0.00888098
SPSB1	chr1	9409349	9411096	1748	5	3.17605e-08	0.00178956	0.0107438	0.00346168	0.0346539	0.015905
PFKFB3	chr10	6263235	6265955	2721	11	2.41764e-08	0.000300724	0.0854791	0.00348001	0.0242271	0.012514
RYR1	chr19	39001158	39002928	1771	5	2.67469e-07	0.000759269	0.0491886	0.00348273	0.0223291	0.0152802
	chr19	46932069	46932612	544	5	2.87935e-08	0.00324265	0.0314236	0.0035095	0.0211906	0.0112532
PSMG4	chr6	3253018	3253892	875	3	1.2041e-07	0.00209569	0.0118157	0.00354716	0.0444733	0.0263404
TKTL2	chr4	164394686	164395512	827	12	1.37992e-13	0.0038911	0.0258933	0.00360197	0.0381209	0.0172872
	chr6	170249394	170249553	160	3	8.7022e-08	0.0144	0.00822953	0.00372709	0.0290836	0.0206592
PTDSS2	chr11	459900	460914	1015	7	1.41851e-09	0.000943707	0.0496145	0.00381497	-0.0183727	-0.00983898
	chr14	93697774	93699254	1481	9	3.02599e-12	0.0230051	0.0138559	0.00382534	0.0419046	0.0146472
RP11-702H23.4, KCNE3	chr11	74178114	74179549	1436	12	6.26439e-12	0.0002464	0.122347	0.00382602	-0.0422259	-0.0225843
	chr6	168627203	168627268	66	3	2.04639e-07	0.00143588	0.034596	0.00386259	0.0363362	0.0302567
C4orf26	chr4	76480681	76481299	619	6	6.22639e-09	0.000859129	0.0637871	0.00397639	-0.0306482	-0.0133451
PRKAR1B	chr7	588639	590359	1721	9	9.81183e-08	0.000385135	0.0952738	0.00414302	0.0305502	0.017909
DENND3	chr8	142179603	142181089	1487	11	6.22376e-14	0.00902824	0.0467915	0.00422823	0.0321401	0.0111824
OBSCN, C1orf145	chr1	228399562	228404947	5386	25	4.32298e-09	0.000832251	0.121486	0.00425873	-0.043585	-0.000273662
ZIK1	chr19	58094517	58096559	2043	13	5.22001e-14	0.00167124	0.0974651	0.00426744	0.037983	0.0137309
RP11-396C23.2	chr1	226269917	226271414	1498	6	1.01155e-09	0.0025955	0.0408437	0.00428327	0.0394013	0.0182784
SFT2D3, WDR33	chr2	128458240	128458845	606	10	1.41782e-11	0.00196008	0.093385	0.0043189	-0.0203796	-0.0146529
	chr7	28893613	28894057	445	4	2.51821e-07	0.00110677	0.0532287	0.00434398	-0.0474798	-0.0361242
PKIA, RP11-594N15.2	chr8	79427402	79428725	1324	11	3.33384e-12	0.00141347	0.106713	0.00435137	-0.0485768	-0.0310278
SCN4A, CTC-264K15.6	chr17	62050038	62050719	682	9	3.35296e-11	0.00224202	0.0581547	0.00435314	0.033743	0.0162392
PRDM8	chr4	81118188	81119473	1286	14	7.11743e-18	0.0103041	0.0264838	0.00437076	0.0632477	0.0201978
ABLIM2	chr4	8045920	8047900	1981	5	1.19712e-07	0.00772985	0.0212017	0.00438757	0.0305567	0.0176575
	chr14	95829909	95830175	267	5	3.53169e-08	0.00246702	0.0443871	0.00439667	0.0192814	0.0147987
PRKAR1B	chr7	598459	599291	833	6	8.69156e-10	0.00313819	0.0413498	0.00441188	0.0478683	0.0197497
	chr6	170400942	170402161	1220	4	6.80152e-07	0.00163986	0.0286974	0.0045259	0.0325598	0.0236291
SYNE2, ESR2	chr14	64679329	64682912	3584	17	2.64918e-10	0.00121294	0.0771028	0.0045263	0.0370849	0.0105422
RP11-279F6.1	chr15	69853608	69854024	417	6	1.04784e-08	0.000846933	0.0726144	0.00455803	0.0243556	0.016764
	chr9	139590572	139591234	663	3	9.04167e-08	0.00589526	0.0066093	0.00466481	0.0423338	0.0226568
TMEM204, IFT140	chr16	1587309	1587810	502	4	1.07878e-07	0.00433964	0.0304535	0.00469184	0.0297026	0.015483
	chr6	170461816	170463397	1582	8	1.31735e-08	0.000533187	0.0941903	0.0047082	0.0256864	0.0163589
ADHFE1	chr8	67343633	67345767	2135	11	2.73104e-11	0.000655852	0.115844	0.00484474	-0.0336799	-0.0203278
	chr9	139540822	139541597	776	3	1.35876e-08	0.0427947	0.00156715	0.00487121	0.0222129	0.0115665
NRROS, PIGX	chr3	196365939	196367555	1617	13	5.06365e-14	0.00338949	0.0746364	0.0048725	0.0326767	0.0127966
	chr6	168559427	168559503	77	3	7.70061e-07	0.00171175	0.0425486	0.00487312	0.0366168	0.0303629
LRIG3	chr12	59307521	59308369	849	3	1.4988e-06	0.00188478	0.0357349	0.00489147	-0.0446686	-0.0344152
NYAP1	chr7	100091181	100091793	613	6	2.16977e-09	0.00122781	0.0661546	0.00492886	-0.0463683	-0.0288962
NTN1	chr17	9143096	9143838	743	4	5.07012e-07	0.00161928	0.0514643	0.00506586	-0.107725	-0.0641595
DAP	chr5	10701439	10702346	908	3	2.79182e-07	0.00452281	0.0222639	0.00514855	-0.025278	-0.0141941
KIAA0513	chr16	85110539	85112625	2087	7	2.55821e-07	0.00107088	0.0601182	0.00516417	0.037362	0.0226414
IRS1	chr2	227661213	227663151	1939	7	8.34573e-10	0.0254289	0.0441668	0.00519354	-0.0209257	-0.0113294
NSMF, PNPLA7	chr9	140352098	140355318	3221	14	2.12752e-08	0.0117007	0.0565903	0.00519355	0.0239156	0.0116495
CDH6	chr5	31323107	31323515	409	4	2.9306e-07	0.001577	0.0466525	0.00524258	0.0270283	0.0241529
LAMA3	chr18	21474769	21474816	48	3	1.61124e-06	0.00223629	0.0327558	0.00524717	0.0454652	0.0337411
	chr5	173190458	173191648	1191	3	7.6224e-05	0.00225674	0.0285616	0.0052532	-0.0271618	-0.0254466
	chr1	9444934	9445612	679	3	6.02428e-07	0.00313651	0.0218398	0.00526157	0.0216601	0.0173433
PLEKHG4B	chr5	142488	143163	676	6	4.376e-08	0.00107466	0.0772064	0.00533391	0.0469139	0.0262689
PRKCE	chr2	45903368	45903843	476	3	3.14812e-07	0.00236018	0.0335884	0.00533703	-0.0343764	-0.0253884
RP3-468K18.5, LTV1	chr6	144163834	144164803	970	12	1.73745e-12	0.00102308	0.0865784	0.00533786	-0.0204296	-0.00850955
	chr6	27568835	27569671	837	5	1.09179e-08	0.00815906	0.0279628	0.00537078	0.0193127	0.0105791
	chr2	27957843	27959251	1409	7	8.21379e-09	0.00359981	0.0561701	0.00537427	0.0349332	0.0120985
	chr7	46642938	46643498	561	3	2.67834e-06	0.00203828	0.0398304	0.00538154	0.0265529	0.0241849
AC018890.6	chr2	175594739	175595575	837	6	3.47259e-08	0.00126236	0.0688681	0.00538265	0.0363341	0.0271992
TNS3	chr7	47524859	47525250	392	3	1.60195e-06	0.00203683	0.0399194	0.00539626	-0.0227465	-0.0171893
ALDH5A1	chr6	24522520	24523143	624	4	5.47732e-07	0.00223403	0.0370225	0.00543932	-0.0101888	-0.00940051
CTD-2231H16.1, PLEKHG4B	chr5	139839	140567	729	9	4.72786e-10	0.00219904	0.077713	0.00562228	0.0384906	0.0167931
NRROS, PIGX	chr3	196386877	196387505	629	4	6.60264e-08	0.00491862	0.0369004	0.00565869	0.0787559	0.0337528
AKR1D1	chr7	137759961	137761289	1329	6	7.48395e-08	0.00313542	0.0548921	0.00568109	0.0361057	0.0234128
CTD-3088G3.8	chr16	11594859	11595917	1059	3	2.64155e-05	0.00227434	0.0391358	0.00570502	0.0331848	0.0259987
RP11-399K21.10	chr10	77190054	77191686	1633	8	2.20498e-10	0.00803191	0.0423115	0.00587147	-0.0172986	-0.00798861
NCOA2	chr8	71060628	71061520	893	3	7.73909e-07	0.00379829	0.0281334	0.00596663	-0.0215457	-0.00994947
SFN	chr1	27189270	27191067	1798	11	3.49924e-12	0.00135386	0.0542013	0.00597995	-0.0221497	-0.0115361
NA	chr6	168672583	168672844	262	3	1.83604e-06	0.00247749	0.0358415	0.00600859	0.0335342	0.0298951
KCNN1	chr19	18108895	18109484	590	4	5.34667e-08	0.00379079	0.037792	0.0060697	0.0127383	0.00939157
NA	chr14	97090212	97092205	1994	8	4.99037e-09	0.00289228	0.0613948	0.00607901	0.029336	0.0175751
AC012313.1	chr19	58906604	58908421	1818	9	2.25425e-11	0.0216586	0.0523915	0.0061582	-0.0389363	-0.014666
PTK2B	chr8	27181948	27184170	2223	14	5.17738e-13	0.00163838	0.107162	0.00620692	-0.0339915	-0.0124022
GALNT2	chr1	230272306	230272656	351	5	4.75162e-08	0.00292186	0.0446058	0.0062546	0.0251295	0.0188545
C4orf51	chr4	146653033	146654614	1582	8	5.45531e-12	0.0204342	0.0457959	0.00626753	-0.10998	-0.0402539
GRAMD2	chr15	72476373	72477069	697	5	7.19472e-09	0.052045	0.0245059	0.00633758	-0.0188812	-0.0102411
AC012668.2, LINC00607	chr2	216557601	216558607	1007	3	1.59851e-07	0.0351921	0.0160786	0.00635458	-0.0229983	-0.012064
FOXP1	chr3	71337491	71337816	326	3	2.7951e-06	0.0025045	0.0416057	0.00638361	-0.0713999	-0.0431165
FHL3	chr1	38464943	38466677	1735	5	9.83657e-08	0.00375476	0.031723	0.00650153	-0.0180745	-0.0110402
FLJ45079	chr17	75877899	75879403	1505	7	7.00731e-07	0.00601928	0.0576797	0.00653739	0.0297857	0.0163375
SYCN	chr19	39694177	39695801	1625	11	7.28383e-11	0.00146052	0.106503	0.00666987	0.0400763	0.0183015
CRX	chr19	48322451	48326435	3985	13	2.43363e-07	0.00542441	0.100511	0.00671767	0.0179968	0.0116753
MAST3, IL12RB1	chr19	18209584	18210442	859	11	1.63242e-10	0.000864042	0.106004	0.00672708	0.0225148	0.0137569
PTGIS	chr20	48184639	48186174	1536	9	1.75354e-13	0.0817037	0.0293999	0.00674097	0.0235713	0.0103131
STAT5A	chr17	40463425	40464780	1356	6	5.58393e-09	0.00474407	0.0222696	0.00681109	-0.0144791	-0.00858057
CECR1	chr22	17679738	17681506	1769	16	4.9635e-15	0.0850152	0.0827691	0.00681773	0.0296347	0.0118837
NOTCH1	chr9	139424152	139429185	5034	12	0.000306944	0.000331258	0.143539	0.0069405	0.0256693	0.015244
MFI2	chr3	196755688	196756877	1190	7	1.91943e-09	0.00604904	0.0658747	0.006947	-0.0483614	-0.0260116
DUSP22	chr6	348098	348879	782	5	3.57348e-08	0.00348812	0.0339911	0.00696019	-0.0317404	-0.0176092
PKDCC	chr2	42276442	42277840	1399	4	3.55308e-07	0.00260608	0.0442967	0.00698313	-0.0202197	-0.0142434
PDCL2	chr4	56458183	56459255	1073	7	6.83904e-09	0.00147502	0.0909686	0.00700258	0.0330804	0.0217132
C17orf97, AC108004.3	chr17	259147	260589	1443	15	4.60728e-13	0.00187886	0.0697259	0.00708781	-0.022657	-0.010525
CRX	chr19	48336284	48337693	1410	5	9.92978e-07	0.00195273	0.0668324	0.00715598	0.0297765	0.0210888
	chr10	7567923	7568106	184	3	4.35907e-06	0.0026104	0.0503146	0.00721109	0.0235652	0.0170766
PRKAR1B	chr7	592465	594586	2122	7	2.55692e-07	0.00103756	0.0917206	0.00725352	0.0292392	0.0167516
	chr17	1158276	1158630	355	3	1.57824e-07	0.00437923	0.0245687	0.00726625	0.019808	0.0167056
RP11-445H22.4	chr20	43325150	43325208	59	3	3.05646e-06	0.00259214	0.0522523	0.00727135	0.0245207	0.0199292
TRIM38	chr6	25965841	25966684	844	3	8.1468e-07	0.00709457	0.01017	0.00728771	-0.0137816	-0.00989379
	chr5	87441081	87441969	889	8	2.06873e-10	0.00351062	0.0375557	0.00730882	0.0272566	0.0170703
TBX20	chr7	35288189	35290960	2772	5	5.15655e-05	0.00190023	0.058222	0.00740785	-0.0320558	-0.0214371
	chr20	50521141	50521374	234	5	5.57944e-08	0.00463229	0.0347556	0.0075721	0.0229073	0.014382
NOTCH1	chr9	139390036	139390733	698	3	1.4135e-06	0.00443639	0.0232827	0.00760757	0.0435094	0.0318383
AC016582.2	chr19	38345819	38347311	1493	7	1.03337e-08	0.00300715	0.0716359	0.0077489	0.028818	0.0201656
AC147651.5, PRKAR1B	chr7	600452	601828	1377	11	3.37768e-11	0.00145565	0.0841303	0.00777148	0.0252672	0.0153833
EXOC3L4	chr14	103573841	103574651	811	4	7.64286e-07	0.00240719	0.0560599	0.00779597	0.0375944	0.0295964
PGS1	chr17	76408337	76410298	1962	5	4.21024e-08	0.00762956	0.0261523	0.00780202	-0.0232595	-0.0135468
PYY	chr17	42060974	42062202	1229	4	1.73705e-05	0.00253012	0.0601047	0.00790617	-0.00866146	-0.00243555
OLFML2A	chr9	127562983	127563860	878	4	1.15282e-07	0.0106634	0.0300406	0.00801285	-0.0138202	-0.00945986
SNCB	chr5	176045746	176047485	1740	9	1.50078e-10	0.00478412	0.0667134	0.00803866	-0.0507327	-0.0260856
TMCO5B	chr15	33534220	33534982	763	3	5.12355e-06	0.00679828	0.0291566	0.008134	-0.0226989	-0.00250733
CAPN12	chr19	39226740	39227758	1019	3	1.65019e-05	0.00318845	0.048603	0.00815173	-0.0120068	-0.0104637
FGD4	chr12	32654494	32655836	1343	6	4.17046e-09	0.00764198	0.0107506	0.00828597	-0.0276606	-0.0144232
	chr6	170397195	170399310	2116	9	5.79376e-09	0.0287812	0.0623997	0.00842721	0.0303896	0.0142485
NCS1	chr9	132955267	132956279	1013	5	2.29268e-07	0.00211198	0.0725175	0.00846919	0.0368784	0.0248788
RP11-923I11.6	chr12	52210938	52211788	851	5	9.1054e-07	0.00205761	0.0712991	0.00849518	0.023084	0.0157959
TTN-AS1, TTN	chr2	179500777	179501287	511	6	6.32205e-08	0.00287597	0.0664171	0.00870808	0.0197669	-0.00630213
	chr15	101628653	101629375	723	5	4.3335e-07	0.00201808	0.078963	0.00897928	-0.015566	-0.0131705
CBFA2T3	chr16	88966229	88969627	3399	17	1.21501e-09	0.00118681	0.12466	0.00901675	0.0214149	0.0114707
CAND2	chr3	12851369	12852040	672	5	6.08771e-07	0.00219022	0.0795552	0.00919196	-0.0908161	-0.0642448
	chr3	186646931	186647950	1020	5	4.84135e-08	0.00526857	0.048819	0.00922923	0.0256777	0.0151039
	chr2	101433372	101434611	1240	4	5.75917e-08	0.00950635	0.0128569	0.00931273	-0.0108146	-0.007847
AC147651.4, PRKAR1B	chr7	644702	645796	1095	8	6.64046e-09	0.00164696	0.103689	0.00935561	0.0289772	0.017332
ACTL10, NECAB3	chr20	32254216	32256071	1856	6	5.77682e-07	0.00208217	0.0761624	0.0094047	-0.0231416	-0.0141321
	chr7	98424185	98424289	105	3	7.18872e-06	0.00441406	0.0358216	0.00944443	0.0284004	0.0187899
RP11-68I3.2, CORO6	chr17	27943450	27945882	2433	10	1.28034e-07	0.0030598	0.088424	0.00955316	0.0262433	0.0025095
CPXM2	chr10	125650718	125652421	1704	15	5.74778e-14	0.00909787	0.102763	0.00981235	-0.0312315	-0.0150569
RASGRP4	chr19	38908423	38909309	887	5	9.45896e-08	0.0381624	0.0430775	0.00984002	-0.0146574	-0.00839737
RUNX2	chr6	45544594	45545422	829	4	4.31063e-07	0.00507116	0.0418051	0.0099624	0.0294664	0.0201672
RP11-149I9.2, AATK	chr17	79109429	79110023	595	6	2.34129e-07	0.001966	0.0922281	0.00998471	0.0219272	0.0171291
	chr16	85470485	85470674	190	3	9.86872e-06	0.00387501	0.0569024	0.0101176	-0.0139396	-0.0109595
LCN6, LCN6	chr9	139640053	139641402	1350	6	1.09082e-08	0.00976732	0.0172817	0.0101254	0.019881	0.00990075
RP11-547D24.1	chr1	1945959	1947466	1508	9	2.16246e-10	0.00404083	0.073089	0.0102635	0.0266847	0.0144168
NNAT, BLCAP	chr20	36148133	36151338	3206	47	2.55048e-24	0.0109252	0.122463	0.010288	-0.0128951	-0.00520099
PALM	chr19	716910	719632	2723	8	1.85108e-08	0.0101594	0.0468661	0.0103707	0.0335718	0.0123049
KCNN3	chr1	154732860	154733494	635	7	3.24239e-08	0.00198409	0.0944699	0.0103752	0.0267003	0.0158202
	chr15	86623028	86623982	955	6	1.61414e-09	0.133771	0.00512142	0.0104341	-0.0421524	-0.00486032
	chr10	125732373	125732842	470	4	1.50824e-06	0.00600904	0.0478079	0.0105459	0.0333047	0.0233045
L3MBTL2	chr22	41613692	41614127	436	4	2.92573e-06	0.00282217	0.0814422	0.0106257	0.0610176	0.0461132
FRMD4B	chr3	69434842	69436045	1204	10	3.33435e-10	0.016851	0.0626536	0.0106702	0.0602432	0.0141207
RBM20	chr10	112431719	112432418	700	8	5.76905e-09	0.00631037	0.0812573	0.0106944	-0.0336072	-0.0194927
RPS6KA2-AS1, RPS6KA2, RP11-514O12.4	chr6	167316609	167318108	1500	6	2.03273e-06	0.00209733	0.100424	0.0109488	0.0320698	0.0252515
ABLIM2, MIR95	chr4	8006277	8008387	2111	6	2.08237e-08	0.0176185	0.00498937	0.0110053	0.0329862	0.0166758
SLC17A7	chr19	49938204	49939549	1346	3	7.06845e-06	0.00621383	0.0391346	0.0110306	0.0246582	0.017959
	chr2	10360265	10361064	800	6	1.73315e-08	0.00968324	0.0266527	0.0112093	0.0239864	0.0150691
MCHR2-AS1, MCHR2	chr6	100440936	100442603	1668	15	9.17357e-13	0.00601924	0.11581	0.0112968	0.0655223	0.0271865
	chr16	55052618	55053053	436	4	1.46655e-06	0.00794615	0.0372267	0.0113717	0.0217453	0.0173848
VOPP1	chr7	55594131	55595262	1132	5	7.93613e-06	0.0032126	0.0798365	0.011416	0.0345923	0.0218016
CACNA1A	chr19	13318873	13321231	2359	6	0.000238701	0.00644056	0.0603926	0.0114642	0.0251982	0.0157301
	chr1	230960481	230961244	764	4	1.55548e-07	0.136975	0.0226387	0.0114718	-0.0222099	-0.0110307
ADCY4	chr14	24791720	24793309	1590	4	1.26327e-05	0.0073573	0.0351649	0.0116228	-0.0134597	-0.00837675
NKX6-1	chr4	85419350	85420311	962	11	1.36647e-10	0.00211188	0.115001	0.01163	-0.0100275	-0.0058642
POMC	chr2	25383404	25384809	1406	7	2.66607e-06	0.00196186	0.108296	0.0116392	0.0376667	0.0137272
DUSP22	chr6	297974	299762	1789	3	0.000373453	0.00592061	0.0427454	0.0116423	-0.0260799	-0.0234455
NA	chr7	1248277	1251338	3062	22	1.77023e-09	0.000497283	0.159911	0.0116436	0.0283766	0.0150153
RP5-894D12.3, RP5-894D12.5	chr6	170585437	170585971	535	6	7.18989e-08	0.00327128	0.067295	0.0116774	0.0224834	0.0165621
DDX19B	chr16	70328313	70328924	612	6	4.64446e-08	0.0066848	0.0438244	0.0118474	0.0364733	0.0200556
AK7, PEBP1P1	chr14	96890445	96891077	633	5	4.13969e-08	0.0445927	0.0444013	0.011896	0.0278129	0.0130385
RP11-413M3.4, NOTCH1	chr9	139436866	139438290	1425	4	3.41403e-06	0.0164211	0.0327938	0.0119101	0.0347352	0.0181538
PLXDC1	chr17	37305728	37310500	4773	21	9.0316e-13	0.0111565	0.109262	0.011943	0.0410245	0.0113172
SDR16C5	chr8	57232395	57233982	1588	13	1.08557e-11	0.00276517	0.0612102	0.0119433	0.0424031	0.019576
FGF23	chr12	4478951	4480362	1412	5	1.62683e-06	0.0169908	0.0248292	0.0120942	0.0253476	0.0161147
	chr2	85750633	85751463	831	3	0.000195055	0.00464898	0.0623396	0.0121275	-0.0130378	-0.00415249
PLA2G4D	chr15	42385679	42388240	2562	11	2.33288e-08	0.00210503	0.0946913	0.01217	0.0249943	0.0129293
TENM4	chr11	78618572	78619528	957	5	1.79005e-07	0.00834514	0.068618	0.012286	-0.0241751	-0.0124777
NOTCH1	chr9	139407288	139407979	692	3	6.81798e-06	0.00585408	0.0436317	0.0124401	0.023459	0.0188938
CYBA	chr16	88709302	88709927	626	4	7.42689e-06	0.00397281	0.0721447	0.0125008	0.0342128	0.0194324
RP11-164H13.1, TCL1A	chr14	96180319	96181835	1517	10	1.95363e-10	0.0131282	0.0589799	0.0126126	0.041344	0.0185889
	chr17	74025708	74025861	154	3	1.16663e-05	0.00515307	0.0596691	0.0126253	-0.0114816	-0.0101405
FAM129B	chr9	130341161	130342290	1130	7	4.52791e-07	0.00511573	0.0708492	0.0126837	-0.0299403	-0.0141955
	chr10	87317314	87318404	1091	5	2.85001e-07	0.0142465	0.00663773	0.0128107	-0.0234811	-0.0157996
	chr13	25642895	25643742	848	5	3.40088e-07	0.00648244	0.0650883	0.0129064	0.0367234	0.0258676
	chr2	239834442	239836142	1701	4	0.000298757	0.00464156	0.0661909	0.0129447	0.0313292	0.0206398
MATK	chr19	3801815	3803270	1456	10	3.05794e-10	0.00996571	0.0648786	0.0129462	0.0168547	0.00382266
RP11-307N16.6, C1QTNF9	chr13	24882296	24883570	1275	5	5.74664e-07	0.0547623	0.0294735	0.0131214	0.030123	0.0144431
TP73	chr1	3613808	3616642	2835	13	1.02068e-07	0.0121794	0.0928283	0.0131284	0.0298402	0.012473
RP11-1275H24.3, RP11-1275H24.1	chr7	5466600	5469255	2656	7	1.87832e-07	0.0203141	0.0794012	0.013192	-0.0654152	-0.0274681
POMGNT2	chr3	43128049	43128197	149	3	1.57355e-05	0.0085508	0.0298861	0.0131953	-0.0110742	-0.01026
GRIN2C	chr17	72855588	72858108	2521	17	8.82153e-10	0.000726108	0.164899	0.0132321	-0.0638904	-0.0281708
	chr17	75237170	75238948	1779	10	9.50171e-11	0.00983108	0.0224793	0.0134011	0.0228509	0.00899392
	chr12	111368911	111369495	585	4	8.49377e-07	0.0202773	0.0544604	0.0134179	0.0290328	0.0166556
SORL1	chr11	121446689	121447545	857	5	4.3887e-07	0.00791767	0.0632194	0.01347	0.0564453	0.0307569
TCEB2P2	chr11	129903006	129903656	651	4	2.04767e-06	0.0131416	0.035891	0.0136087	0.0373173	0.0270584
NMRK2	chr19	3941207	3942969	1763	6	4.15246e-06	0.00267292	0.104594	0.0136439	0.0258279	0.0162808
	chr6	170425832	170426112	281	4	3.58886e-07	0.0744736	0.0113219	0.01367	0.0259204	0.0136141
DCAF10, RP11-613M10.9, EXOSC3	chr9	37799370	37801319	1950	12	1.21528e-11	0.00627889	0.0282558	0.0137295	-0.0199251	-0.00512182
	chr14	103686567	103687248	682	3	2.33862e-06	0.0192176	0.0317753	0.0137949	0.0658071	0.0339099
MYO7A	chr11	76858648	76859959	1312	7	5.96163e-09	0.026147	0.0393524	0.0139214	-0.0475787	-0.0164716
SHISA2	chr13	26620612	26620952	341	3	2.33827e-05	0.00546002	0.0668628	0.0140436	0.0353907	0.0285647
	chr10	134806511	134808159	1649	6	4.74269e-08	0.010261	0.0668395	0.0140983	-0.0607787	-0.0283497
MACROD2	chr20	15176830	15177509	680	4	1.09582e-06	0.00757452	0.0307856	0.0141268	-0.0233309	-0.0161784
PNKD, TMBIM1	chr2	219150776	219152657	1882	9	3.95255e-06	0.00492953	0.0704909	0.0142265	-0.0132093	-0.00782996
AC005592.2, FGF1	chr5	141993010	141993716	707	4	6.06976e-06	0.00422767	0.0844102	0.01432	-0.0241109	-0.0171216
RP11-129B22.1, PRICKLE2-AS1, PRICKLE2	chr3	64083787	64085445	1659	10	1.32696e-08	0.0068991	0.0847472	0.0143275	-0.0325151	-0.0158149
	chr1	152506173	152506922	750	3	7.53228e-05	0.00559685	0.0678147	0.0143765	0.0346474	0.0241102
GUCY2D	chr17	7919022	7919866	845	5	1.99295e-08	0.0401223	0.0248716	0.0144205	-0.0101076	-0.00629157
	chr2	106348161	106349780	1620	3	3.83858e-05	0.00890792	0.0283124	0.0144411	0.0192342	0.0143576
CELF2, CELF2-AS1	chr10	11361070	11363284	2215	10	3.27184e-07	0.0027402	0.12488	0.0144531	0.0377433	0.0219703
TBC1D22A	chr22	47549599	47550751	1153	4	2.40467e-06	0.00625899	0.0573893	0.0145377	0.015968	0.0147818
TNFRSF18, TNFRSF4	chr1	1141226	1146903	5678	23	4.41052e-11	0.0403769	0.111188	0.0145814	0.0303709	0.00344786
	chr14	96566573	96567526	954	4	9.19937e-07	0.0241987	0.028102	0.0147197	0.0344931	0.0138404
PPP6R3	chr11	68309691	68310695	1005	3	1.66654e-05	0.025139	0.0325266	0.0147824	-0.0186966	-0.0128703
GHRHR	chr7	31010459	31011308	850	4	2.59046e-06	0.00763159	0.0395453	0.0148319	0.0118248	0.00972951
TSPEAR	chr21	46131099	46132365	1267	11	1.63575e-13	0.0576582	0.00871634	0.014849	-0.0219305	-0.00629898
	chr14	70186289	70186639	351	4	4.48314e-06	0.00678601	0.0607799	0.0149194	-0.0135042	-0.00983908
	chr3	194096808	194097382	575	4	9.46035e-07	0.0277882	0.0248147	0.0149427	0.0206432	0.0124011
CYFIP1	chr15	22921184	22922243	1060	6	1.77343e-06	0.00287661	0.111224	0.0150024	0.0438411	0.0167869
ELAVL3	chr19	11563628	11564539	912	4	4.68853e-07	0.00967942	0.042541	0.0150716	0.0250568	0.0104032
EVX1	chr7	27289120	27292614	3495	14	3.46688e-06	0.00193665	0.138289	0.0151715	0.0350607	0.0184019
RP5-1086L22.1	chr6	170561236	170563547	2312	10	1.79478e-09	0.0379482	0.0371482	0.0154093	0.0418387	0.0144998
MBP	chr18	74845154	74846035	882	5	4.72011e-07	0.00953011	0.02583	0.0154169	0.020926	0.0145079
PIK3CD	chr1	9780620	9781963	1344	4	6.07496e-06	0.0067475	0.0532073	0.0155484	0.0196159	0.010719
FOXH1	chr8	145700239	145701266	1028	7	1.55635e-09	0.0264661	0.0433939	0.0155669	0.0354834	0.00999279
ANKS1A	chr6	34984836	34985883	1048	5	1.95688e-05	0.00510704	0.0830733	0.0156001	-0.0308057	-0.0188197
CARNS1, PPP1CA	chr11	67182488	67183616	1129	11	1.0528e-09	0.0025252	0.133482	0.0156356	-0.0407904	-0.0199505
NOTCH1	chr9	139398998	139403827	4830	12	6.3961e-06	0.0502254	0.125576	0.0156894	0.040286	0.0203995
CTIF	chr18	46268886	46269553	668	3	1.33879e-05	0.00979251	0.0298612	0.0156941	-0.0136315	-0.0111731
	chr13	111465457	111466822	1366	4	4.59362e-07	0.0253849	0.0311846	0.015801	0.031131	0.0207314
PRR19	chr19	42811017	42811489	473	5	5.06322e-07	0.0212263	0.0747734	0.0158437	0.0436999	0.0262316
	chr6	167812659	167815150	2492	5	0.000303483	0.006087	0.0701628	0.0158801	0.0385597	0.0227201
PVRL3	chr3	110792096	110793721	1626	4	2.00078e-06	0.00833146	0.0465908	0.0159498	-0.027749	-0.00824852
ZFP90	chr16	68572342	68573971	1630	13	3.14929e-10	0.00111413	0.167454	0.0159869	-0.0513031	-0.037874
	chr13	113543125	113547947	4823	12	0.000221583	0.00336899	0.10577	0.0160004	0.0193957	0.0110651
PLEC	chr8	145014989	145018075	3087	15	1.31129e-08	0.0302304	0.146031	0.0160361	-0.0245376	-0.00924476
RP11-187O7.3	chr14	77030855	77031740	886	3	2.43886e-06	0.0305271	0.0125719	0.0161135	0.0294089	0.0178213
	chr11	68472794	68473812	1019	5	5.59778e-06	0.00506429	0.0765607	0.016158	0.0278012	0.0187118
C11orf63	chr11	122752240	122753977	1738	19	7.39513e-16	0.0476829	0.0548985	0.0161644	0.0365385	0.00686534
TUB	chr11	8101793	8103101	1309	11	4.41094e-12	0.0281073	0.0221562	0.0162595	0.0239648	0.00566695
TDRD9, C14orf2	chr14	104394430	104396148	1719	10	2.9573e-09	0.00349775	0.106818	0.0163628	0.03622	0.0197205
HCG20	chr6	30737007	30737831	825	6	8.40425e-08	0.0118937	0.0224365	0.0166803	-0.0266274	-0.0147006
RP1-102K2.8, LIF	chr22	30642653	30643917	1265	9	6.41503e-08	0.0093214	0.0903065	0.0166912	0.0191628	0.00735526
NRXN2	chr11	64479015	64480312	1298	3	1.1935e-07	0.0400636	0.00825633	0.0167299	0.0379158	0.0188833
KCNJ6	chr21	39047156	39047966	811	6	3.21755e-07	0.00647479	0.094745	0.0169618	-0.0439611	-0.0234938
ZMYND11	chr10	225064	225974	911	6	6.78053e-08	0.0212064	0.0184126	0.0170481	-0.0132163	-0.00675422
RREB1	chr6	7140931	7142066	1136	7	1.56186e-07	0.00302297	0.121516	0.0170839	-0.0503004	-0.0304013
CAMK2D	chr4	114681314	114684320	3007	26	3.95592e-11	0.000543796	0.188599	0.0171113	-0.0537732	-0.0213373
SMOC1	chr14	70345801	70346984	1184	17	1.13527e-12	0.00301044	0.149646	0.017191	0.023191	0.0119568
CLK3	chr15	74890681	74891439	759	6	7.4748e-07	0.00326921	0.119238	0.0172078	-0.0244282	-0.0180009
MGAT5B	chr17	74928552	74928863	312	6	2.65135e-07	0.0166016	0.025843	0.0174396	0.013748	0.0103848
PISD	chr22	32026117	32027605	1489	12	2.92987e-12	0.0311283	0.080883	0.0176869	-0.0343399	-0.00862629
R3HDM4	chr19	908894	909533	640	4	3.20752e-07	0.0264657	0.0321806	0.0177138	-0.0241791	-0.0136117
	chr6	1605352	1606877	1526	7	1.89044e-07	0.00433106	0.117473	0.0177141	-0.0155893	-0.0095023
P4HA2	chr5	131561058	131561482	425	4	9.08063e-06	0.00775111	0.0743388	0.0178603	-0.0133462	-0.0106214
	chr9	91267411	91267587	177	3	3.79924e-05	0.0111383	0.0474458	0.0179389	-0.0167661	-0.0113855
THUMPD3, SETD5-AS1	chr3	9423207	9424432	1226	3	0.000700941	0.0131442	0.0465326	0.0179552	-0.0331495	-0.0194837
RASIP1, IZUMO1	chr19	49243427	49244965	1539	11	3.0362e-11	0.0894789	0.067853	0.018012	0.0190402	0.00850016
OFCC1	chr6	9851903	9852322	420	3	8.25617e-06	0.0362094	0.00981394	0.0180719	-0.058979	-0.0264129
BEAN1, RP11-403P17.5	chr16	66520465	66521191	727	3	4.41049e-05	0.049154	0.0270898	0.0181087	-0.0125241	-0.00691902
MYH3	chr17	10559323	10559537	215	5	2.68631e-06	0.00531959	0.0880269	0.0181758	0.025328	0.0182007
KIAA0196	chr8	126082720	126083119	400	3	4.31873e-05	0.00786605	0.0657957	0.0183032	-0.0121433	-0.0107142
PCDHGA1, PCDHGA2, PCDHGA3, PCDHGB1, PCDHGA4, PCDHGB2, PCDHGA5, PCDHGB3, PCDHGA6, PCDHGA7, PCDHGB4	chr5	140766778	140768940	2163	7	5.51023e-06	0.0159726	0.0648067	0.0183447	0.0569926	0.0276845
OLFM2	chr19	10025176	10026503	1328	3	5.13561e-06	0.0241616	0.0123726	0.0185467	-0.0355337	-0.0163833
ASIC2	chr17	32483560	32485152	1593	14	5.85966e-11	0.0191715	0.0402355	0.0185703	0.0275755	0.0148794
	chr7	516733	517804	1072	4	6.07816e-05	0.0053385	0.0994669	0.0185899	0.0213625	0.0178629
NBEAL2	chr3	47023603	47024689	1087	4	7.26569e-05	0.00831704	0.0623613	0.0186878	-0.0161069	-0.0118116
SYT12	chr11	66773712	66774374	663	7	1.88422e-07	0.00431545	0.112804	0.0187112	-0.0221737	-0.0134592
ACOXL, AC096670.3	chr2	111872995	111873850	856	4	1.13591e-06	0.013746	0.038482	0.0187586	-0.0247663	-0.0145714
SERPING1	chr11	57363540	57366425	2886	16	8.7205e-07	0.0242919	0.0633619	0.0189191	-0.0294751	-0.00948605
	chr22	19554053	19555325	1273	8	5.00999e-07	0.00317174	0.13583	0.0189709	0.0291213	0.0193228
CUX1	chr7	101768558	101768874	317	5	2.50775e-06	0.00992047	0.0501352	0.0189736	-0.0220165	-0.0143431
CELSR1	chr22	46759962	46761622	1661	8	3.23791e-09	0.0500125	0.0645392	0.0189778	0.0333161	0.0125866
NUDT19, CTD-2538C1.2	chr19	33181245	33183187	1943	10	9.22202e-08	0.00648815	0.110252	0.0190254	0.0450083	0.0247397
OBSCN, RP5-1139B12.2, RP5-1139B12.3	chr1	228461852	228464796	2945	12	1.98996e-08	0.0134289	0.0693009	0.0190569	-0.0381366	-0.0022002
TRIM2	chr4	154216535	154217214	680	6	4.95991e-07	0.00468641	0.104661	0.019189	0.0438731	0.0266612
	chr7	54730610	54731606	997	3	6.05934e-06	0.0168262	0.0205672	0.0192007	0.0411237	0.0212769
LRFN5	chr14	42078342	42079246	905	4	1.23424e-05	0.0101427	0.0639782	0.0192009	0.0372684	0.0226829
	chr10	6318506	6319483	978	3	2.09097e-05	0.014656	0.0367172	0.0193005	0.026932	0.0177399
C5orf66	chr5	134388224	134389957	1734	4	0.000135093	0.116791	0.0620941	0.0193107	0.0302322	0.0125743
TSNARE1	chr8	143418850	143419545	696	5	3.64014e-06	0.00865945	0.0883698	0.0193379	0.0374869	0.0223758
	chr20	290410	291819	1410	4	3.74764e-06	0.0406276	0.0545211	0.0193927	0.0313439	0.0165283
MMP9	chr20	44638517	44641469	2953	9	5.80747e-07	0.0163878	0.0978216	0.0195083	0.029743	0.0132309
CATSPERD	chr19	5752188	5753221	1034	3	9.26291e-06	0.0224224	0.0315328	0.0197299	0.0283211	0.0135871
TNXB	chr6	32041031	32043029	1999	18	2.24615e-12	0.00232958	0.165217	0.0198023	0.0260952	0.01336
LYPD4	chr19	42342105	42343444	1340	3	0.000110343	0.0126877	0.0353481	0.0199193	0.0307635	0.0171368
AC109826.1	chr2	99387621	99388712	1092	5	1.6321e-06	0.0101247	0.0478003	0.0199863	0.0222563	0.0133028
LETM1	chr4	1844430	1845178	749	7	3.09476e-08	0.0687513	0.0451069	0.0200156	-0.0162302	-0.00739125
	chr6	170259293	170260275	983	3	0.000451344	0.00800131	0.0800056	0.0200442	0.0187547	0.0170867
	chr6	168134760	168135167	408	3	2.7985e-05	0.0119763	0.047648	0.0200671	0.0187283	0.013879
BBC3	chr19	47735741	47736153	413	5	6.22408e-07	0.0142821	0.057488	0.020166	-0.026033	-0.0123411
PTS, PLET1	chr11	112126170	112126301	132	3	5.57065e-05	0.00933782	0.0642826	0.0202275	-0.0186192	-0.0143437
ESRRG	chr1	216774151	216774956	806	7	2.70884e-07	0.0041783	0.121809	0.0202439	-0.0564018	-0.0365031
PCDHGA1, PCDHGA2, PCDHGA3, PCDHGB1, PCDHGA4, PCDHGB2, PCDHGA5, PCDHGB3, PCDHGA6, PCDHGA7, PCDHGB4, PCDHGA8	chr5	140782277	140782510	234	4	1.11115e-05	0.00620987	0.096871	0.020297	0.046963	0.0367916
RAPGEFL1	chr17	38346960	38348058	1099	8	5.97964e-09	0.025318	0.0912609	0.0203367	-0.0327654	-0.0141953
RASA3	chr13	114770074	114771098	1025	6	3.80323e-07	0.0277364	0.0619182	0.0203508	-0.061756	-0.0250093
	chr3	154688152	154689271	1120	4	1.53512e-06	0.0143375	0.0277136	0.0204068	-0.0327977	-0.0133804
MTUS2	chr13	30002334	30002931	598	8	3.30089e-08	0.0088835	0.0782064	0.0204116	0.0262896	-0.00440875
	chr1	210484920	210485382	463	3	5.9432e-06	0.104144	0.0281303	0.0204207	0.031075	0.0182571
	chr16	1078689	1080144	1456	6	1.37998e-07	0.020091	0.018694	0.0204208	0.0395586	0.0191459
CTD-2587M23.1	chr5	1723384	1726243	2860	12	4.26266e-09	0.00672251	0.107854	0.020572	0.0238332	0.0142288
	chr16	87616174	87616984	811	3	0.000248075	0.00952193	0.0692633	0.0206207	0.018902	0.0165293
IGF2BP2	chr3	185538892	185541074	2183	9	4.4744e-07	0.0260292	0.0858156	0.0206458	-0.0157178	-0.00911116
ADAP2	chr17	29284873	29285415	543	3	6.11797e-05	0.0115076	0.059479	0.0207689	-0.0111053	-0.00770941
RP11-382A20.4	chr15	84047906	84048308	403	5	2.45091e-06	0.0129447	0.0364353	0.0208273	0.0333297	0.0191899
BIRC7	chr20	61866960	61869537	2578	13	1.08632e-07	0.0189608	0.12922	0.0208764	0.0244954	0.0114666
FOSB, ERCC1	chr19	45975694	45976488	795	5	4.03356e-06	0.00604936	0.0873858	0.0208816	0.0231839	0.0125736
SLC34A1	chr5	176810555	176812139	1585	8	5.49e-08	0.00465216	0.120044	0.0208979	0.0201178	0.0137661
EPHA1	chr7	143088472	143089459	988	7	1.30456e-06	0.00496615	0.122382	0.0209572	-0.0139497	-0.00993647
FBRSL1	chr12	133126430	133127270	841	3	5.99767e-05	0.00843305	0.0822129	0.0210767	-0.015853	-0.0129613
AFF4	chr5	132298309	132299243	935	3	0.000356577	0.00875763	0.0783418	0.0211059	-0.00309721	-0.00105247
TBX4, RP11-15K2.2	chr17	59539251	59540267	1017	7	1.81063e-07	0.00823382	0.116234	0.021225	0.0303622	0.0232726
UNC79, COX8C	chr14	93812520	93814691	2172	10	1.98996e-08	0.0138787	0.110915	0.0213829	0.0339992	0.0132185
GALNT2	chr1	230404249	230405211	963	4	1.57001e-08	0.230683	0.00534796	0.0215067	0.0358814	0.0148536
RUNX1	chr21	36577539	36577843	305	4	1.88048e-05	0.0066595	0.0992626	0.02156	0.0249459	0.021648
RIMS1	chr6	72595486	72596748	1263	14	1.38772e-10	0.00199905	0.17523	0.0215819	-0.123877	-0.062497
	chr1	9884950	9885909	960	4	4.07197e-08	0.0344399	0.0109102	0.0216022	-0.0263284	-0.00661593
	chr8	29211078	29211949	872	3	2.20144e-05	0.011372	0.0581878	0.0216689	-0.0308885	-0.0199822
ADORA1, RP11-335O13.7	chr1	203095196	203098085	2890	19	4.30503e-10	0.063701	0.0758021	0.0218019	0.0338547	0.00976091
NCKAP5	chr2	134326017	134326913	897	10	3.20103e-08	0.00526802	0.136313	0.0219631	0.0324274	-0.000788645
	chr7	569418	570797	1380	6	1.10092e-07	0.0413355	0.0316131	0.0220169	0.0213288	0.0137035
UBASH3A	chr21	43823604	43824262	659	10	1.15099e-09	0.0122859	0.11763	0.0220757	0.0266545	0.0162342
LINC01115	chr2	816777	817733	957	4	4.23148e-06	0.022539	0.0412218	0.0220813	-0.0518679	-0.0310055
TTBK1	chr6	43214396	43214850	455	4	1.42986e-05	0.0102685	0.0684789	0.0221327	0.0141168	0.0067202
	chr16	87078586	87079894	1309	6	1.09554e-06	0.00707875	0.0785333	0.0221656	0.0377433	0.0221569
FKBP6	chr7	72742173	72742188	16	3	7.10065e-05	0.00955358	0.0763682	0.0221787	0.0255005	0.0239028
	chr1	91176081	91176810	730	5	6.06385e-07	0.157152	0.0558538	0.0222069	-0.0471265	-0.0220055
	chr5	170919715	170920070	356	3	4.62429e-05	0.0119011	0.0639641	0.0222816	0.0394895	0.028286
TTLL11	chr9	124586314	124587820	1507	5	2.37668e-05	0.011829	0.0700986	0.0223059	-0.0118475	-0.00920481
CTD-2187J20.1	chr5	66562931	66564534	1604	5	9.59624e-06	0.0384992	0.0423341	0.0223351	-0.0217012	-0.0104789
MOG	chr6	29623646	29624956	1311	7	4.89459e-08	0.0113	0.0713225	0.0224305	0.030635	0.0199036
RP5-894D12.3, RP5-894D12.5	chr6	170581085	170582543	1459	8	4.36197e-09	0.0308064	0.0686418	0.0224776	0.0233255	0.0125537
FAM3B	chr21	42687940	42688886	947	9	2.54464e-08	0.00409449	0.135322	0.0225783	0.0840005	0.0497527
GPR78	chr4	8560476	8561763	1288	4	1.3514e-06	0.0366493	0.0321128	0.0225983	-0.0238273	-0.0133872
NCOR2	chr12	124926062	124926594	533	3	3.71987e-05	0.0140143	0.0440024	0.0230208	-0.0114307	-0.00906691
NFASC	chr1	204957244	204958559	1316	3	7.04642e-08	0.217725	0.00303806	0.0232105	0.0272068	0.00974161
HPCAL1	chr2	10507732	10508985	1254	6	1.11266e-07	0.0268347	0.0744651	0.0232689	0.032591	0.0134957
IL16	chr15	81587493	81589273	1781	12	6.40221e-09	0.0146275	0.0968663	0.023347	-0.0226818	-0.0103038
CTNNA2, LRRTM1	chr2	80529990	80532937	2948	24	9.87792e-16	0.0419986	0.105198	0.0233664	0.0471271	0.0187965
SMARCA4	chr19	11093622	11094658	1037	4	2.84412e-07	0.0592099	0.0119779	0.0234187	-0.0145538	-0.00659124
CTD-2588J1.1, CTD-2309H9.3	chr8	134789257	134790270	1014	3	8.02536e-05	0.0131148	0.0640246	0.0235144	0.0235297	0.0192933
TSNARE1	chr8	143429318	143431090	1773	6	9.66649e-09	0.0603068	0.0292339	0.0235645	0.0372893	0.0218015
CYP11A1	chr15	74636264	74636306	43	3	2.80503e-05	0.0304683	0.0197255	0.0237456	-0.00959655	-0.0069063
NFASC	chr1	204980933	204982140	1208	4	9.64966e-06	0.0095178	0.0786419	0.0237522	0.0283684	0.0191352
DUSP22	chr6	351210	351609	400	4	1.93968e-05	0.00836436	0.096977	0.023766	-0.0274587	-0.0196254
	chr8	1918340	1919501	1162	4	2.87818e-05	0.0103461	0.0789342	0.0239731	0.0342818	0.0297408
CCDC8	chr19	46915570	46917727	2158	14	8.13395e-10	0.00384704	0.146252	0.0239746	-0.051533	-0.019259
RP11-392P7.6, HEBP1	chr12	13132477	13133131	655	8	1.24913e-07	0.0271894	0.116583	0.0241592	-0.0188827	-0.0122564
CALN1	chr7	71868406	71868494	89	3	3.24695e-05	0.0588721	0.0407816	0.0241819	0.0433094	0.0232896
	chr10	43428578	43429303	726	3	0.000101125	0.0106737	0.0757378	0.0242268	0.0520604	0.0346819
SRD5A3-AS1	chr4	56251773	56251979	207	3	6.51492e-05	0.0152944	0.0482639	0.0243237	-0.0226519	-0.0152426
RP11-473I1.6	chr16	9160649	9162816	2168	6	4.31032e-05	0.0237653	0.060152	0.0243744	0.0207884	0.0127914
CCDC88C	chr14	91805384	91806251	868	7	4.23465e-07	0.131239	0.0212826	0.0243761	-0.0132146	-0.00290281
	chr2	72309279	72309585	307	3	4.63111e-05	0.0178409	0.0411083	0.0243818	0.0118016	0.00918156
RP5-881L22.5	chr20	42980332	42981229	898	5	3.49323e-06	0.00823881	0.100957	0.0244832	0.0134086	0.0122311
PTPRN2	chr7	158196894	158197980	1087	3	0.000282707	0.0100235	0.0882374	0.0246332	0.0276524	0.0203512
C1orf172	chr1	27278162	27278907	746	4	2.83781e-06	0.0809848	0.0214775	0.024747	-0.0200874	-0.00822516
AP001476.4	chr21	47471367	47473353	1987	7	3.62552e-05	0.0133691	0.0751964	0.0249255	-0.0395064	-0.0213157
LINC00385, LINC00384	chr13	30726764	30728819	2056	9	3.636e-08	0.013396	0.0960289	0.0250211	0.0237628	0.0136714
ZNF75A, TIGD7	chr16	3354207	3355411	1205	9	1.04214e-10	0.114231	0.0546127	0.0251745	0.0338766	0.0154977
SMG6	chr17	1985670	1987136	1467	7	2.46675e-05	0.0136441	0.11242	0.0251893	-0.0157591	-0.00814295
MUM1	chr19	1324834	1325348	515	4	6.63768e-06	0.0461442	0.0299061	0.0252428	-0.0516634	-0.0209576
FBRSL1	chr12	133156510	133156565	56	3	9.3165e-05	0.0138711	0.0528364	0.0253783	-0.00789198	-0.00672035
LITAF	chr16	11722221	11723666	1446	5	3.35427e-06	0.016211	0.0636605	0.0253795	-0.0153752	-0.00874359
MIMT1, ZIM2, PEG3	chr19	57349679	57353128	3450	31	1.73583e-17	0.0570014	0.110127	0.0254157	-0.0144987	-0.00549931
BAIAP3	chr16	1391915	1394089	2175	8	5.40885e-09	0.0218411	0.0236929	0.0254666	-0.0264673	-0.00661755
MEGF6	chr1	3523600	3525092	1493	4	0.000300618	0.0185227	0.0678238	0.0258039	0.0263862	0.0168535
RP11-34F13.3, RP11-34F13.2	chr15	68127296	68129069	1774	7	1.20101e-06	0.0145734	0.104197	0.0258688	0.0256804	0.0173479
	chr17	19321887	19322290	404	5	4.12659e-06	0.02	0.0517096	0.0259829	-0.0156606	-0.00955205
CASQ2	chr1	116270626	116271472	847	5	2.89998e-07	0.0939668	0.0595112	0.0260325	-0.0278474	-0.013666
	chr15	70484578	70485495	918	4	2.3801e-05	0.012769	0.0517829	0.0260916	-0.0308772	-0.0191322
	chr1	1062237	1064942	2706	8	1.59417e-05	0.00408704	0.152482	0.0263537	0.0141956	0.0124872
C1QL4	chr12	49726500	49727110	611	5	3.60283e-06	0.00922522	0.0976792	0.0263548	0.0351487	0.0230712
	chr6	8343887	8344604	718	3	9.46908e-05	0.0124605	0.0725608	0.0263955	-0.0238673	-0.017734
KALRN	chr3	124276792	124278885	2094	4	0.000237154	0.171756	0.0483613	0.0265207	-0.0232963	-0.00929507
CACNA1C, CACNA1C-AS1	chr12	2800055	2802433	2379	13	1.01006e-09	0.0149904	0.107518	0.0267111	-0.0201098	-0.00956018
MPPED1	chr22	43805965	43807949	1985	8	3.23489e-08	0.0400607	0.10493	0.026755	0.0384615	0.0222351
GSN	chr9	124061310	124062088	779	6	5.99581e-06	0.00699154	0.122462	0.0268769	-0.0223321	-0.0164201
ZNF730	chr19	23298818	23300243	1426	5	8.16001e-05	0.0106374	0.0629817	0.026924	-0.0621935	-0.03876
SLC39A14	chr8	22254221	22256268	2048	5	1.68111e-06	0.0187515	0.0428307	0.0270557	0.0303136	0.0152138
SALL4	chr20	50419033	50419348	316	7	7.83636e-07	0.00493051	0.143651	0.0270849	0.026057	0.0155037
NACC2	chr9	138911192	138912768	1577	4	0.000205322	0.0106938	0.0889757	0.0270914	0.045363	0.0298399
	chr2	129493539	129495163	1625	7	5.24262e-07	0.0160314	0.0883789	0.0271054	0.0181549	0.0112573
	chr16	893800	895307	1508	7	3.65007e-07	0.0102787	0.0916136	0.027182	-0.0279992	-0.020409
RP11-305P22.9	chr20	61639277	61641018	1742	7	9.69769e-08	0.0626642	0.0357232	0.027193	0.0271919	0.0116149
PCSK7	chr11	117089251	117089981	731	3	1.52537e-05	0.0446122	0.0301829	0.0271993	-0.0122166	-0.00779082
	chr10	85435266	85436386	1121	5	1.45212e-05	0.00886887	0.0881571	0.0272533	0.0324584	0.0248791
PTPRN2	chr7	158224817	158225896	1080	4	1.96183e-05	0.0282418	0.0193184	0.0274655	0.0152651	0.0101693
GREB1	chr2	11695672	11696397	726	4	1.70705e-05	0.0126435	0.0741574	0.0275185	0.0235112	0.0159057
FCGRT	chr19	50027778	50028010	233	4	1.57408e-05	0.0412578	0.0255759	0.0275593	0.0220559	0.0115832
LTBP3	chr11	65322269	65323526	1258	3	0.000388615	0.0121602	0.0841289	0.0277413	-0.0178495	-0.0120135
CACTIN-AS1, TBXA2R	chr19	3606463	3608327	1865	14	1.21243e-12	0.115357	0.066322	0.0277661	0.0169822	0.00435373
ATP11A	chr13	113347960	113349625	1666	4	0.000542578	0.00931939	0.104073	0.0277717	0.0184277	0.000772285
RP11-319G6.1, RBP1	chr3	139257229	139258948	1720	17	2.168e-16	0.143809	0.0404943	0.0277976	0.0358817	0.0073452
GPNMB	chr7	23286346	23287560	1215	7	1.8634e-07	0.0196684	0.112366	0.0278201	0.0454572	0.0185127
KCNQ1, KCNQ1OT1	chr11	2715154	2715837	684	3	0.000110776	0.0139773	0.0654685	0.0278241	-0.0122194	-0.00878035
CUZD1	chr10	124605905	124607429	1525	6	3.29858e-06	0.0110793	0.098904	0.0278783	0.0241637	0.0192585
ADCY1	chr7	45612397	45614300	1904	12	3.89013e-11	0.0317096	0.083946	0.0281211	0.0431435	0.0125433
PACSIN2	chr22	43357102	43358425	1324	3	4.6123e-05	0.0177784	0.0452701	0.0282673	-0.0314658	-0.0145747
	chr5	168978822	168979172	351	3	0.000110497	0.0239672	0.0503965	0.0282776	-0.046142	-0.0353957
NUBP2, SPSB3	chr16	1836234	1837011	778	3	4.4364e-05	0.0203472	0.040329	0.028369	-0.00936572	-0.00407289
ANO2	chr12	5673852	5674167	316	3	2.07992e-05	0.0421729	0.0304968	0.0285193	-0.0125319	-0.00396724
ARSB	chr5	78280882	78282793	1912	12	9.26266e-11	0.0420896	0.1345	0.0285336	0.043232	0.0228637
	chr11	4606588	4607532	945	4	3.20175e-05	0.0167817	0.0669541	0.0285858	-0.0310341	-0.0206183
	chr6	9199847	9200396	550	3	0.000130707	0.0130215	0.0820309	0.0286785	-0.017613	-0.0150263
RPH3AL	chr17	135070	136544	1475	5	8.70297e-06	0.0109614	0.0934245	0.0286901	-0.0417445	-0.0240614
RPH3AL	chr17	123425	124800	1376	7	5.78024e-08	0.0308044	0.0407659	0.0288392	-0.0677858	-0.0299649
CECR1	chr22	17690463	17690680	218	3	9.37336e-05	0.0126471	0.0878232	0.0288785	0.018689	0.0150728
HIST1H2BA, HIST1H2AA	chr6	25726458	25727978	1521	11	2.09396e-07	0.00314364	0.169356	0.0289099	0.0269653	0.0160121
SLC38A4	chr12	47224649	47225449	801	5	9.68482e-06	0.00720772	0.129016	0.029048	0.0406772	0.0362709
LIPI	chr21	15579335	15580060	726	3	9.65755e-06	0.102052	0.0416711	0.0290976	0.0314443	0.0181175
CUEDC1	chr17	55962155	55963458	1304	7	5.65151e-08	0.0698665	0.0942595	0.0291097	0.0286904	0.0181207
	chr4	6010571	6011142	572	3	1.48706e-05	0.0689181	0.0330541	0.02914	0.04118	0.0156677
	chr14	101830622	101831690	1069	4	5.4251e-06	0.119441	0.0591824	0.0292561	0.0289226	0.0147332
IRF7, CDHR5	chr11	614954	617140	2187	15	5.29834e-10	0.00273423	0.1863	0.0293704	-0.0403644	-0.0241999
	chr19	53238492	53239059	568	3	0.000150684	0.0127814	0.0892671	0.0294627	-0.00679617	-0.00597286
	chr8	24799414	24800883	1470	6	2.39207e-05	0.0169426	0.0796099	0.0295777	0.0272687	0.0196294
PFKFB3	chr10	6216350	6217427	1078	3	0.000153785	0.065526	0.0368148	0.0296197	0.0231333	0.0115334
HOXA-AS2, HOXA-AS3, HOXA3, RP1-170O19.22	chr7	27173480	27173776	297	3	0.000104393	0.0135788	0.0872886	0.0298883	0.0397257	0.0271869
L3MBTL4	chr18	6241567	6242470	904	4	8.9478e-05	0.00934106	0.117021	0.0299382	0.0244218	0.0162831
RP11-336K24.12, ARHGEF2	chr1	155947878	155949421	1544	14	2.43062e-09	0.0232344	0.139637	0.0300934	-0.0231145	-0.00933887
	chr9	138878888	138880256	1369	4	4.4336e-06	0.0803506	0.0460001	0.0302597	0.042465	0.0242956
MRPL23	chr11	1994030	1994977	948	5	2.9453e-05	0.0140744	0.0619291	0.0303491	-0.00849313	-0.00658001
ALPL	chr1	21877322	21877781	460	6	2.9046e-06	0.011929	0.117784	0.0306366	0.0311244	0.020928
	chr16	88165722	88166905	1184	5	8.23864e-05	0.0305341	0.0948676	0.0306673	0.0293482	0.0180302
CNR2, RP11-4M23.2	chr1	24228541	24230384	1844	7	7.47044e-08	0.0815994	0.0920518	0.0309053	0.0547252	0.0259747
MTMR6	chr13	25861849	25862815	967	6	2.74259e-08	0.151857	0.0281779	0.0309462	0.0214813	0.00956964
	chr5	159933234	159934412	1179	5	5.4251e-06	0.0361898	0.0352223	0.0310088	0.0264638	0.011373
LINC01071	chr13	44978677	44980143	1467	3	0.000801686	0.0170697	0.0695846	0.031034	-0.0319995	-0.0154352
	chr11	69577144	69578007	864	3	0.000656516	0.0132934	0.0946184	0.0311054	0.0246993	0.0209192
TNXB	chr6	32025453	32029152	3700	25	1.85488e-08	0.00234701	0.192221	0.0311516	0.0215419	0.0131941
	chr17	243512	245079	1568	4	2.67545e-06	0.0291021	0.0444186	0.0311537	0.021712	0.0121045
PFKFB3	chr10	6190408	6191207	800	4	7.66429e-05	0.0109753	0.104958	0.0314375	0.01585	0.0133683
INHBA-AS1	chr7	41771743	41772817	1075	3	3.5397e-06	0.118777	0.0104584	0.0314817	0.0229367	0.00156811
SLC22A23	chr6	3363600	3364503	904	4	8.13091e-07	0.230743	0.00417677	0.031573	-0.0297076	-0.0100713
	chr5	64372215	64372620	406	3	3.59952e-05	0.0540133	0.0193855	0.0316361	-0.0298633	-0.0156062
RAI14	chr5	34686500	34687565	1066	9	5.17017e-08	0.00983765	0.120615	0.0317276	0.0206717	-0.00981886
MYO18A	chr17	27504224	27506097	1874	5	9.38308e-08	0.105848	0.0156402	0.0318411	-0.0135132	-0.00499642
	chr21	46711752	46713166	1415	5	0.000414016	0.00864982	0.125535	0.0319242	0.00982991	0.00912488
TTC39B	chr9	15250206	15250921	716	4	2.13435e-06	0.115077	0.0506969	0.0319346	0.0345134	0.0173591
CRABP1	chr15	78631878	78634235	2358	20	9.87296e-13	0.00961521	0.156009	0.0319389	0.0510852	0.0225086
NPLOC4	chr17	79533765	79534694	930	6	1.15258e-06	0.0123447	0.0654821	0.0320608	-0.0134575	-0.00862332
TRPM8	chr2	234847554	234848156	603	4	9.89216e-06	0.0520939	0.0773355	0.0321461	0.0275677	0.0169975
SLC8A2	chr19	47933421	47933813	393	3	0.000165378	0.0139932	0.0957576	0.0322579	0.0102579	0.00751001
	chr19	795310	796257	948	3	8.8366e-05	0.0185137	0.0749313	0.0323477	-0.011094	-0.00919177
GREM1	chr15	33022226	33023586	1361	7	5.38895e-09	0.0401062	0.0213204	0.032407	0.0260722	0.0119102
ITPK1	chr14	93510084	93510791	708	3	4.37044e-06	0.35928	0.00404015	0.0324201	-0.032547	-0.0110273
DUSP22	chr6	341180	341625	446	3	0.000173743	0.0153639	0.0875428	0.0324223	-0.0137915	-0.0128451
	chr6	170405014	170405976	963	3	0.000299898	0.0289635	0.0563684	0.0325675	0.0308827	0.0187765
SORCS2	chr4	7665770	7666259	490	5	7.76103e-06	0.0144122	0.0927123	0.0325823	0.0353187	0.0231154
PDXK	chr21	45160581	45161603	1023	6	3.70392e-07	0.0208329	0.0789349	0.0326674	0.0521788	0.0355742
PBX4	chr19	19675535	19676113	579	3	0.000250054	0.0138986	0.0993468	0.0328179	0.0216637	0.0200282
SCAND3	chr6	28574471	28574981	511	8	9.94189e-07	0.00566807	0.150714	0.0328428	-0.015846	-0.0135379
IQCF3	chr3	51859693	51860265	573	4	4.10125e-05	0.0178891	0.056885	0.0328737	0.018777	0.0133874
DUSP22	chr6	327422	328182	761	3	0.000298941	0.0153224	0.0860408	0.0329397	-0.026784	-0.0192683
RP11-510M2.1	chr16	71459826	71461161	1336	8	7.31089e-08	0.0166822	0.121235	0.0329685	-0.0264702	-0.0155265
FAM3B	chr21	42675292	42676782	1491	9	1.36748e-08	0.0233212	0.10609	0.0330045	0.0366225	0.0166732
TXNDC5, BLOC1S5-TXNDC5	chr6	7996863	7997515	653	3	1.16679e-06	0.10331	0.0096095	0.0330575	-0.0200838	-0.00972633
ARHGAP15, AC092652.1	chr2	144406616	144407942	1327	4	8.06163e-05	0.013038	0.0978365	0.0331235	-0.0556303	-0.0365251
COPS6	chr7	99689280	99689843	564	3	6.69706e-05	0.0379476	0.0301465	0.0331605	0.01451	0.0083629
RP11-266N13.2, PDE4D	chr5	58334676	58336072	1397	14	9.90887e-10	0.00985274	0.148577	0.0333091	-0.0170922	-0.0103817
MRPS22, PRR23C	chr3	138762324	138764372	2049	13	9.12091e-07	0.0214133	0.137748	0.0335108	0.0532023	0.0193315
TNXB	chr6	32011506	32011601	96	6	6.13959e-06	0.0116534	0.126303	0.0335584	0.0256744	0.0159475
AC012309.5	chr19	37741611	37742956	1346	8	1.71023e-07	0.0129621	0.105463	0.0335913	0.0494059	0.0298739
USP6, ZNF232	chr17	5025970	5026399	430	3	0.000138237	0.0158896	0.0864368	0.0336389	-0.020116	-0.0172488
NXPH4	chr12	57618943	57620054	1112	9	1.96754e-08	0.0259416	0.0562898	0.0336883	-0.0329018	-0.0147013
LIPC	chr15	58844359	58844583	225	3	0.000203659	0.0161362	0.0886619	0.0337892	-0.0193743	-0.0145965
PAPPA	chr9	118950059	118950322	264	4	2.50275e-05	0.0426196	0.0669956	0.0340302	-0.0552117	-0.0270147
DUSP22	chr6	322413	323570	1158	3	4.9766e-05	0.0233272	0.0507075	0.0340579	-0.0458759	-0.0298949
	chr14	78108189	78108822	634	5	5.42461e-06	0.0190573	0.102847	0.0340629	0.0392193	0.0210433
	chr6	170250990	170252203	1214	4	1.53874e-05	0.0266342	0.0394486	0.0341015	0.0274957	0.0137657
DYNLL2	chr17	56164461	56164528	68	3	0.000131239	0.0502675	0.0395221	0.0341285	0.0119838	0.00821551
USP2	chr11	119226918	119227876	959	9	5.00161e-08	0.015223	0.102524	0.0341384	-0.0200379	-0.00650449
AP000472.2	chr21	23426718	23427516	799	3	0.000686361	0.0177676	0.0820881	0.0341571	0.0496454	0.0406529
NCS1	chr9	132947536	132948449	914	4	1.06492e-05	0.030437	0.0643297	0.0341599	0.0246524	0.0148142
CTD-2554C21.2, ZNF573	chr19	38307803	38308749	947	5	3.98166e-06	0.0232742	0.070003	0.0342196	0.0444072	0.0268073
	chr1	23907333	23907905	573	4	1.22261e-05	0.0430667	0.0498512	0.0342596	-0.0163337	-0.00933973
CTD-2353F22.1	chr5	36690259	36690657	399	5	1.78591e-05	0.00891675	0.135262	0.0342955	-0.0673542	-0.0515944
RP11-219E7.3	chr14	21341573	21341871	299	3	4.77535e-05	0.0583428	0.0162078	0.0343665	0.0175427	0.00452021
KRT75	chr12	52827847	52829383	1537	10	5.37148e-07	0.0217892	0.139823	0.0343666	0.025253	0.0150711
BRSK2	chr11	1481436	1483973	2538	13	1.0937e-05	0.00845141	0.158235	0.0343815	-0.0306905	-0.0190879
RP11-554A11.5, MRGPRF	chr11	68770529	68773591	3063	13	1.31428e-05	0.00599537	0.147195	0.0343833	0.0303957	0.0138194
GREB1	chr2	11751895	11753053	1159	4	3.26465e-05	0.024565	0.0710056	0.0345014	0.0238391	0.0165974
	chr10	29032095	29032663	569	4	2.7385e-05	0.0200205	0.0792438	0.034508	0.0101549	0.00313929
TCP10L2, GPR31	chr6	167571172	167572194	1023	6	1.328e-05	0.00937794	0.129012	0.034545	0.0244091	0.0187456
	chr16	3005280	3006598	1319	5	0.000162347	0.0113027	0.097942	0.0346674	0.0183084	0.0112531
SOX2-OT	chr3	181437548	181438328	781	5	1.0352e-06	0.0288392	0.0833312	0.0347298	0.0472816	0.0228557
KRT71	chr12	52937632	52938420	789	3	0.000113816	0.0214459	0.0753342	0.0349871	0.0244011	0.0181592
CDC42EP2	chr11	65088334	65089691	1358	4	0.0015243	0.0136445	0.103146	0.0350191	0.0140031	0.00955007
	chr14	103739856	103740597	742	5	2.71793e-05	0.00924105	0.135176	0.035125	0.031392	0.0288057
TFR2	chr7	100231916	100232479	564	3	1.62245e-05	0.0504613	0.0294953	0.0351548	0.0191173	0.0152157
RP11-677M14.3, ESAM	chr11	124628143	124629925	1783	8	9.90411e-08	0.0679413	0.0818659	0.035257	0.0242371	0.0110822
	chr2	130345044	130345405	362	4	3.33924e-05	0.0184426	0.0715699	0.0352862	0.0271731	0.0207249
APBA2, RP13-126C7.1	chr15	29269461	29270480	1020	4	0.000324694	0.0152817	0.100828	0.035411	0.0293943	0.0207597
	chr6	170389468	170391167	1700	4	0.00212454	0.015195	0.105039	0.0354603	0.0205875	0.0153905
RASA3	chr13	114847039	114848083	1045	6	1.64913e-06	0.0245544	0.107053	0.0355095	-0.0300488	-0.0180788
SLC7A5	chr16	87866696	87866833	138	3	0.000180429	0.018895	0.0823808	0.0356193	-0.00804581	-0.00600714
PAX2	chr10	102504022	102504297	276	5	5.31685e-06	0.0174212	0.0566091	0.0356633	0.0282229	0.019277
IRF8	chr16	85945517	85946430	914	3	0.000231314	0.0738934	0.0342998	0.0357063	-0.0160556	-0.00965553
CARD11	chr7	2945922	2946518	597	5	1.27198e-05	0.0153149	0.0773906	0.0357548	0.0220355	0.0141098
PDE6B	chr4	644572	645440	869	5	2.52974e-07	0.1101	0.0197093	0.0357626	0.0268077	0.0105842
	chr1	8263776	8264699	924	3	0.000156339	0.146524	0.0450051	0.0358283	-0.0309057	-0.0126165
	chr1	247537159	247537369	211	3	0.000258325	0.0159238	0.0982006	0.0359336	-0.0856103	-0.0590126
PLCB2, ANKRD63	chr15	40574697	40575730	1034	6	9.30158e-08	0.106415	0.0230938	0.0359501	0.0195263	0.00925582
ZFP42	chr4	188915971	188918218	2248	15	2.34498e-10	0.00409601	0.174338	0.0359605	-0.0319517	-0.0155936
SIPA1L3	chr19	38545677	38546733	1057	4	0.000110463	0.0250577	0.0665693	0.0360732	-0.0165963	-0.00867467
SNAI3-AS1, SNAI3	chr16	88744522	88744842	321	3	0.00016513	0.0259019	0.0454758	0.0360893	-0.0198004	-0.0140896
	chr14	22217085	22217315	231	3	6.62535e-05	0.068864	0.0202804	0.0361212	0.00866272	0.00061394
RASSF4	chr10	45477550	45478380	831	4	7.82714e-05	0.0749881	0.034427	0.0361346	-0.0223519	-0.0118528
S100A6, S100A5	chr1	153507779	153509635	1857	14	1.59839e-10	0.0154541	0.116954	0.0361705	0.0396574	0.0134234
FGF10-AS1, FGF10	chr5	44388487	44390215	1729	14	5.05034e-09	0.007271	0.137254	0.0361864	0.0357863	0.0241842
PCSK9	chr1	55504848	55506014	1167	16	1.36506e-12	0.111349	0.138328	0.0363691	-0.0307245	-0.0106637
GINS2	chr16	85723150	85723627	478	4	1.92697e-05	0.0143776	0.106687	0.0364447	0.0165649	0.0147732
LINC00114	chr21	40115738	40115909	172	3	0.000237983	0.0160027	0.10075	0.0364786	0.0206329	0.0193688
DPF1	chr19	38704515	38704933	419	3	0.000149884	0.0247475	0.05392	0.0365177	0.0262118	0.0200858
	chr2	121071002	121071904	903	7	1.06285e-07	0.0684081	0.0532405	0.0365722	0.0323891	0.0106593
C1orf222	chr1	1857514	1858949	1436	5	2.76421e-06	0.0590198	0.0573434	0.0367377	0.0154318	0.00942518
KCNMB2, RP11-33A14.1	chr3	178102755	178104333	1579	3	0.00145325	0.0171636	0.095615	0.0367432	-0.015564	-0.0116486
KCNE4	chr2	223915743	223918000	2258	16	3.92063e-08	0.00861155	0.14222	0.0367487	0.0320929	0.0164347
FAM83E	chr19	49105891	49107139	1249	5	4.20626e-05	0.00993362	0.136311	0.0367586	0.0241374	0.0190922
TENC1, RP11-983P16.4	chr12	53439952	53441375	1424	7	6.32837e-07	0.0218818	0.111726	0.0369196	0.0239354	0.0110739
MRC2	chr17	60705329	60706442	1114	3	4.69748e-05	0.0195082	0.084043	0.0369844	0.0262454	0.0134573
UPK3A	chr22	45680429	45681036	608	9	3.77063e-07	0.00806322	0.143449	0.0370173	0.0338466	0.0165856
CTD-2194D22.2	chr5	1854953	1856728	1776	10	1.154e-10	0.0942369	0.0411297	0.0370361	0.0233194	0.00967025
CTD-2291D10.3	chr19	23253218	23254381	1164	7	1.36446e-06	0.0117529	0.120737	0.0370447	0.0368435	0.0166528
RP11-279F6.1	chr15	69849751	69850372	622	3	2.58834e-05	0.203612	0.0308118	0.0371821	-0.0368103	-0.0163855
TSNARE1	chr8	143373080	143373735	656	6	4.04082e-06	0.0174715	0.0643905	0.0372893	0.0358928	0.0234659
SYS1-DBNDD2, DBNDD2, TP53TG5	chr20	44035675	44037519	1845	10	9.83078e-12	0.114653	0.0433606	0.0374842	0.0327377	0.0138917
CAMTA1, RP3-453P22.2	chr1	7449057	7450634	1578	6	1.42431e-05	0.00932846	0.134625	0.0374861	0.0242975	0.0199952
ATP6V0A1	chr17	40670743	40671259	517	3	0.000182901	0.0180992	0.0872073	0.0375026	-0.0159859	-0.0104577
SLCO6A1	chr5	101834136	101835072	937	10	3.28915e-08	0.0120321	0.14631	0.0375366	0.041371	0.0188764
ANKRD30B	chr18	14747888	14748298	411	7	1.33416e-06	0.010062	0.130586	0.0376575	0.0345157	0.022987
LINC00681, RP11-252C15.1	chr8	12668973	12669153	181	3	0.000199935	0.0277126	0.0550441	0.0376737	0.0116246	0.00678743
ZC3H12A	chr1	37944257	37945474	1218	3	0.0010349	0.0201042	0.087692	0.0378302	-0.0180293	-0.0121144
ACACB	chr12	109699789	109700795	1007	3	0.00015843	0.0216691	0.0806141	0.037886	0.0309456	0.0252242
ANGEL1	chr14	77291706	77292302	597	3	1.19647e-06	0.748656	0.00404143	0.0380283	0.0176145	0.00473917
PRKCQ	chr10	6472750	6472833	84	3	0.000311984	0.0163063	0.107402	0.0380464	-0.0408378	-0.0322815
ZNF365	chr10	64135197	64136222	1026	3	0.000296941	0.0276088	0.0726307	0.0381116	0.0215061	0.0162652
RUNX1	chr21	36421467	36422112	646	7	4.67892e-07	0.0646688	0.104972	0.0381155	0.0224374	0.0130701
CTD-2314G24.2	chr5	50677808	50678633	826	3	3.77874e-07	0.0759129	0.0373706	0.0381483	0.0443986	0.0266021
	chr14	22382016	22382177	162	3	0.00014677	0.0481753	0.0241544	0.0384521	0.0107019	0.00237816
DOCK1, FAM196A	chr10	128993810	128995192	1383	12	1.2589e-09	0.0118003	0.141432	0.0384654	-0.0166931	-0.00725255
	chr8	144311076	144311936	861	4	2.389e-05	0.0286922	0.0427078	0.0385175	0.0220004	0.0176116
	chr9	34590391	34591618	1228	5	1.28875e-07	0.0608861	0.0116894	0.0385278	0.0206893	0.00859255
	chr18	10524509	10525881	1373	9	2.5295e-09	0.0992831	0.0558439	0.0387056	0.0327853	0.00977475
KSR1	chr17	25886248	25887224	977	6	1.65253e-05	0.00859535	0.152506	0.038723	-0.0237527	-0.0113498
	chr2	127740608	127740750	143	3	0.000249449	0.0243694	0.067632	0.0387829	0.0155574	0.0128313
AMN	chr14	103389814	103390247	434	3	9.25922e-05	0.0223451	0.0735936	0.0388462	0.0262762	0.0193276
KLHL26	chr19	18760578	18761792	1215	10	1.0005e-07	0.00948533	0.139451	0.0389713	-0.0127343	-0.00769003
RASL11B	chr4	53727431	53728654	1224	8	5.14635e-08	0.0291244	0.0883407	0.0392585	0.0449891	0.0115094
AC067959.1	chr2	21539490	21540324	835	3	1.81202e-05	0.0812145	0.0188442	0.0392685	0.0302565	0.0150596
	chr1	228673723	228674167	445	3	5.87537e-05	0.0201838	0.0887765	0.0392907	0.012945	0.00690826
	chr20	46501251	46501885	635	3	0.000388149	0.0191812	0.0885613	0.0393222	0.0294874	0.021883
	chr7	155636106	155637008	903	3	0.000802976	0.021073	0.0890759	0.0396617	0.0428712	0.022258
	chr9	139582774	139583773	1000	3	0.000495917	0.0189859	0.0946627	0.0396951	0.0242344	0.0208943
ATP11A	chr13	113525143	113526074	932	7	5.26619e-06	0.0135078	0.124844	0.0397463	0.0200609	0.00965071
CAMTA1	chr1	7569319	7569735	417	3	0.000200613	0.018988	0.0927745	0.0397959	0.0443451	0.0397719
ITFG3, ITFG3	chr16	302852	303192	341	3	0.000200162	0.0172427	0.109686	0.0399614	-0.01387	-0.0113014
	chr8	11838532	11839138	607	3	3.81077e-05	0.0919199	0.0497281	0.0399639	0.0585448	0.0269992
RP11-251M1.1	chr9	139545538	139546555	1018	3	0.00183874	0.0171892	0.110894	0.0400812	0.0206489	0.0180255
	chr11	91957448	91961467	4020	12	5.15045e-08	0.0516216	0.0635892	0.0402352	0.0604617	0.00918701
LPAR5	chr12	6735905	6736896	992	3	0.00182163	0.0212188	0.0877535	0.0402407	0.0242581	0.0158896
SMTNL2	chr17	4486136	4488481	2346	15	2.69038e-11	0.0210513	0.0981074	0.0403127	-0.0611693	-0.00790543
AC011294.3	chr7	46785011	46785553	543	3	0.000100478	0.0262955	0.0567431	0.0403682	-0.025366	0.00467683
RP5-1164C1.2	chr20	4487995	4488720	726	3	7.83018e-05	0.0407211	0.0527602	0.0405054	-0.0272228	-0.015335
LTA, TNF	chr6	31539539	31543686	4148	35	3.3597e-13	0.0239807	0.148504	0.0406343	0.0249709	0.0086566
SNX29	chr16	12548896	12549603	708	3	2.03294e-05	0.0514783	0.0253727	0.0406405	0.0118531	0.00467619
RP11-513G11.4	chr3	193963847	193964639	793	3	2.32738e-05	0.0346926	0.0382602	0.040688	-0.028917	-0.0144084
ILDR2	chr1	166889789	166890644	856	6	4.27273e-06	0.0171609	0.11092	0.0407409	-0.0122689	-0.00892378
DDC	chr7	50560524	50560799	276	4	9.35645e-05	0.0160047	0.111497	0.0407626	0.0278105	0.0203681
RXRA	chr9	137250935	137252129	1195	4	0.000453192	0.0169875	0.115899	0.0411255	-0.0110542	-0.0050454
DOC2B	chr17	5999	6770	772	4	6.8826e-06	0.18148	0.0423949	0.0411751	-0.0518608	-0.0246388
ERBB4	chr2	212825611	212826335	725	3	0.000538023	0.0189827	0.101436	0.0412038	-0.0234731	-0.0197865
MGST1, LMO3	chr12	16757954	16764406	6453	54	2.06925e-15	0.0049029	0.201759	0.0413539	0.0540844	0.0037707
TRIM72, PYDC1	chr16	31227272	31228720	1449	17	9.36495e-13	0.0613999	0.107405	0.0413693	0.0580104	0.013736
C7orf50	chr7	1153507	1154959	1453	7	1.71826e-09	0.429473	0.00509844	0.041456	-0.0293396	-0.00720746
	chr14	101055666	101056220	555	4	3.7154e-05	0.0296865	0.0510765	0.0415705	0.0146928	0.00737695
	chr10	103043991	103044950	960	5	1.3081e-05	0.0683103	0.0947697	0.0416719	0.0247333	0.0158
ZNF311	chr6	28971902	28974115	2214	23	4.62636e-14	0.0615463	0.172178	0.0417206	0.0434603	0.0107719
AIRE	chr21	45704089	45706101	2013	17	8.79677e-11	0.0247225	0.133909	0.0417545	0.033906	0.0125894
	chr1	248437212	248438403	1192	4	0.000181887	0.0148958	0.12285	0.0417797	0.039024	0.0130918
HTRA3	chr4	8308672	8309205	534	3	0.000111144	0.0189188	0.106898	0.041818	0.0182117	0.0142366
SFPQ	chr1	35645442	35646369	928	3	0.00142841	0.0194447	0.100552	0.0418366	0.0167058	0.0134645
	chr4	187984412	187985253	842	3	8.45057e-06	0.1065	0.0359652	0.0418417	0.0152322	0.0112013
ASB2	chr14	94442922	94443691	770	6	5.27108e-06	0.0126948	0.122771	0.0418912	0.0224574	0.0145343
RP11-550I24.2	chr3	156946830	156946972	143	3	0.000180905	0.145178	0.0569598	0.0419139	-0.023801	-0.0135203
RP11-290F20.1	chr20	48909166	48910151	986	4	2.50937e-06	0.050858	0.0196645	0.0422662	-0.0134558	-0.00558907
COBLL1	chr2	165630260	165631202	943	3	0.000605318	0.0231999	0.0778175	0.0423213	-0.0300101	-0.0239338
	chr11	34171226	34171653	428	4	3.86409e-05	0.0375574	0.0689291	0.0424869	-0.0191866	-0.0115674
SOX2-OT, SOX2	chr3	181428046	181429911	1866	26	1.37814e-14	0.0296851	0.139463	0.0424983	0.0374244	0.0103712
PCSK2	chr20	17295815	17296597	783	6	1.64562e-06	0.0427647	0.0773795	0.042605	0.0389206	0.0196332
RP11-998D10.7, ZNF219	chr14	21559356	21561058	1703	8	1.31296e-07	0.0721498	0.0293757	0.04264	0.0192047	0.00370726
	chr1	25868798	25869129	332	4	7.60592e-06	0.0756625	0.0309176	0.0426765	-0.0106265	-0.00298064
PDE4A	chr19	10562158	10563615	1458	6	9.06869e-07	0.035935	0.08997	0.0428442	0.0199839	0.0123635
RP11-834C11.12, HOXC6, HOXC4, RP11-834C11.14	chr12	54408664	54411473	2810	30	3.91402e-15	0.0088123	0.184327	0.0428743	0.0306479	0.0140281
ACOXL	chr2	111627557	111628239	683	3	3.57437e-05	0.038428	0.044334	0.0429244	-0.0202777	-0.0107913
CASKIN1	chr16	2233798	2237221	3424	15	1.36314e-06	0.0187745	0.12506	0.0431033	0.0295737	0.0106354
EXOC3L4	chr14	103568366	103570024	1659	8	1.65789e-06	0.0612222	0.111257	0.0431139	0.0389225	0.0185843
	chr7	2548137	2549030	894	4	0.000223819	0.0162985	0.121363	0.043138	0.02846	0.0191505
GRIN2A	chr16	10064679	10065896	1218	3	0.000489566	0.0228568	0.0828667	0.0432954	0.0286103	0.0179504
FAM110A	chr20	821321	823182	1862	12	7.88662e-09	0.0136075	0.143873	0.04332	-0.0149895	-0.00830809
	chr20	57530543	57531309	767	3	6.44236e-05	0.0422006	0.0453681	0.0433801	-0.0299081	-0.0037347
TXNRD2	chr22	19868719	19868911	193	4	6.37115e-05	0.019548	0.106416	0.0434518	-0.00785608	-0.00592879
MICALL1	chr22	38321113	38322464	1352	7	4.12657e-09	0.122543	0.00607943	0.0434817	0.0174825	0.00545164
DNAH6	chr2	85034340	85034766	427	3	0.000345744	0.020768	0.0989871	0.043585	-0.017426	-0.0163333
TBCA	chr5	77142469	77143258	790	3	4.86843e-05	0.0784642	0.0443191	0.0437037	0.0278905	0.0179174
SLC15A1	chr13	99403634	99404887	1254	5	2.98218e-06	0.0202995	0.0957135	0.0437928	0.0199323	0.0125751
POU2F2	chr19	42599489	42600863	1375	6	9.32592e-05	0.0223035	0.108965	0.0438607	0.0264085	0.0165153
	chr6	30455807	30456076	270	5	1.50816e-05	0.0152199	0.120393	0.0439668	0.0228652	0.0171849
KIAA0930	chr22	45608023	45609421	1399	13	7.67804e-10	0.0239347	0.154837	0.0439951	0.0198541	0.00899718
HDAC4	chr2	240039617	240040290	674	4	0.000208021	0.015733	0.125872	0.0440181	0.0483856	0.0378107
	chr9	138066452	138068287	1836	5	0.000599333	0.0668323	0.0894014	0.0442025	0.0245096	0.0146333
CUZD1, FAM24B	chr10	124609945	124611000	1056	7	7.85637e-08	0.0914091	0.085682	0.0442979	0.0327233	0.0153726
CDYL	chr6	4950673	4951325	653	3	1.06489e-05	0.101246	0.0559564	0.0443076	-0.0142635	-0.00958094
	chr7	42942369	42942901	533	4	4.48533e-06	0.199004	0.0278349	0.0443962	-0.0326992	-0.0167496
TMEM247	chr2	46655935	46657122	1188	5	0.000130021	0.0162642	0.0977122	0.0444076	-0.0111936	-0.00801277
	chr2	226895577	226896505	929	5	1.03109e-05	0.0299049	0.10464	0.0444971	0.0501123	0.0282755
RP11-275F13.1, TTC39A	chr1	51793660	51796987	3328	15	1.09546e-06	0.0235286	0.0727885	0.0444984	-0.0170106	-0.0067473
RP11-490O6.2	chr16	11837091	11837547	457	3	2.29716e-05	0.0571143	0.0620193	0.0445508	-0.0164949	-0.011183
CTB-55O6.12, LPHN1	chr19	14273676	14274656	981	5	9.65755e-06	0.0901202	0.103029	0.044768	-0.0363513	-0.0205343
	chr14	50699217	50700827	1611	4	1.62717e-06	0.0911419	0.019248	0.0448104	-0.0158405	-0.00469495
	chr7	27252541	27253382	842	4	1.02387e-05	0.0830894	0.0832769	0.0448829	0.0343494	0.0179981
C6orf100	chr6	28910953	28912166	1214	14	2.68851e-10	0.0746705	0.119962	0.0449027	0.0337221	0.0108603
NXPH4	chr12	57612970	57614182	1213	9	1.036e-07	0.0561696	0.100459	0.0449322	-0.0309521	-0.0126466
SLCO1A2	chr12	21560149	21560312	164	3	0.000361631	0.0230284	0.0993842	0.0449736	0.0275463	0.0223589
ARNT	chr1	150785684	150786516	833	3	8.06287e-05	0.0711071	0.0210027	0.0453033	-0.00561039	-0.00272711
TCF7	chr5	133473501	133474100	600	3	0.000149016	0.0278343	0.0672551	0.0453401	-0.020191	-0.0103979
	chr16	85393998	85394506	509	4	0.000103294	0.0165492	0.123321	0.0454265	-0.0378742	-0.0250065
PFKFB3	chr10	6186477	6189073	2597	16	9.9526e-11	0.0818817	0.0944419	0.045559	0.0150022	0.0034201
RP11-399K21.11	chr10	77154989	77156697	1709	10	2.5053e-07	0.00781261	0.165337	0.0455695	-0.0673147	-0.0359824
AC011294.3	chr7	46792852	46794371	1520	3	0.00149855	0.0208339	0.111253	0.0455979	0.0300426	0.0288492
	chr10	132683444	132684529	1086	5	8.28985e-05	0.0204539	0.111871	0.0456186	0.027796	0.0208526
PXDN	chr2	1667404	1667492	89	3	0.000112837	0.188205	0.00981402	0.045895	0.0370051	0.016643
ERCC1	chr19	45952551	45953298	748	3	4.36787e-05	0.104334	0.0168245	0.0459997	-0.0135033	-0.00845164
	chr12	52748358	52750508	2151	4	0.00120707	0.0176632	0.12053	0.0462776	0.0234664	0.0166043
NAV2	chr11	19612894	19613613	720	4	0.000138523	0.0169833	0.12738	0.0464755	-0.0198962	-0.0141145
PODN	chr1	53528224	53528991	768	4	2.22474e-05	0.0170914	0.126316	0.0464934	0.0348029	0.0206
BCL11B	chr14	99655593	99655820	228	4	7.59218e-05	0.0382749	0.0441569	0.0465255	0.0405232	0.027151
MYRF, RP11-467L20.10	chr11	61521905	61523045	1141	11	1.28957e-07	0.0143807	0.155689	0.0465263	-0.009653	-0.00606617
CNTN2	chr1	205024593	205025861	1269	3	0.00177985	0.0271224	0.0835253	0.046691	0.0142524	0.010686
AC010982.2	chr2	114880656	114881694	1039	4	0.000456299	0.0191177	0.12245	0.0467208	0.0194827	0.0155836
IQCF5-AS1, IQCF5	chr3	51908938	51911001	2064	9	7.18121e-06	0.0816924	0.062839	0.0467682	0.0287633	0.0113458
ARSJ	chr4	114823338	114824554	1217	4	2.69514e-05	0.0469033	0.0783765	0.046853	0.0451501	0.0265789
MSX1	chr4	4856709	4864902	8194	65	3.77297e-12	0.0259246	0.179074	0.0469094	-0.0592652	0.00603928
	chr7	4383067	4383739	673	6	1.5761e-07	0.0758354	0.0311539	0.0471268	0.0245167	0.00481007
RASA3	chr13	114806912	114808107	1196	7	6.53586e-06	0.0469364	0.0495262	0.0471475	-0.045463	-0.0209913
	chr10	13451855	13452256	402	3	8.2351e-05	0.104716	0.0273909	0.04744	0.0248321	0.0140735
RPS6KA2	chr6	166955885	166956703	819	4	2.79691e-05	0.0506683	0.0957711	0.04749	0.0114494	0.00521489
MFSD7	chr4	681086	684477	3392	19	2.02731e-10	0.0363442	0.122267	0.04756	-0.0199005	-0.00826419
CREBZF	chr11	85392806	85394499	1694	7	9.05471e-07	0.0444693	0.122955	0.0477367	0.0425345	0.0205354
CASP1, CARD16	chr11	104915759	104916773	1015	4	2.36308e-05	0.0429625	0.0400672	0.0478736	-0.0177072	-0.00927046
MYOM3	chr1	24438607	24439418	812	10	1.33192e-07	0.0140909	0.11227	0.0479022	0.0194114	0.00957015
ATP8A2	chr13	25945255	25946397	1143	8	1.57551e-08	0.0788428	0.0860023	0.047957	0.0224729	0.00976535
KIAA1683	chr19	18368368	18369082	715	6	1.92522e-06	0.062515	0.0467178	0.0480792	-0.00949855	-0.0057856
	chr7	47119580	47120534	955	4	0.000116448	0.0274568	0.0908806	0.0481243	0.0314822	0.0197036
SVIL, MIR938	chr10	29890938	29891284	347	3	0.000239445	0.035629	0.071815	0.0483593	0.0163211	0.0128022
GSPT1	chr16	12009700	12010867	1168	14	3.9513e-10	0.0892691	0.134635	0.0484013	-0.0212296	-0.00576242
AC122136.2	chr2	216733527	216734826	1300	4	0.000255034	0.0182532	0.120858	0.0484089	-0.0198975	-0.0150987
TSPAN9	chr12	3274110	3274943	834	4	2.50478e-05	0.0867365	0.0153536	0.0485627	-0.0131271	-0.00673666
NACC2	chr9	138915692	138916664	973	3	0.00159985	0.0299579	0.0832624	0.0485931	0.0239861	0.0163236
	chr6	41338345	41342382	4038	19	1.37134e-09	0.0372674	0.0767347	0.048661	0.0412319	0.016222
	chr5	168728495	168729847	1353	7	6.45148e-06	0.0156078	0.140106	0.0487031	0.0324892	0.0153719
AC007796.1	chr19	31842873	31845685	2813	10	1.81386e-05	0.0133541	0.153729	0.0488437	0.0315282	0.0230749
PTPRN2	chr7	158216857	158218633	1777	9	0.0001099	0.0128145	0.129551	0.0490307	0.035442	0.0266201
PLCE1	chr10	95987094	95987859	766	4	0.000107542	0.0218553	0.116741	0.0490971	-0.0181398	-0.00941919
RP11-930P14.1, ANK1	chr8	41522721	41523480	760	8	2.45221e-07	0.0426552	0.120239	0.0491503	0.0169194	0.00995922
RPS3A	chr4	152020177	152021714	1538	14	1.99667e-09	0.221862	0.0851987	0.0491803	0.0325982	0.00194262
ESPNL	chr2	239035865	239037533	1669	8	3.56859e-07	0.0770996	0.0999649	0.0492104	0.0326689	0.0128329
CCND2	chr12	4397947	4399481	1535	7	2.72107e-06	0.0267929	0.0969844	0.0492257	-0.0166027	-0.0108633
TNS1	chr2	218840982	218841099	118	3	0.000452226	0.0264427	0.101338	0.0492308	-0.00889743	-0.00713298
	chr1	1963249	1963970	722	3	0.000206615	0.0243989	0.102478	0.0494463	0.0244405	0.0164647
	chr9	19154122	19155071	950	3	0.000610136	0.0510109	0.0684268	0.049451	-0.02067	-0.0117434
	chr4	67141164	67141297	134	3	0.000292736	0.10697	0.0402001	0.0495216	0.0211163	0.0111874
SPIRE2	chr16	89916076	89917074	999	3	4.68166e-05	0.1104	0.0585245	0.0495656	-0.0132352	-0.00885878
	chr19	1605844	1606374	531	3	1.47603e-05	0.06651	0.02568	0.0497541	0.0104736	0.00416896
PDE4A	chr19	10567974	10568981	1008	3	0.000715394	0.0435513	0.0563956	0.0498078	0.0208145	0.0122271
CCDC174	chr3	14708144	14709577	1434	3	0.00430658	0.0363804	0.0853678	0.0499005	-0.0094736	-0.00714633
SYNPO2	chr4	119948360	119948542	183	4	0.000107599	0.0366779	0.0685056	0.0499676	-0.0113869	-0.00845904

### Sheet: Table 4
Supplementary table 4. GO and KEGG enrichment analyses for ART-associated DMRs. Significantly enriched BP terms identified in GO enrichment analysis for a) all DMRs and b) DMRs in the regulatory regions as well as c) terms identified in KEGG enrichment analysis for DMRs (P < 0.05).
a) BP terms identified in GO enrichment analysis for all DMRs
GO ID	Ontology	Term	N	DE	P-value	FDR	GeneRatio	Significant Genes In Set
GO:0098742	BP	cell-cell adhesion via plasma-membrane adhesion molecules	282	29	4.3634e-08	0.00100109	0.102837	CDH6,CLDN23,LRFN5,ADGRL1,CLSTN1,NECTIN3,TENM4,ICAM1,IL1RN,ITGB2,MBP,CDHR5,PCDHGB6,PCDHGB5,PCDHGB3,PCDHGB2,PCDHGB1,PCDHGA9,PCDHGA7,PCDHGA6,PCDHGA5,PCDHGA4,PCDHGA3,PCDHGA2,PCDHGA1,CNTN2,PCDHGB4,ESAM,CELSR1,PCDHGA8
GO:0007156	BP	homophilic cell adhesion via plasma membrane adhesion molecules	170	21	1.5891e-07	0.00182294	0.123529	CDH6,CLSTN1,NECTIN3,CDHR5,PCDHGB6,PCDHGB5,PCDHGB3,PCDHGB2,PCDHGB1,PCDHGA9,PCDHGA7,PCDHGA6,PCDHGA5,PCDHGA4,PCDHGA3,PCDHGA2,PCDHGA1,CNTN2,PCDHGB4,ESAM,CELSR1,PCDHGA8
GO:0014015	BP	positive regulation of gliogenesis	69	12	1.89222e-06	0.014471	0.173913	ZNF365,TENM4,BIN1,LIF,LTA,NKX6-1,NOTCH1,TNF,TP73,SLC7A5,TTBK1,NTN1
GO:0051240	BP	positive regulation of multicellular organismal process	1545	80	5.10076e-06	0.0292567	0.0517799	NCOA2,AGPAT2,CUX1,ODAPH,CYBA,EPHA1,ERBB4,ESRRG,PTK2B,FGF1,FGF10,CLSTN1,ZNF365,RIMS1,CYFIP1,ALPL,TENM4,PYDC1,LDLRAP1,GREM1,GHRHR,FOXP1,BIN1,DLL1,HLA-E,ACACB,AIRE,IRF8,SMTNL2,LRRTM1,IL12RB1,IL16,IRF7,ISL1,KCNQ1,LIF,ASIC2,LTA,ARNT,MBP,NKX6-1,NOTCH1,PAX2,GAL,ZNF219,ACTL6B,PDE4D,ATP8A2,PIK3CD,PIK3R1,POU2F2,TESC,PRKAR1B,PRKCE,PRKCQ,TBX20,PTGIS,RREB1,RXRA,TMBIM1,NIBAN2,SMARCA4,SORL1,TBXA2R,TNF,TP73,MYRF,TRPM8,ZC3H12A,TET1,SLC7A5,CAMK2D,CASP1,EMILIN2,CARD11,TTBK1,RUNX1,PKDCC,ARHGEF2,NTN1
GO:0009914	BP	hormone transport	299	25	1.06031e-05	0.0356505	0.083612	ADORA1,GHRHR,IL1RN,IRS1,ISL1,KCNQ1,ILDR2,C1QTNF12,LIF,NKX6-1,NNAT,GAL,FAM3B,POMC,PRKCE,PTPRN2,NIBAN2,TFR2,TNF,FGF23,SLC7A5,DOC2B,BAIAP3,BRSK2,RPH3AL
GO:0010817	BP	regulation of hormone levels	515	34	1.06454e-05	0.0356505	0.0660194	ADORA1,CRABP1,CYP11A1,SDR16C5,SLC39A14,GHRHR,IL1RN,IRS1,ISL1,KCNQ1,ILDR2,C1QTNF12,LIF,ARNT,NKX6-1,NNAT,GAL,PCSK2,FAM3B,POMC,PRKCE,PTPRN2,RBP1,NIBAN2,AKR1D1,TFR2,TNF,FGF23,SLC7A5,DOC2B,BAIAP3,BRSK2,PCSK7,RPH3AL
GO:0048856	BP	anatomical structure development	5898	233	1.22935e-05	0.0356505	0.0395049	CDH6,APC2,CDC42EP2,GPNMB,NCOA2,AGPAT2,IGF2BP2,ADCY1,RIPK3,LZTS1,PACSIN2,KRT71,RASGRP4,LRIG3,FGD4,KDF1,CNTFR,BHLHE23,ZFP42,ADORA1,GPAT4,CRX,MACROD2,LRFN5,CARMIL2,RTN4RL1,CTNNA2,C2CD6,CUX1,ODAPH,DDC,PRICKLE2,DOCK1,ELAVL3,EPHA1,ERBB4,PTK2B,NYAP1,FGF1,FGF10,FHL3,ADGRL1,CLSTN1,ZNF365,RIMS1,SIPA1L3,NFASC,CYFIP1,NBEAL2,SYNE2,ATP11A,ANKS1A,TNS2,NCS1,SLC39A14,ALPL,PCSK9,CATSPERD,FSCN2,NECTIN3,TENM4,NSMF,GREM1,GHRHR,FOXP1,AFF4,NMRK2,BIN1,SFN,RBM20,DLL1,GRIN2A,GRIN2C,GSN,HLA-E,ACACB,APBA2,HOXC4,HOXC5,HOXC6,AIRE,ICAM1,IRF8,ZFP57,LRRTM1,PLET1,IL1RN,IL12RB1,IRF7,ISL1,ITGB2,ITPK1,NRROS,KCNJ8,KCNQ1,ILDR2,LAMA3,LIF,ASIC2,LTA,ARNT,LTBP3,ARSB,MBP,MELTF,MMP9,MOG,CCDC88C,MSX1,MYH3,MYO7A,NKX6-1,NNAT,NOTCH1,TRIM72,PALM,PAX2,GAL,RAPGEFL1,PLCE1,ZNF219,PCSK2,PDCD1,ACTL6B,PDE4D,PDE6B,ASB2,ATP8A2,PFKFB3,PIK3CD,PIK3R1,PITX1,PLEC,ADAM22,TSPEAR,RASIP1,TESC,ADAP2,ARHGAP15,PRKCQ,PCDHGB6,PCDHGB5,PCDHGB3,PCDHGB2,PCDHGB1,PCDHGA9,PCDHGA7,PCDHGA6,PCDHGA5,PCDHGA4,PCDHGA3,PCDHGA2,PCDHGA1,PYY,PRDM8,SLC17A7,TBX20,PLXDC1,SALL4,PTBP1,PTGIS,PVALB,RPS6KA2,RREB1,RXRA,RYR1,S100A6,SMOC1,TMBIM1,NXN,SIAH1,ST6GAL1,NIBAN2,BCL11B,SLC34A1,SLIT3,SMARCA4,SORL1,SOS2,SOX2,STAT5A,SVIL,CNTN2,TBXA2R,TCF7,TNF,TP73,TTN,TUB,UPK3A,MYRF,CACNA1C,PXDN,ALDH5A1,BIRC7,TMEM204,JHY,ZC3H12A,TET1,PBX4,FGF23,SLC7A5,DPF1,OBSCN,EMILIN2,CARD11,TTBK1,POMGNT2,MICALL1,RUNX1,CBFA2T3,PCDHGB4,FOXH1,NAV2,KALRN,BRSK2,USP2,KRT75,PKDCC,ARHGEF2,OLFM2,NRXN2,HAND1,NTN1,CDYL,TBX4,NCOR2,CELSR1,AATK,GREB1,PCDHGA8,IFT140,HDAC4,WASHC5
GO:0032501	BP	multicellular organismal process	7555	269	1.89357e-05	0.0449008	0.0356056	KCNE3,CDH6,APC2,GPNMB,TRIM38,NCOA2,AGPAT2,IGF2BP2,CELF2,ADCY1,RIPK3,LZTS1,KRT71,CHRNE,CARD16,RASGRP4,LRIG3,TDRD9,KDF1,CNR2,CNTFR,MYOM3,BHLHE23,ZFP42,ADORA1,GPAT4,CRX,MACROD2,OR52I2,LRFN5,RTN4RL1,CTNNA2,C2CD6,CUX1,ODAPH,CYBA,DDC,DOCK1,ELAVL3,EPHA1,ERBB4,ESRRG,PTK2B,FCGRT,NYAP1,FGF1,FGF10,ADGRL1,CLSTN1,ZNF365,RIMS1,SIPA1L3,NFASC,CYFIP1,NBEAL2,SYNE2,ATP11A,CAMTA1,ANKS1A,TNS2,NCS1,SLC39A14,FOSB,RASD2,KCNE4,ALPL,PCSK9,CATSPERD,FSCN2,NECTIN3,PNKD,TENM4,NSMF,PYDC1,RAI14,LDLRAP1,GREM1,GHRHR,FOXP1,AFF4,BIN1,SFN,RBM20,UTS2R,IZUMO1,DLL1,GRIN2A,GRIN2C,GSN,GUCY2D,HLA-E,ACACB,APBA2,HOXC4,HOXC5,HOXC6,AIRE,IRF8,ESPNL,SMTNL2,ZFP57,LRRTM1,IL1RN,IL12RB1,IL16,IRF7,ISL1,ITGB2,ITPK1,NRROS,KCNJ8,KCNQ1,ILDR2,LAMA3,OR2T33,OR2G6,LIF,LIPC,ASIC2,LTA,ARNT,LTBP3,ARSB,MBP,MMP9,MOG,MSX1,MYH3,MYO7A,NKX6-1,NNAT,NOTCH1,TRIM72,PALM,PAPPA,PAX2,GAL,RAPGEFL1,PLCE1,ZNF219,PCSK2,PDCD1,PDE4A,ACTL6B,PDE4D,PDE6B,ASB2,ATP8A2,PFKFB3,PIK3CD,PIK3R1,PITX1,UBASH3A,PLEC,ADAM22,TSPEAR,POMC,POU2F2,RASIP1,TESC,NPLOC4,PRKAR1B,ADAP2,PRKCE,PRKCQ,PCDHGB6,PCDHGB5,PCDHGB3,PCDHGB2,PCDHGB1,PCDHGA9,PCDHGA7,PCDHGA6,PCDHGA5,PCDHGA4,PCDHGA3,PCDHGA2,PCDHGA1,PYY,PRDM8,SLC17A7,TBX20,LPAR5,PLXDC1,SALL4,PTGIS,RPS6KA2,RREB1,RXRA,RYR1,S100A6,SCN4A,SMOC1,TMBIM1,INSYN2A,NXN,SIAH1,NIBAN2,BCL11B,SLC8A2,SLC34A1,SLIT3,SMARCA4,SORL1,SOS2,SOX2,AKR1D1,STAT5A,CNTN2,TBXA2R,TCF7,SERPING1,TNF,TP73,TTN,TUB,UPK3A,MYRF,CACNA1C,PXDN,TRPM8,ALDH5A1,BIRC7,TMEM204,JHY,ZC3H12A,TET1,PBX4,FGF23,SLC7A5,AMN,CAMK2D,DPF1,CASP1,EMILIN2,CARD11,CASQ2,SPIRE2,TTBK1,FKBP6,POMGNT2,MICALL1,RUNX1,CBFA2T3,PCDHGB4,FOXH1,CCND2,NAV2,KALRN,BRSK2,ESAM,USP2,KRT75,PKDCC,ARHGEF2,NRXN2,HAND1,NTN1,CDYL,TBX4,GTF2IRD1,NCOR2,CELSR1,AATK,GREB1,PCDHGA8,IFT140,HDAC4,WASHC5,MRC2
GO:0046879	BP	hormone secretion	290	24	1.95706e-05	0.0449008	0.0827586	ADORA1,GHRHR,IL1RN,IRS1,ISL1,KCNQ1,ILDR2,C1QTNF12,LIF,NKX6-1,NNAT,GAL,FAM3B,POMC,PRKCE,PTPRN2,NIBAN2,TFR2,TNF,FGF23,DOC2B,BAIAP3,BRSK2,RPH3AL
GO:0098609	BP	cell-cell adhesion	952	55	3.46898e-05	0.0704929	0.0577731	CDH6,GPNMB,B4GALNT2,CLDN23,LRFN5,CTNNA2,ADGRL1,CLSTN1,NFASC,NECTIN3,TENM4,IZUMO1,HLA-E,ICAM1,ICAM4,IL1RN,IL12RB1,ITGB2,ILDR2,LAMA3,MBP,NOTCH1,ACTL6B,CDHR5,PRKCQ,PCDHGB6,PCDHGB5,PCDHGB3,PCDHGB2,PCDHGB1,PCDHGA9,PCDHGA7,PCDHGA6,PCDHGA5,PCDHGA4,PCDHGA3,PCDHGA2,PCDHGA1,DUSP22,SMARCA4,SOX2,CNTN2,ICAM5,TNF,TNXB,ZC3H12A,OBSCN,EMILIN2,CARD11,RUNX1,PCDHGB4,ESAM,NRXN2,NTN1,CELSR1,PCDHGA8
GO:0032502	BP	developmental process	6471	246	3.68703e-05	0.0704929	0.0380158	CDH6,APC2,CDC42EP2,GPNMB,NCOA2,AGPAT2,IGF2BP2,ADCY1,RIPK3,LZTS1,PACSIN2,KRT71,RASGRP4,LRIG3,FGD4,TDRD9,KDF1,CNTFR,BHLHE23,ZFP42,ADORA1,GPAT4,CRX,MACROD2,LRFN5,CARMIL2,RTN4RL1,CTNNA2,C2CD6,CUX1,ODAPH,DDC,PRICKLE2,DOCK1,ELAVL3,EPHA1,ERBB4,PTK2B,NYAP1,FGF1,FGF10,FHL3,ADGRL1,CLSTN1,ZNF365,RIMS1,SIPA1L3,NFASC,CYFIP1,NBEAL2,SYNE2,ATP11A,ANKS1A,TNS2,NCS1,SLC39A14,ALPL,PCSK9,CATSPERD,FSCN2,NECTIN3,TENM4,NSMF,RAI14,GREM1,GHRHR,FOXP1,AFF4,NMRK2,BIN1,SFN,RBM20,DLL1,GRIN2A,GRIN2C,GSN,HLA-E,ACACB,APBA2,HOXC4,HOXC5,HOXC6,AIRE,ICAM1,C1QL4,IRF8,ZFP57,LRRTM1,PLET1,IL1RN,IL12RB1,IRF7,ISL1,ITGB2,ITPK1,NRROS,KCNJ8,KCNQ1,ILDR2,LAMA3,LIF,ASIC2,LTA,ARNT,LTBP3,ARSB,MBP,MELTF,MMP9,MOG,CCDC88C,MSX1,MYH3,MYO7A,NKX6-1,NNAT,NOTCH1,TRIM72,PALM,PAX2,GAL,RAPGEFL1,PLCE1,ZNF219,PCSK2,PDCD1,ACTL6B,PDE4D,PDE6B,ASB2,ATP8A2,PFKFB3,PIK3CD,PIK3R1,PITX1,PLEC,ADAM22,CDHR5,TSPEAR,RASIP1,TESC,ADAP2,ARHGAP15,PRKCQ,LMO3,PCDHGB6,PCDHGB5,PCDHGB3,PCDHGB2,PCDHGB1,PCDHGA9,PCDHGA7,PCDHGA6,PCDHGA5,PCDHGA4,PCDHGA3,PCDHGA2,PCDHGA1,PYY,PRDM8,SLC17A7,TBX20,PLXDC1,SALL4,PTBP1,PTGIS,PVALB,RPS3A,RPS6KA2,RREB1,RXRA,RYR1,S100A6,SMOC1,TMBIM1,NXN,SIAH1,ST6GAL1,NIBAN2,BCL11B,SLC34A1,SLIT3,SMARCA4,SORL1,SOS2,SOX2,STAT5A,SVIL,CNTN2,TBXA2R,TCF7,SERPING1,TNF,TNXB,TP73,TTN,TUB,UPK3A,MYRF,CACNA1C,PXDN,ALDH5A1,BIRC7,TMEM204,JHY,ZC3H12A,TET1,PBX4,FGF23,SLC7A5,DPF1,LRMDA,OBSCN,EMILIN2,CARD11,TTBK1,FKBP6,ZNF503,POMGNT2,MICALL1,RUNX1,CBFA2T3,PCDHGB4,FOXH1,BAIAP3,NAV2,KALRN,BRSK2,USP2,KRT75,PKDCC,ARHGEF2,OLFM2,NRXN2,HAND1,NTN1,CDYL,TBX4,NCOR2,CELSR1,AATK,GREB1,PCDHGA8,IFT140,HDAC4,WASHC5,MRC2
GO:0018120	BP	peptidyl-arginine ADP-ribosylation	4	3	5.69657e-05	0.100536	0.75	ART5,ART1,ART4
GO:0006941	BP	striated muscle contraction	178	17	7.02157e-05	0.115069	0.0955056	KCNE3,ADORA1,KCNE4,BIN1,GSN,KCNJ8,KCNQ1,MYH3,PDE4D,ATP8A2,SCN4A,TNF,TTN,CACNA1C,ZC3H12A,CAMK2D,CASQ2
GO:0045687	BP	positive regulation of glial cell differentiation	43	8	8.83745e-05	0.126723	0.186047	ZNF365,TENM4,BIN1,LIF,NKX6-1,NOTCH1,TP73,TTBK1
GO:0007399	BP	nervous system development	2483	119	0.000123824	0.157827	0.0479259	APC2,IGF2BP2,ADCY1,LZTS1,CNTFR,BHLHE23,ADORA1,CRX,MACROD2,LRFN5,RTN4RL1,CTNNA2,CUX1,ELAVL3,EPHA1,ERBB4,PTK2B,NYAP1,FGF10,ADGRL1,CLSTN1,ZNF365,RIMS1,NFASC,CYFIP1,SYNE2,ANKS1A,NCS1,PCSK9,FSCN2,TENM4,NSMF,GHRHR,FOXP1,BIN1,DLL1,GRIN2A,GRIN2C,GSN,APBA2,LRRTM1,ISL1,ITPK1,NRROS,KCNQ1,LAMA3,LIF,ASIC2,LTA,ARSB,MBP,MOG,MSX1,MYO7A,NKX6-1,NNAT,NOTCH1,PALM,PAX2,RAPGEFL1,PCSK2,ACTL6B,ATP8A2,PFKFB3,PITX1,PLEC,ADAM22,PRKCQ,PCDHGB6,PCDHGB5,PCDHGB3,PCDHGB2,PCDHGB1,PCDHGA9,PCDHGA7,PCDHGA6,PCDHGA5,PCDHGA4,PCDHGA3,PCDHGA2,PCDHGA1,PRDM8,SLC17A7,TBX20,PLXDC1,SALL4,S100A6,SIAH1,NIBAN2,BCL11B,SLIT3,SMARCA4,SORL1,SOX2,CNTN2,TNF,TP73,MYRF,ALDH5A1,JHY,ZC3H12A,PBX4,SLC7A5,DPF1,TTBK1,POMGNT2,MICALL1,RUNX1,PCDHGB4,NAV2,KALRN,BRSK2,ARHGEF2,NRXN2,NTN1,CELSR1,AATK,PCDHGA8,IFT140,HDAC4
GO:0014013	BP	regulation of gliogenesis	107	12	0.000172166	0.207894	0.11215	ZNF365,TENM4,BIN1,LIF,LTA,NKX6-1,NOTCH1,TNF,TP73,SLC7A5,TTBK1,NTN1
GO:0007275	BP	multicellular organism development	4896	196	0.000191364	0.219523	0.0400327	CDH6,APC2,GPNMB,IGF2BP2,ADCY1,RIPK3,LZTS1,RASGRP4,LRIG3,KDF1,CNTFR,BHLHE23,ZFP42,ADORA1,CRX,MACROD2,LRFN5,RTN4RL1,CTNNA2,CUX1,ODAPH,DDC,ELAVL3,EPHA1,ERBB4,PTK2B,NYAP1,FGF1,FGF10,ADGRL1,CLSTN1,ZNF365,RIMS1,SIPA1L3,NFASC,CYFIP1,NBEAL2,SYNE2,ATP11A,ANKS1A,TNS2,NCS1,SLC39A14,ALPL,PCSK9,FSCN2,NECTIN3,TENM4,NSMF,GREM1,GHRHR,FOXP1,BIN1,SFN,RBM20,DLL1,GRIN2A,GRIN2C,GSN,HLA-E,ACACB,APBA2,HOXC4,HOXC5,HOXC6,AIRE,IRF8,ZFP57,LRRTM1,IL1RN,IL12RB1,IRF7,ISL1,ITGB2,ITPK1,NRROS,KCNJ8,KCNQ1,LAMA3,LIF,ASIC2,LTA,ARNT,LTBP3,ARSB,MBP,MMP9,MOG,MSX1,MYH3,MYO7A,NKX6-1,NNAT,NOTCH1,PALM,PAX2,GAL,RAPGEFL1,PLCE1,ZNF219,PCSK2,PDCD1,ACTL6B,PDE6B,ASB2,ATP8A2,PFKFB3,PIK3CD,PIK3R1,PITX1,PLEC,ADAM22,RASIP1,TESC,ADAP2,PRKCQ,PCDHGB6,PCDHGB5,PCDHGB3,PCDHGB2,PCDHGB1,PCDHGA9,PCDHGA7,PCDHGA6,PCDHGA5,PCDHGA4,PCDHGA3,PCDHGA2,PCDHGA1,PYY,PRDM8,SLC17A7,TBX20,PLXDC1,SALL4,PTGIS,RPS6KA2,RXRA,RYR1,S100A6,SMOC1,NXN,SIAH1,NIBAN2,BCL11B,SLC34A1,SLIT3,SMARCA4,SORL1,SOS2,SOX2,CNTN2,TBXA2R,TCF7,TNF,TP73,TTN,TUB,UPK3A,MYRF,CACNA1C,PXDN,ALDH5A1,BIRC7,TMEM204,JHY,ZC3H12A,TET1,PBX4,FGF23,SLC7A5,DPF1,EMILIN2,CARD11,TTBK1,POMGNT2,MICALL1,RUNX1,CBFA2T3,PCDHGB4,FOXH1,NAV2,KALRN,BRSK2,KRT75,PKDCC,ARHGEF2,NRXN2,HAND1,NTN1,TBX4,CELSR1,AATK,GREB1,PCDHGA8,IFT140,HDAC4
GO:0002793	BP	positive regulation of peptide secretion	94	11	0.000208108	0.227362	0.117021	ADORA1,GHRHR,ISL1,C1QTNF12,NKX6-1,NNAT,PRKCE,TFR2,DOC2B,BAIAP3,RPH3AL
GO:0002790	BP	peptide secretion	230	19	0.000226798	0.236519	0.0826087	ADORA1,GHRHR,IL1RN,IRS1,ISL1,ILDR2,C1QTNF12,NKX6-1,NNAT,GAL,FAM3B,PRKCE,PTPRN2,TFR2,TNF,DOC2B,BAIAP3,BRSK2,RPH3AL
GO:0048731	BP	system development	4429	180	0.000247802	0.247188	0.0406412	APC2,GPNMB,IGF2BP2,ADCY1,RIPK3,LZTS1,RASGRP4,CNTFR,BHLHE23,ZFP42,ADORA1,CRX,MACROD2,LRFN5,RTN4RL1,CTNNA2,CUX1,ELAVL3,EPHA1,ERBB4,PTK2B,NYAP1,FGF1,FGF10,ADGRL1,CLSTN1,ZNF365,RIMS1,SIPA1L3,NFASC,CYFIP1,NBEAL2,SYNE2,ANKS1A,TNS2,NCS1,SLC39A14,ALPL,PCSK9,FSCN2,NECTIN3,TENM4,NSMF,GREM1,GHRHR,FOXP1,BIN1,RBM20,DLL1,GRIN2A,GRIN2C,GSN,HLA-E,ACACB,APBA2,HOXC4,HOXC5,HOXC6,AIRE,IRF8,LRRTM1,IL12RB1,IRF7,ISL1,ITPK1,NRROS,KCNJ8,KCNQ1,LAMA3,LIF,ASIC2,LTA,ARNT,LTBP3,ARSB,MBP,MMP9,MOG,MSX1,MYO7A,NKX6-1,NNAT,NOTCH1,PALM,PAX2,RAPGEFL1,PLCE1,ZNF219,PCSK2,PDCD1,ACTL6B,PDE6B,ASB2,ATP8A2,PFKFB3,PIK3CD,PIK3R1,PITX1,PLEC,ADAM22,RASIP1,TESC,ADAP2,PRKCQ,PCDHGB6,PCDHGB5,PCDHGB3,PCDHGB2,PCDHGB1,PCDHGA9,PCDHGA7,PCDHGA6,PCDHGA5,PCDHGA4,PCDHGA3,PCDHGA2,PCDHGA1,PYY,PRDM8,SLC17A7,TBX20,PLXDC1,SALL4,PTGIS,RPS6KA2,RYR1,S100A6,SMOC1,NXN,SIAH1,NIBAN2,BCL11B,SLC34A1,SLIT3,SMARCA4,SORL1,SOS2,SOX2,CNTN2,TBXA2R,TCF7,TNF,TP73,TTN,TUB,UPK3A,MYRF,CACNA1C,PXDN,ALDH5A1,BIRC7,TMEM204,JHY,ZC3H12A,PBX4,SLC7A5,DPF1,EMILIN2,CARD11,TTBK1,POMGNT2,MICALL1,RUNX1,CBFA2T3,PCDHGB4,FOXH1,NAV2,KALRN,BRSK2,KRT75,PKDCC,ARHGEF2,NRXN2,HAND1,NTN1,TBX4,CELSR1,AATK,PCDHGA8,IFT140,HDAC4
GO:0003012	BP	muscle system process	452	29	0.000307098	0.28183	0.0641593	KCNE3,CHRNE,MYOM3,ADORA1,CYBA,KCNE4,FOXP1,BIN1,GSN,KCNJ8,KCNQ1,MYH3,NOTCH1,TRIM72,PLCE1,PDE4D,ATP8A2,TBX20,RYR1,SCN4A,TBXA2R,TNF,TTN,CACNA1C,ZC3H12A,CAMK2D,CASQ2,GTF2IRD1,HDAC4
GO:0015833	BP	peptide transport	254	20	0.000320044	0.282414	0.0787402	ADORA1,GHRHR,IL1RN,IRS1,ISL1,ILDR2,C1QTNF12,NKX6-1,NNAT,GAL,FAM3B,PRKCE,PTPRN2,SLC15A1,TFR2,TNF,DOC2B,BAIAP3,BRSK2,RPH3AL
GO:0070252	BP	actin-mediated cell contraction	103	12	0.00037752	0.309337	0.116505	KCNE3,ADORA1,KCNE4,BIN1,GSN,KCNJ8,KCNQ1,CCDC88C,MYH3,PDE4D,CACNA1C,CAMK2D
GO:0042063	BP	gliogenesis	310	23	0.000397481	0.314462	0.0741935	PTK2B,FGF10,ZNF365,SYNE2,TENM4,BIN1,DLL1,NRROS,LIF,LTA,NKX6-1,NOTCH1,PAX2,PLEC,PRDM8,SOX2,CNTN2,TNF,TP73,MYRF,SLC7A5,TTBK1,NTN1
GO:0030072	BP	peptide hormone secretion	225	18	0.000464774	0.333925	0.08	GHRHR,IL1RN,IRS1,ISL1,ILDR2,C1QTNF12,NKX6-1,NNAT,GAL,FAM3B,PRKCE,PTPRN2,TFR2,TNF,DOC2B,BAIAP3,BRSK2,RPH3AL
GO:0046883	BP	regulation of hormone secretion	233	18	0.000479324	0.333925	0.0772532	ADORA1,GHRHR,IRS1,ISL1,C1QTNF12,LIF,NKX6-1,NNAT,GAL,POMC,PRKCE,TFR2,TNF,FGF23,DOC2B,BAIAP3,BRSK2,RPH3AL
GO:0030073	BP	insulin secretion	183	16	0.000524456	0.333925	0.0874317	IL1RN,IRS1,ISL1,ILDR2,C1QTNF12,NKX6-1,NNAT,GAL,FAM3B,PRKCE,PTPRN2,TNF,DOC2B,BAIAP3,BRSK2,RPH3AL
GO:0019932	BP	second-messenger-mediated signaling	311	22	0.000525637	0.333925	0.0707395	ADCY1,PTK2B,ADGRL1,CAMTA1,RASD2,GHRHR,GRIN2A,GRIN2C,GUCY2D,GAL,PLCE1,PDE4D,POMC,PTBP1,SLC8A2,TBXA2R,TNF,CACNA1C,TRPM8,CAMK2D,CASQ2,KSR1
GO:0007155	BP	cell adhesion	1530	75	0.000532447	0.333925	0.0490196	GNE,CDH6,GPNMB,B4GALNT2,CLDN23,LRFN5,CTNNA2,DOCK1,EPHA1,PTK2B,ADGRL1,CLSTN1,NFASC,NECTIN3,TENM4,GREM1,IZUMO1,DLL1,HLA-E,ICAM1,ICAM4,PLET1,IL1RN,IL12RB1,ITGB2,ILDR2,LAMA3,LIF,MBP,MELTF,MOG,NOTCH1,CUZD1,ACTL6B,PIK3R1,ADAM22,CDHR5,TESC,PRKCE,PRKCQ,PCDHGB6,PCDHGB5,PCDHGB3,PCDHGB2,PCDHGB1,PCDHGA9,PCDHGA7,PCDHGA6,PCDHGA5,PCDHGA4,PCDHGA3,PCDHGA2,PCDHGA1,DUSP22,RREB1,ST6GAL1,SMARCA4,SOX2,CNTN2,ICAM5,TNF,TNXB,PXDN,ZC3H12A,OBSCN,EMILIN2,CARD11,RUNX1,PCDHGB4,TNFRSF18,CCN5,ESAM,NRXN2,NTN1,CELSR1,PCDHGA8
GO:0002876	BP	positive regulation of chronic inflammatory response to antigenic stimulus	2	2	0.000557706	0.333925	1	LTA,TNF
GO:0042886	BP	amide transport	294	21	0.000560505	0.333925	0.0714286	ADORA1,GHRHR,IL1RN,IRS1,ISL1,ILDR2,C1QTNF12,NKX6-1,NNAT,GAL,FAM3B,PRKCE,PTPRN2,SLC15A1,TFR2,TNF,UPK3A,DOC2B,BAIAP3,BRSK2,RPH3AL
GO:0086003	BP	cardiac muscle cell contraction	75	10	0.000564099	0.333925	0.133333	KCNE3,ADORA1,KCNE4,BIN1,GSN,KCNJ8,KCNQ1,PDE4D,CACNA1C,CAMK2D
GO:0001816	BP	cytokine production	833	38	0.000567628	0.333925	0.0456182	GPNMB,TRIM38,AGPAT2,IGF2BP2,RIPK3,CARD16,CYBA,PYDC1,FOXP1,DLL1,HLA-E,AIRE,IRF8,IL12RB1,IL16,IRF7,ISL1,NRROS,LTA,ARNT,MBP,MOG,PDE4D,PIK3CD,PIK3R1,UBASH3A,POMC,POU2F2,NPLOC4,PRKCQ,SORL1,TNF,ZC3H12A,SLC7A5,CASP1,CARD11,RUNX1,ARHGEF2
GO:0051604	BP	protein maturation	333	21	0.000616501	0.353609	0.0630631	CARD16,CPXM2,PISD,H2BC1,PCSK9,GALNT2,GRIN2A,GSN,MELTF,NNAT,CUZD1,PCSK2,TESC,RPS6KA2,SORL1,CNTN2,TFR2,MYRF,CASP1,RUNX1,PCSK7
GO:0030029	BP	actin filament-based process	814	49	0.000671472	0.364948	0.0601966	KCNE3,CDC42EP2,PACSIN2,SYNPO,FGD4,ADORA1,CARMIL2,CTNNA2,SYNPO2,EPHA1,PTK2B,FGF10,FHL3,CYFIP1,SYNE2,KCNE4,FSCN2,BIN1,GSN,ESPNL,SMTNL2,KCNJ8,KCNQ1,LLGL2,MYO18A,CCDC88C,MYH3,MYO7A,PDE4D,ASB2,PIK3R1,PLEC,PRKCE,IQANK1,SVIL,TNF,TNXB,TTN,CACNA1C,CAMK2D,OBSCN,ABLIM2,SPIRE2,CORO6,BRSK2,ESAM,ARHGEF2,CELSR1,WASHC5
GO:0030048	BP	actin filament-based movement	133	14	0.000675495	0.364948	0.105263	KCNE3,ADORA1,SYNE2,KCNE4,BIN1,GSN,KCNJ8,KCNQ1,CCDC88C,MYH3,MYO7A,PDE4D,CACNA1C,CAMK2D
GO:0001819	BP	positive regulation of cytokine production	482	26	0.000701594	0.364948	0.0539419	AGPAT2,CYBA,PYDC1,FOXP1,HLA-E,AIRE,IRF8,IL12RB1,IL16,IRF7,ISL1,LTA,ARNT,MBP,PDE4D,PIK3CD,PIK3R1,POU2F2,PRKCQ,SORL1,TNF,SLC7A5,CASP1,CARD11,RUNX1,ARHGEF2
GO:0060048	BP	cardiac muscle contraction	139	13	0.000709023	0.364948	0.0935252	KCNE3,ADORA1,KCNE4,BIN1,GSN,KCNJ8,KCNQ1,PDE4D,TTN,CACNA1C,ZC3H12A,CAMK2D,CASQ2
GO:0090277	BP	positive regulation of peptide hormone secretion	92	10	0.000730449	0.364948	0.108696	GHRHR,ISL1,C1QTNF12,NKX6-1,NNAT,PRKCE,TFR2,DOC2B,BAIAP3,RPH3AL
GO:0001817	BP	regulation of cytokine production	820	37	0.000732608	0.364948	0.045122	GPNMB,TRIM38,AGPAT2,IGF2BP2,RIPK3,CARD16,CYBA,PYDC1,FOXP1,DLL1,HLA-E,AIRE,IRF8,IL12RB1,IL16,IRF7,ISL1,LTA,ARNT,MBP,MOG,PDE4D,PIK3CD,PIK3R1,UBASH3A,POMC,POU2F2,NPLOC4,PRKCQ,SORL1,TNF,ZC3H12A,SLC7A5,CASP1,CARD11,RUNX1,ARHGEF2
GO:0016540	BP	protein autoprocessing	27	5	0.000747615	0.364948	0.185185	PISD,PCSK9,PCSK2,MYRF,CASP1
GO:0023061	BP	signal release	468	29	0.000822852	0.370104	0.0619658	ADCY1,ADORA1,RIMS1,PNKD,GHRHR,APBA2,IL1RN,IRS1,ISL1,KCNQ1,ILDR2,C1QTNF12,LIF,NKX6-1,NNAT,GAL,FAM3B,POMC,PRKCE,PTPRN2,NIBAN2,TFR2,TNF,FGF23,DOC2B,BAIAP3,BRSK2,NRXN2,RPH3AL
GO:0045685	BP	regulation of glial cell differentiation	76	9	0.000854856	0.370104	0.118421	ZNF365,TENM4,BIN1,LIF,NKX6-1,NOTCH1,CNTN2,TP73,TTBK1
GO:0140352	BP	export from cell	880	45	0.000877429	0.370104	0.0511364	KCNE3,ADCY1,ADORA1,FGF10,RIMS1,KCNE4,PNKD,GHRHR,ANK1,APBA2,SYCN,IL1RN,IRS1,ISL1,ITGB2,KCNQ1,ILDR2,C1QTNF12,LIF,LLGL2,MYO18A,NKX6-1,NNAT,NOTCH1,TRIM72,GAL,PIK3CD,FAM3B,POMC,PRKCE,PTPRN2,NECAB3,NIBAN2,SLC8A2,TFR2,TNF,TTN,FGF23,DOC2B,BAIAP3,BRSK2,EXOC3L4,OLFM2,NRXN2,RPH3AL
GO:0051154	BP	negative regulation of striated muscle cell differentiation	40	6	0.000881298	0.370104	0.15	FOXP1,DLL1,MSX1,NOTCH1,TRIM72,HDAC4
GO:0048711	BP	positive regulation of astrocyte differentiation	14	4	0.000885236	0.370104	0.285714	BIN1,LIF,NOTCH1,TTBK1
GO:0046903	BP	secretion	940	47	0.000887619	0.370104	0.05	ADCY1,ADORA1,GPAT4,CYBA,ERBB4,FGF10,RIMS1,PNKD,GHRHR,ANK1,APBA2,SYCN,IL1RN,IRS1,ISL1,ITGB2,KCNQ1,ILDR2,C1QTNF12,LIF,LLGL2,MYO18A,NKX6-1,NNAT,NOTCH1,TRIM72,GAL,PIK3CD,FAM3B,POMC,PRKCE,PTPRN2,NECAB3,NIBAN2,STAT5A,TFR2,TNF,TTN,FGF23,DOC2B,BAIAP3,BRSK2,EXOC3L4,OLFM2,NRXN2,RPH3AL,NCOR2
GO:0006936	BP	muscle contraction	348	23	0.000891641	0.370104	0.066092	KCNE3,CHRNE,MYOM3,ADORA1,KCNE4,BIN1,GSN,KCNJ8,KCNQ1,MYH3,PLCE1,PDE4D,ATP8A2,TBX20,RYR1,SCN4A,TBXA2R,TNF,TTN,CACNA1C,ZC3H12A,CAMK2D,CASQ2
GO:0003215	BP	cardiac right ventricle morphogenesis	20	5	0.000909194	0.370104	0.25	ISL1,NOTCH1,TBX20,FOXH1,HAND1
GO:0003334	BP	keratinocyte development	13	4	0.00092173	0.370104	0.307692	KDF1,SFN,PLEC,BCL11B
GO:0010001	BP	glial cell differentiation	227	18	0.000935623	0.370104	0.0792952	FGF10,ZNF365,TENM4,BIN1,DLL1,NRROS,LIF,NKX6-1,NOTCH1,PAX2,PLEC,PRDM8,SOX2,CNTN2,TNF,TP73,MYRF,TTBK1
GO:0009746	BP	response to hexose	198	15	0.000961426	0.373864	0.0757576	CYBA,PTK2B,SLC39A14,GHRHR,ICAM1,ILDR2,C1QTNF12,NKX6-1,PAX2,PRKCE,PTPRN2,SMARCA4,TNF,BAIAP3,BRSK2
GO:0032940	BP	secretion by cell	808	42	0.000983934	0.37624	0.0519802	ADCY1,ADORA1,FGF10,RIMS1,PNKD,GHRHR,ANK1,APBA2,SYCN,IL1RN,IRS1,ISL1,ITGB2,KCNQ1,ILDR2,C1QTNF12,LIF,LLGL2,MYO18A,NKX6-1,NNAT,NOTCH1,TRIM72,GAL,PIK3CD,FAM3B,POMC,PRKCE,PTPRN2,NECAB3,NIBAN2,TFR2,TNF,TTN,FGF23,DOC2B,BAIAP3,BRSK2,EXOC3L4,OLFM2,NRXN2,RPH3AL
GO:0051239	BP	regulation of multicellular organismal process	2891	116	0.00108264	0.40063	0.0401245	KCNE3,GPNMB,TRIM38,NCOA2,AGPAT2,IGF2BP2,CELF2,RIPK3,CARD16,KDF1,ADORA1,GPAT4,CUX1,ODAPH,CYBA,DOCK1,EPHA1,ERBB4,ESRRG,PTK2B,FGF1,FGF10,CLSTN1,ZNF365,RIMS1,CYFIP1,KCNE4,ALPL,PCSK9,TENM4,PYDC1,LDLRAP1,GREM1,GHRHR,FOXP1,BIN1,SFN,DLL1,GRIN2A,HLA-E,ACACB,AIRE,IRF8,SMTNL2,LRRTM1,IL12RB1,IL16,IRF7,ISL1,KCNQ1,LAMA3,LIF,ASIC2,LTA,ARNT,LTBP3,ARSB,MBP,MMP9,MOG,NKX6-1,NOTCH1,PAX2,GAL,PLCE1,ZNF219,PDCD1,ACTL6B,PDE4D,ATP8A2,PIK3CD,PIK3R1,UBASH3A,POMC,POU2F2,TESC,NPLOC4,PRKAR1B,PRKCE,PRKCQ,TBX20,PTGIS,RREB1,RXRA,SCN4A,TMBIM1,NIBAN2,SLC8A2,SMARCA4,SORL1,SOS2,STAT5A,TBXA2R,TCF7,SERPING1,TNF,TP73,MYRF,CACNA1C,TRPM8,ZC3H12A,TET1,FGF23,SLC7A5,CAMK2D,CASP1,EMILIN2,CARD11,CASQ2,TTBK1,RUNX1,PKDCC,ARHGEF2,NTN1,GTF2IRD1,HDAC4
GO:0086091	BP	regulation of heart rate by cardiac conduction	41	7	0.00116734	0.418033	0.170732	KCNE3,KCNE4,BIN1,ISL1,KCNQ1,CACNA1C,CAMK2D
GO:0070168	BP	negative regulation of biomineral tissue development	28	5	0.00118433	0.418033	0.178571	PTK2B,GREM1,LTBP3,NOTCH1,FGF23
GO:0002874	BP	regulation of chronic inflammatory response to antigenic stimulus	3	2	0.00123137	0.423705	0.666667	LTA,TNF
GO:0008015	BP	blood circulation	520	30	0.00127185	0.425808	0.0576923	KCNE3,CELF2,ADORA1,CYBA,KCNE4,BIN1,UTS2R,DLL1,GSN,SMTNL2,ISL1,KCNJ8,KCNQ1,ASIC2,PDE4D,PLEC,POMC,TBX20,RPS6KA2,SLC8A2,TBXA2R,SERPING1,TNF,TTN,CACNA1C,ZC3H12A,CAMK2D,EMILIN2,CASQ2,NAV2
GO:0110150	BP	negative regulation of biomineralization	29	5	0.00128102	0.425808	0.172414	PTK2B,GREM1,LTBP3,NOTCH1,FGF23
GO:0008284	BP	positive regulation of cell population proliferation	971	45	0.00130438	0.425808	0.046344	CNTFR,RNF187,CYBA,EPHA1,ERBB4,PTK2B,FGF1,FGF10,LDLRAP1,GREM1,GHRHR,FOXP1,DLL1,HLA-E,IL12RB1,IRS1,ISL1,LIF,LTA,ARNT,LTBP3,MATK,MMP9,NOTCH1,PAX2,ACTL6B,PIK3CD,PRKCQ,TBX20,RREB1,S100A6,ST6GAL1,ST8SIA1,SMARCA4,STAT5A,TNF,TNFRSF4,TET1,FGF23,TCL1A,SLC7A5,CARD11,CCND2,NTN1,HDAC4
GO:0046887	BP	positive regulation of hormone secretion	122	11	0.00131772	0.425808	0.0901639	GHRHR,ISL1,C1QTNF12,NKX6-1,NNAT,GAL,PRKCE,TFR2,DOC2B,BAIAP3,RPH3AL
GO:0065008	BP	regulation of biological quality	3744	145	0.00146688	0.444282	0.0387286	KCNE3,CDC42EP2,TXNRD2,IGF2BP2,ADCY1,RIPK3,LZTS1,CHRNE,KDF1,CNR2,ADORA1,GPAT4,CRABP1,LRFN5,CARMIL2,CTNNA2,CYBA,TTC39B,CYP11A1,SDR16C5,ERBB4,ESRRG,PTK2B,FGF10,RASA3,ADGRL1,CLSTN1,RIMS1,CYFIP1,ATP11A,TNS2,SLC39A14,KCNE4,ALPL,PCSK9,PNKD,NSMF,LDLRAP1,GHRHR,BBC3,BIN1,SFN,UTS2R,DLL1,GRIN2A,GRIN2C,GSN,ACACB,APBA2,ICAM1,SMTNL2,LRRTM1,IL1RN,IRS1,ISL1,ITPK1,KCNJ8,KCNQ1,ILDR2,C1QTNF12,LETM1,LIF,LIPC,ASIC2,ARNT,LTBP3,MIR95,MBP,MELTF,CCDC88C,MSX1,NKX6-1,NNAT,NOTCH1,ANO7,PAX2,GAL,PLCE1,ZNF219,PCSK2,PDE4D,ATP8A2,PIK3CD,PIK3R1,PLEC,ATP6V0A1,CDHR5,FAM3B,POMC,RASIP1,TESC,ACOXL,PRKAR1B,PRKCE,PRKCQ,SLC17A7,SORCS2,PTPRN2,RBP1,RPS6KA2,RYR1,SCN4A,IQANK1,INSYN2A,NIBAN2,SLC8A2,SLC34A1,SMARCA4,SOS2,AKR1D1,STAT5A,SVIL,CNTN2,TBXA2R,TFR2,SERPING1,TNF,TUB,UPK3A,GET1,CACNA1A,CACNA1C,TRPM8,ALDH5A1,ZC3H12A,FGF23,TCL1A,SLC7A5,CAMK2D,EMILIN2,CARD11,DOC2B,CASQ2,NAPG,BAIAP3,NAV2,BRSK2,ESAM,USP2,PCSK7,NRXN2,NTN1,RPH3AL,NCOR2,WASHC5
GO:0060047	BP	heart contraction	249	18	0.00148444	0.444282	0.0722892	KCNE3,CELF2,ADORA1,KCNE4,BIN1,GSN,ISL1,KCNJ8,KCNQ1,PDE4D,RPS6KA2,SLC8A2,TNF,TTN,CACNA1C,ZC3H12A,CAMK2D,CASQ2
GO:0034284	BP	response to monosaccharide	206	15	0.00148775	0.444282	0.0728155	CYBA,PTK2B,SLC39A14,GHRHR,ICAM1,ILDR2,C1QTNF12,NKX6-1,PAX2,PRKCE,PTPRN2,SMARCA4,TNF,BAIAP3,BRSK2
GO:0042127	BP	regulation of cell population proliferation	1748	73	0.00149107	0.444282	0.041762	GPNMB,RIPK3,KDF1,CNTFR,PODN,ADORA1,NACC2,RNF187,CYBA,EPHA1,ERBB4,PTK2B,FGF1,FGF10,TNS2,LDLRAP1,GREM1,GHRHR,FOXP1,SFN,DLL1,HLA-E,C1QL4,IL12RB1,IRS1,ISL1,LIF,LTA,ARNT,LTBP3,MATK,MMP9,MSX1,NOTCH1,PAX2,GAL,ACTL6B,ATP8A2,PIK3CD,TESC,PRKCQ,DUSP22,TBX20,RPS6KA2,RREB1,S100A6,ST6GAL1,NIBAN2,ST8SIA1,BCL11B,SLIT3,SMARCA4,SOS2,SOX2,STAT5A,TNF,TP73,TNFRSF4,BIRC7,TET1,FGF23,TCL1A,SLC7A5,EMILIN2,CARD11,ZNF503,RUNX1,CBFA2T3,KSR1,CCND2,ARHGEF2,NTN1,HDAC4
GO:0045822	BP	negative regulation of heart contraction	26	5	0.0015279	0.446169	0.192308	ADORA1,BIN1,PDE4D,TNF,ZC3H12A
GO:0007267	BP	cell-cell signaling	1662	77	0.0015363	0.446169	0.0463297	APC2,GPNMB,ADCY1,LZTS1,PACSIN2,CHRNE,CNR2,ADORA1,PRICKLE2,PTK2B,FGF10,CLSTN1,RIMS1,CYFIP1,RASD2,PNKD,NSMF,GREM1,GHRHR,DLL1,GRIN2A,GRIN2C,APBA2,LRRTM1,IL1RN,IRS1,ISL1,ITGB2,NRROS,KCNN1,KCNQ1,ILDR2,SHISA2,C1QTNF12,LIF,ASIC2,LTA,LTBP3,MIR95,MBP,CCDC88C,NKX6-1,NNAT,NOTCH1,GAL,FAM3B,POMC,PRKAR1B,PRKCE,SLC17A7,SORCS2,PTPRN2,PVALB,RPS6KA2,INSYN2A,NXN,SIAH1,NIBAN2,SLC8A2,SMARCA4,SNCB,SOX2,CNTN2,TCF7,TFR2,TNF,CACNA1A,CACNA1C,FGF23,DOC2B,CASQ2,CCN5,BAIAP3,BRSK2,NRXN2,RPH3AL,CELSR1
GO:0098915	BP	membrane repolarization during ventricular cardiac muscle cell action potential	16	4	0.00156333	0.448342	0.25	KCNE3,KCNE4,KCNJ8,KCNQ1
GO:0010628	BP	positive regulation of gene expression	1165	51	0.00165081	0.46237	0.0437768	AGPAT2,IGF2BP2,KCNQ1OT1,CYBA,PTK2B,FGF1,FGF10,RIMS1,PYDC1,FOXP1,RBM20,DLL1,GSN,HLA-E,AIRE,IRF8,IL12RB1,IL16,IRF7,ISL1,LIF,LTA,ARNT,MBP,MELTF,NOTCH1,PDE4D,PIK3CD,PIK3R1,POMC,POU2F2,TESC,PRKCQ,RPS6KA2,SORL1,CNTN2,TFR2,TNF,TTN,TNFRSF4,ZC3H12A,TET1,FGF23,SLC7A5,CASP1,CARD11,TTBK1,RUNX1,ARHGEF2,NCOR2,CTIF
GO:0007589	BP	body fluid secretion	87	9	0.00165254	0.46237	0.103448	ADORA1,GPAT4,CYBA,ERBB4,FGF10,GHRHR,PRKCE,STAT5A,NCOR2
GO:2000106	BP	regulation of leukocyte apoptotic process	92	9	0.00170689	0.471821	0.0978261	RIPK3,FOXP1,IRF7,PDCD1,PIK3CD,PRKCQ,ST6GAL1,BCL11B,BIRC7
GO:1905330	BP	regulation of morphogenesis of an epithelium	65	8	0.00182544	0.49429	0.123077	FGF1,FGF10,GREM1,FOXP1,LIF,PAX2,PIK3CD,TNF
GO:0044057	BP	regulation of system process	590	33	0.00183126	0.49429	0.0559322	KCNE3,CELF2,ADORA1,CYBA,PTK2B,FGF10,RIMS1,KCNE4,TENM4,FOXP1,BIN1,GRIN2A,SMTNL2,ISL1,KCNQ1,ASIC2,NOTCH1,GAL,PLCE1,PDE4D,POMC,PRKAR1B,SCN4A,SLC8A2,TBXA2R,TNF,MYRF,CACNA1C,ZC3H12A,CAMK2D,CASQ2,GTF2IRD1,HDAC4
GO:0071692	BP	protein localization to extracellular region	364	22	0.00190523	0.507426	0.0604396	IL1RN,IRS1,ISL1,NRROS,ILDR2,C1QTNF12,LLGL2,MYO18A,NKX6-1,NNAT,GAL,FAM3B,PRKCE,PTPRN2,NECAB3,TNF,TTN,DOC2B,BAIAP3,BRSK2,OLFM2,RPH3AL
GO:0019935	BP	cyclic-nucleotide-mediated signaling	85	9	0.00192416	0.507426	0.105882	ADCY1,PTK2B,RASD2,GHRHR,GUCY2D,GAL,PDE4D,POMC,KSR1
GO:1903523	BP	negative regulation of blood circulation	27	5	0.00197828	0.514163	0.185185	ADORA1,BIN1,PDE4D,TNF,ZC3H12A
GO:0086005	BP	ventricular cardiac muscle cell action potential	35	6	0.00199453	0.514163	0.171429	KCNE3,KCNE4,BIN1,KCNJ8,KCNQ1,CACNA1C
GO:0030502	BP	negative regulation of bone mineralization	20	4	0.00202906	0.517254	0.2	PTK2B,GREM1,LTBP3,FGF23
GO:0019933	BP	cAMP-mediated signaling	53	7	0.00214234	0.534259	0.132075	ADCY1,RASD2,GHRHR,GAL,PDE4D,POMC,KSR1
GO:0009743	BP	response to carbohydrate	233	16	0.00219083	0.535361	0.0686695	CYBA,PTK2B,SLC39A14,GHRHR,ICAM1,ILDR2,C1QTNF12,NKX6-1,PAX2,PRKCE,PTPRN2,RPS6KA2,SMARCA4,TNF,BAIAP3,BRSK2
GO:0009749	BP	response to glucose	193	14	0.00219343	0.535361	0.0725389	CYBA,PTK2B,SLC39A14,GHRHR,ICAM1,ILDR2,C1QTNF12,NKX6-1,PAX2,PRKCE,PTPRN2,SMARCA4,BAIAP3,BRSK2
GO:0021679	BP	cerebellar molecular layer development	2	2	0.00239561	0.558179	1	ZNF365,DLL1
GO:0021687	BP	cerebellar molecular layer morphogenesis	2	2	0.00239561	0.558179	1	ZNF365,DLL1
GO:0032024	BP	positive regulation of insulin secretion	68	8	0.00240483	0.558179	0.117647	ISL1,C1QTNF12,NKX6-1,NNAT,PRKCE,DOC2B,BAIAP3,RPH3AL
GO:0060766	BP	negative regulation of androgen receptor signaling pathway	15	4	0.00240856	0.558179	0.266667	FOXP1,SMARCA4,FOXH1,NCOR2
GO:0070255	BP	regulation of mucus secretion	8	3	0.00259519	0.57736	0.375	ADORA1,CYBA,PRKCE
GO:0055062	BP	phosphate ion homeostasis	20	4	0.00260231	0.57736	0.2	ALPL,SLC17A7,SLC34A1,FGF23
GO:0072506	BP	trivalent inorganic anion homeostasis	20	4	0.00260231	0.57736	0.2	ALPL,SLC17A7,SLC34A1,FGF23
GO:0010481	BP	epidermal cell division	3	2	0.00264232	0.57736	0.666667	KDF1,SFN
GO:0010482	BP	regulation of epidermal cell division	3	2	0.00264232	0.57736	0.666667	KDF1,SFN
GO:0006766	BP	vitamin metabolic process	109	9	0.00274933	0.586531	0.0825688	CRABP1,CYP11A1,ALPL,RBP1,TCN2,TNF,FGF23,AMN,PDXK
GO:0003015	BP	heart process	260	18	0.0027542	0.586531	0.0692308	KCNE3,CELF2,ADORA1,KCNE4,BIN1,GSN,ISL1,KCNJ8,KCNQ1,PDE4D,RPS6KA2,SLC8A2,TNF,TTN,CACNA1C,ZC3H12A,CAMK2D,CASQ2
GO:0051094	BP	positive regulation of developmental process	1382	64	0.00277674	0.586531	0.0463097	NCOA2,KDF1,CUX1,ODAPH,DOCK1,EPHA1,ERBB4,PTK2B,FGF1,FGF10,ADGRL1,CLSTN1,ZNF365,RIMS1,CYFIP1,ATP11A,TENM4,GREM1,GHRHR,BIN1,SFN,DLL1,ACACB,LRRTM1,IL12RB1,ISL1,LIF,ASIC2,LTA,ARNT,LTBP3,NKX6-1,NOTCH1,PAX2,GAL,ZNF219,ACTL6B,ATP8A2,PIK3CD,TESC,LMO3,TBX20,PTGIS,RREB1,RXRA,NIBAN2,SMARCA4,SORL1,SOX2,TBXA2R,TNF,TNXB,TP73,ZC3H12A,TET1,SLC7A5,DPF1,EMILIN2,TTBK1,RUNX1,PKDCC,ARHGEF2,OLFM2,NTN1
GO:0016485	BP	protein processing	248	16	0.00281865	0.586531	0.0645161	CARD16,CPXM2,PISD,H2BC1,PCSK9,GRIN2A,GSN,MELTF,CUZD1,PCSK2,RPS6KA2,CNTN2,MYRF,CASP1,RUNX1,PCSK7
GO:0050806	BP	positive regulation of synaptic transmission	170	14	0.00286472	0.586531	0.0823529	ADCY1,ADORA1,PTK2B,CLSTN1,RIMS1,GRIN2A,GRIN2C,LRRTM1,MIR95,PRKAR1B,PRKCE,SLC8A2,TNF,BAIAP3
GO:0002678	BP	positive regulation of chronic inflammatory response	4	2	0.0028866	0.586531	0.5	LTA,TNF
GO:0032609	BP	interferon-gamma production	118	9	0.0029227	0.586531	0.0762712	RIPK3,IRF8,IL12RB1,ISL1,LTA,PDE4D,TNF,ZC3H12A,SLC7A5
GO:0032649	BP	regulation of interferon-gamma production	118	9	0.0029227	0.586531	0.0762712	RIPK3,IRF8,IL12RB1,ISL1,LTA,PDE4D,TNF,ZC3H12A,SLC7A5
GO:0061337	BP	cardiac conduction	100	10	0.00297489	0.586531	0.1	KCNE3,KCNE4,BIN1,ISL1,KCNQ1,PDE4D,SLC8A2,CACNA1C,CAMK2D,CASQ2
GO:0045662	BP	negative regulation of myoblast differentiation	25	4	0.0030381	0.586531	0.16	NMRK2,DLL1,NOTCH1,TNF
GO:0009306	BP	protein secretion	355	21	0.00304729	0.586531	0.0591549	IL1RN,IRS1,ISL1,ILDR2,C1QTNF12,LLGL2,MYO18A,NKX6-1,NNAT,GAL,FAM3B,PRKCE,PTPRN2,NECAB3,TNF,TTN,DOC2B,BAIAP3,BRSK2,OLFM2,RPH3AL
GO:0035592	BP	establishment of protein localization to extracellular region	356	21	0.00308372	0.586531	0.0589888	IL1RN,IRS1,ISL1,ILDR2,C1QTNF12,LLGL2,MYO18A,NKX6-1,NNAT,GAL,FAM3B,PRKCE,PTPRN2,NECAB3,TNF,TTN,DOC2B,BAIAP3,BRSK2,OLFM2,RPH3AL
GO:0002027	BP	regulation of heart rate	106	10	0.00314075	0.586531	0.0943396	KCNE3,KCNE4,BIN1,ISL1,KCNQ1,PDE4D,TNF,CACNA1C,CAMK2D,CASQ2
GO:0002791	BP	regulation of peptide secretion	182	14	0.00314534	0.586531	0.0769231	ADORA1,GHRHR,IRS1,ISL1,C1QTNF12,NKX6-1,NNAT,PRKCE,TFR2,TNF,DOC2B,BAIAP3,BRSK2,RPH3AL
GO:0007218	BP	neuropeptide signaling pathway	109	8	0.00315314	0.586531	0.0733945	NXPH4,UTS2R,GAL,POMC,PYY,SORCS2,SORL1,MCHR2
GO:0060252	BP	positive regulation of glial cell proliferation	21	4	0.00319546	0.586531	0.190476	LTA,TNF,SLC7A5,NTN1
GO:0071322	BP	cellular response to carbohydrate stimulus	151	12	0.00324507	0.586579	0.0794702	CYBA,SLC39A14,GHRHR,ICAM1,C1QTNF12,PAX2,PRKCE,PTPRN2,RPS6KA2,SMARCA4,BAIAP3,BRSK2
GO:0030858	BP	positive regulation of epithelial cell differentiation	69	7	0.00324698	0.586579	0.101449	KDF1,SFN,LIF,NKX6-1,NOTCH1,PAX2,TP73
GO:0090087	BP	regulation of peptide transport	184	14	0.00332726	0.592781	0.076087	ADORA1,GHRHR,IRS1,ISL1,C1QTNF12,NKX6-1,NNAT,PRKCE,TFR2,TNF,DOC2B,BAIAP3,BRSK2,RPH3AL
GO:0071333	BP	cellular response to glucose stimulus	135	11	0.0033393	0.592781	0.0814815	CYBA,SLC39A14,GHRHR,ICAM1,C1QTNF12,PAX2,PRKCE,PTPRN2,SMARCA4,BAIAP3,BRSK2
GO:0045445	BP	myoblast differentiation	112	10	0.00335883	0.592781	0.0892857	GREM1,NMRK2,DLL1,ISL1,NOTCH1,ACTL6B,PITX1,PLEC,SMARCA4,TNF
GO:0021524	BP	visceral motor neuron differentiation	3	2	0.00350521	0.610075	0.666667	ISL1,TBX20
GO:0048710	BP	regulation of astrocyte differentiation	32	5	0.00351	0.610075	0.15625	BIN1,LIF,NOTCH1,CNTN2,TTBK1
GO:0002439	BP	chronic inflammatory response to antigenic stimulus	4	2	0.00368948	0.63629	0.5	LTA,TNF
GO:0071331	BP	cellular response to hexose stimulus	137	11	0.00376843	0.640437	0.080292	CYBA,SLC39A14,GHRHR,ICAM1,C1QTNF12,PAX2,PRKCE,PTPRN2,SMARCA4,BAIAP3,BRSK2
GO:0030002	BP	cellular anion homeostasis	20	4	0.00382441	0.645172	0.2	KCNE3,KCNQ1,SLC34A1,FGF23
GO:0006942	BP	regulation of striated muscle contraction	95	9	0.00394724	0.661034	0.0947368	ADORA1,BIN1,KCNQ1,PDE4D,SCN4A,CACNA1C,ZC3H12A,CAMK2D,CASQ2
GO:0033058	BP	directional locomotion	3	2	0.00406809	0.67423	0.666667	GRIN2A,GRIN2C
GO:0055117	BP	regulation of cardiac muscle contraction	78	8	0.00408602	0.67423	0.102564	ADORA1,BIN1,KCNQ1,PDE4D,CACNA1C,ZC3H12A,CAMK2D,CASQ2
GO:0097553	BP	calcium ion transmembrane import into cytosol	182	14	0.00411421	0.67423	0.0769231	CYBA,PTK2B,RASA3,GRIN2A,GRIN2C,LETM1,PDE4D,PRKCE,RYR1,SLC8A2,CACNA1A,CACNA1C,CAMK2D,CASQ2
GO:0071326	BP	cellular response to monosaccharide stimulus	139	11	0.00438039	0.703122	0.0791367	CYBA,SLC39A14,GHRHR,ICAM1,C1QTNF12,PAX2,PRKCE,PTPRN2,SMARCA4,BAIAP3,BRSK2
GO:0008217	BP	regulation of blood pressure	189	13	0.00439027	0.703122	0.0687831	ADORA1,CYBA,UTS2R,DLL1,KCNQ1,ASIC2,PDE4D,POMC,RPS6KA2,TBXA2R,TNF,EMILIN2,NAV2
GO:0035933	BP	glucocorticoid secretion	12	3	0.00442425	0.703122	0.25	KCNQ1,GAL,POMC
GO:0032729	BP	positive regulation of interferon-gamma production	77	7	0.00444374	0.703122	0.0909091	IRF8,IL12RB1,ISL1,LTA,PDE4D,TNF,SLC7A5
GO:0014808	BP	release of sequestered calcium ion into cytosol by sarcoplasmic reticulum	35	5	0.00455814	0.716284	0.142857	PDE4D,RYR1,CACNA1C,CAMK2D,CASQ2
GO:0033235	BP	positive regulation of protein sumoylation	12	3	0.0047004	0.729802	0.25	RASD2,ARNT,HDAC4
GO:0051148	BP	negative regulation of muscle cell differentiation	69	7	0.00470778	0.729802	0.101449	FOXP1,DLL1,MSX1,NOTCH1,TRIM72,PTBP1,HDAC4
GO:1903514	BP	release of sequestered calcium ion into cytosol by endoplasmic reticulum	36	5	0.00480508	0.739885	0.138889	PDE4D,RYR1,CACNA1C,CAMK2D,CASQ2
GO:0009725	BP	response to hormone	859	41	0.00489088	0.747815	0.0477299	NCOA2,CYBA,CYP11A1,ESRRG,PTK2B,CYFIP1,TNS2,SLC39A14,FOSB,ALPL,PCSK9,NSMF,GHRHR,FOXP1,IL1RN,IRS1,ISL1,KCNQ1,C1QTNF12,ARSB,MBP,NKX6-1,NOTCH1,TRIM72,PAPPA,GAL,PIK3R1,POMC,PRKCE,PRKCQ,LMO3,RXRA,SLC34A1,SLIT3,SMARCA4,SORL1,STAT5A,TNF,FGF23,FOXH1,NCOR2
GO:0001678	BP	cellular glucose homeostasis	157	12	0.00494048	0.747815	0.0764331	CYBA,SLC39A14,GHRHR,ICAM1,C1QTNF12,PAX2,PIK3R1,PRKCE,PTPRN2,SMARCA4,BAIAP3,BRSK2
GO:0006775	BP	fat-soluble vitamin metabolic process	45	5	0.00501955	0.747815	0.111111	CRABP1,CYP11A1,RBP1,TNF,FGF23
GO:1903522	BP	regulation of blood circulation	262	17	0.00523429	0.769012	0.0648855	KCNE3,CELF2,ADORA1,KCNE4,BIN1,SMTNL2,ISL1,KCNQ1,ASIC2,PDE4D,SLC8A2,TBXA2R,TNF,CACNA1C,ZC3H12A,CAMK2D,CASQ2
GO:0021700	BP	developmental maturation	302	19	0.00523547	0.769012	0.0629139	GPAT4,C2CD6,PTK2B,ADGRL1,CLSTN1,ANKS1A,CATSPERD,GREM1,GHRHR,NKX6-1,PALM,PAX2,GAL,ACTL6B,RPS6KA2,RYR1,CNTN2,BAIAP3,WASHC5
GO:1901652	BP	response to peptide	508	27	0.00526238	0.769012	0.0531496	NCOA2,CYBA,CYP11A1,CYFIP1,TNS2,SLC39A14,ALPL,PCSK9,GHRHR,ICAM1,IRS1,KCNQ1,C1QTNF12,MMP9,NKX6-1,NOTCH1,TRIM72,GAL,PIK3R1,POMC,PRKCQ,SLC34A1,SORL1,STAT5A,TNF,CACNA1A,ARHGEF2
GO:0042593	BP	glucose homeostasis	246	16	0.00529658	0.76911	0.0650407	CYBA,SLC39A14,GHRHR,ICAM1,IRS1,C1QTNF12,PAX2,PIK3R1,FAM3B,POMC,PRKCE,PTPRN2,SMARCA4,BAIAP3,BRSK2,RPH3AL
GO:0010966	BP	regulation of phosphate transport	6	2	0.00546216	0.788165	0.333333	SLC34A1,FGF23
GO:2000107	BP	negative regulation of leukocyte apoptotic process	54	6	0.00555323	0.793853	0.111111	FOXP1,IRF7,PDCD1,PRKCQ,ST6GAL1,BCL11B
GO:0033500	BP	carbohydrate homeostasis	247	16	0.00558408	0.793853	0.0647773	CYBA,SLC39A14,GHRHR,ICAM1,IRS1,C1QTNF12,PAX2,PIK3R1,FAM3B,POMC,PRKCE,PTPRN2,SMARCA4,BAIAP3,BRSK2,RPH3AL
GO:0034766	BP	negative regulation of ion transmembrane transport	114	9	0.00560537	0.793853	0.0789474	KCNE3,KCNE4,PCSK9,BIN1,MMP9,PRKCE,TNF,CAMK2D,CASQ2
GO:0002863	BP	positive regulation of inflammatory response to antigenic stimulus	13	3	0.00564301	0.794146	0.230769	HLA-E,LTA,TNF
GO:0008283	BP	cell population proliferation	2041	80	0.00567668	0.794146	0.0391965	GPNMB,RIPK3,RASGRP4,KDF1,CNTFR,PODN,ADORA1,NACC2,RNF187,CYBA,SDR16C5,EPHA1,ERBB4,PTK2B,FGF1,FGF10,TNS2,PES1,TENM4,LDLRAP1,GREM1,GHRHR,FOXP1,SFN,DLL1,HLA-E,C1QL4,IL12RB1,IRS1,ISL1,LIF,LTA,ARNT,LTBP3,MATK,MMP9,MSX1,NKX6-1,NOTCH1,PAX2,GAL,ACTL6B,ATP8A2,PIK3CD,TESC,PRKCQ,DUSP22,TBX20,SALL4,RPS6KA2,RREB1,S100A6,ST6GAL1,NIBAN2,ST8SIA1,BCL11B,SLIT3,SMARCA4,SORL1,SOS2,SOX2,STAT5A,TNF,TP73,TNFRSF4,BIRC7,TET1,FGF23,TCL1A,SLC7A5,EMILIN2,CARD11,ZNF503,RUNX1,CBFA2T3,KSR1,CCND2,ARHGEF2,NTN1,HDAC4
GO:0043267	BP	negative regulation of potassium ion transport	39	5	0.00573033	0.796793	0.128205	KCNE3,PTK2B,KCNE4,BIN1,CASQ2
GO:0048878	BP	chemical homeostasis	1056	46	0.00586749	0.807897	0.0435606	KCNE3,KDF1,ADORA1,CYBA,TTC39B,PTK2B,RASA3,SLC39A14,ALPL,PCSK9,LDLRAP1,GHRHR,SFN,ICAM1,IRS1,KCNQ1,C1QTNF12,LETM1,LIPC,MELTF,PAX2,PDE4D,PIK3R1,PLEC,ATP6V0A1,FAM3B,POMC,ACOXL,PRKCE,SLC17A7,PTPRN2,RBP1,RYR1,SLC8A2,SLC34A1,SMARCA4,TFR2,UPK3A,CACNA1C,TRPM8,FGF23,CAMK2D,CASQ2,BAIAP3,BRSK2,RPH3AL
GO:0098976	BP	excitatory chemical synaptic transmission	10	3	0.00588061	0.807897	0.3	GRIN2A,GRIN2C,PVALB
GO:0019722	BP	calcium-mediated signaling	207	14	0.00593577	0.810621	0.0676329	PTK2B,ADGRL1,CAMTA1,GRIN2A,GRIN2C,PLCE1,POMC,PTBP1,SLC8A2,TNF,CACNA1C,TRPM8,CAMK2D,CASQ2
GO:0035637	BP	multicellular organismal signaling	169	13	0.00610338	0.826524	0.0769231	KCNE3,NFASC,KCNE4,BIN1,ISL1,KCNQ1,PDE4D,PLEC,SCN4A,SLC8A2,CACNA1C,CAMK2D,CASQ2
GO:1903317	BP	regulation of protein maturation	72	7	0.00625653	0.834556	0.0972222	CARD16,GSN,MELTF,RPS6KA2,CNTN2,TFR2,RUNX1
GO:0060965	BP	negative regulation of miRNA-mediated gene silencing	22	4	0.00641175	0.850315	0.181818	KCNQ1OT1,TNF,ZC3H12A,NCOR2
GO:0048736	BP	appendage development	177	14	0.00649358	0.850315	0.079096	KDF1,FGF10,GREM1,MSX1,MYH3,NOTCH1,ZNF219,PITX1,SALL4,SMOC1,CACNA1C,PKDCC,TBX4,IFT140
GO:0060173	BP	limb development	177	14	0.00649358	0.850315	0.079096	KDF1,FGF10,GREM1,MSX1,MYH3,NOTCH1,ZNF219,PITX1,SALL4,SMOC1,CACNA1C,PKDCC,TBX4,IFT140
GO:0055081	BP	anion homeostasis	49	6	0.00655189	0.850315	0.122449	KCNE3,ALPL,KCNQ1,SLC17A7,SLC34A1,FGF23
GO:0032870	BP	cellular response to hormone stimulus	593	31	0.00659705	0.850315	0.0522766	NCOA2,CYBA,CYP11A1,ESRRG,CYFIP1,TNS2,SLC39A14,FOSB,PCSK9,NSMF,GHRHR,FOXP1,IRS1,ISL1,C1QTNF12,NKX6-1,NOTCH1,TRIM72,PIK3R1,PRKCE,PRKCQ,LMO3,RXRA,SLC34A1,SLIT3,SMARCA4,SORL1,STAT5A,FGF23,FOXH1,NCOR2
GO:0098900	BP	regulation of action potential	61	7	0.00671039	0.850588	0.114754	KCNE3,CNR2,BIN1,SLC8A2,TNF,CACNA1C,CAMK2D
GO:0071887	BP	leukocyte apoptotic process	116	9	0.00678362	0.855146	0.0775862	RIPK3,FOXP1,IRF7,PDCD1,PIK3CD,PRKCQ,ST6GAL1,BCL11B,BIRC7
GO:0050995	BP	negative regulation of lipid catabolic process	26	4	0.00695566	0.872042	0.153846	ADORA1,ACACB,SORL1,TNF
GO:0002009	BP	morphogenesis of an epithelium	521	30	0.00703091	0.876052	0.0575816	KRT71,KDF1,CARMIL2,PRICKLE2,ERBB4,FGF1,FGF10,GREM1,FOXP1,DLL1,AIRE,PLET1,LAMA3,LIF,NOTCH1,PAX2,ASB2,PIK3CD,RASIP1,TBX20,SALL4,RREB1,TNF,JHY,FOXH1,BRSK2,HAND1,NTN1,TBX4,CELSR1
GO:1902960	BP	negative regulation of aspartic-type endopeptidase activity involved in amyloid precursor protein catabolic process	3	2	0.0071917	0.87777	0.666667	BIN1,SORL1
GO:0051046	BP	regulation of secretion	621	31	0.00720486	0.87777	0.0499195	ADCY1,ADORA1,CYBA,FGF10,RIMS1,PNKD,GHRHR,APBA2,IRS1,ISL1,ITGB2,KCNQ1,C1QTNF12,LIF,LLGL2,MYO18A,NKX6-1,NNAT,NOTCH1,GAL,POMC,PRKCE,PTPRN2,TFR2,TNF,TTN,FGF23,DOC2B,BAIAP3,BRSK2,RPH3AL
GO:0090276	BP	regulation of peptide hormone secretion	179	13	0.00720724	0.87777	0.0726257	GHRHR,IRS1,ISL1,C1QTNF12,NKX6-1,NNAT,PRKCE,TFR2,TNF,DOC2B,BAIAP3,BRSK2,RPH3AL
GO:0032612	BP	interleukin-1 production	128	8	0.00726916	0.87777	0.0625	CARD16,PYDC1,FOXP1,IL16,ISL1,TNF,ZC3H12A,CASP1
GO:0032652	BP	regulation of interleukin-1 production	128	8	0.00726916	0.87777	0.0625	CARD16,PYDC1,FOXP1,IL16,ISL1,TNF,ZC3H12A,CASP1
GO:0003337	BP	mesenchymal to epithelial transition involved in metanephros morphogenesis	12	3	0.00741224	0.884606	0.25	GREM1,LIF,PAX2
GO:0050714	BP	positive regulation of protein secretion	129	10	0.00745419	0.884606	0.0775194	ISL1,C1QTNF12,MYO18A,NKX6-1,NNAT,PRKCE,TTN,DOC2B,BAIAP3,RPH3AL
GO:0010647	BP	positive regulation of cell communication	1745	73	0.00756058	0.884606	0.0418338	GPNMB,TRIM38,AGPAT2,ADCY1,RIPK3,CARD16,RASGRP4,ADORA1,NACC2,CYBA,ERBB4,PTK2B,FGF1,FGF10,CLSTN1,RIMS1,CYFIP1,CAMTA1,SLC39A14,RASD2,GREM1,GHRHR,FOXP1,BBC3,DLL1,GRIN2A,GRIN2C,ICAM1,LRRTM1,IRF7,IRS1,ISL1,C1QTNF12,LIF,ARNT,MIR95,MMP9,MSX1,NKX6-1,NNAT,NOTCH1,GAL,PLCE1,PIK3CD,PIK3R1,POMC,PRKAR1B,PRKCE,LMO3,DUSP22,TBX20,PTBP1,PTGIS,RXRA,SIAH1,SLC8A2,SMARCA4,SORL1,SOS2,SOX2,CNTN2,TFR2,TNF,TP73,BIRC7,ZC3H12A,FGF23,CASP1,CARD11,DOC2B,KSR1,BAIAP3,RPH3AL
GO:0051153	BP	regulation of striated muscle cell differentiation	96	8	0.00757132	0.884606	0.0833333	ATP11A,FOXP1,DLL1,MSX1,NOTCH1,TRIM72,NIBAN2,HDAC4
GO:0045608	BP	negative regulation of inner ear auditory receptor cell differentiation	4	2	0.00774936	0.884606	0.5	DLL1,NOTCH1
GO:0045632	BP	negative regulation of mechanoreceptor differentiation	4	2	0.00774936	0.884606	0.5	DLL1,NOTCH1
GO:2000981	BP	negative regulation of inner ear receptor cell differentiation	4	2	0.00774936	0.884606	0.5	DLL1,NOTCH1
GO:0042822	BP	pyridoxal phosphate metabolic process	4	2	0.00775222	0.884606	0.5	ALPL,PDXK
GO:0007268	BP	chemical synaptic transmission	723	38	0.00775747	0.884606	0.0525588	ADCY1,LZTS1,PACSIN2,CHRNE,CNR2,ADORA1,PTK2B,CLSTN1,RIMS1,CYFIP1,RASD2,PNKD,NSMF,GRIN2A,GRIN2C,APBA2,LRRTM1,KCNN1,ASIC2,MIR95,MBP,PRKAR1B,PRKCE,SLC17A7,SORCS2,PTPRN2,PVALB,RPS6KA2,INSYN2A,SLC8A2,SNCB,CNTN2,TNF,CACNA1A,DOC2B,BAIAP3,NRXN2,RPH3AL
GO:0098916	BP	anterograde trans-synaptic signaling	723	38	0.00775747	0.884606	0.0525588	ADCY1,LZTS1,PACSIN2,CHRNE,CNR2,ADORA1,PTK2B,CLSTN1,RIMS1,CYFIP1,RASD2,PNKD,NSMF,GRIN2A,GRIN2C,APBA2,LRRTM1,KCNN1,ASIC2,MIR95,MBP,PRKAR1B,PRKCE,SLC17A7,SORCS2,PTPRN2,PVALB,RPS6KA2,INSYN2A,SLC8A2,SNCB,CNTN2,TNF,CACNA1A,DOC2B,BAIAP3,NRXN2,RPH3AL
GO:0046626	BP	regulation of insulin receptor signaling pathway	72	7	0.00779533	0.884606	0.0972222	TNS2,IRS1,C1QTNF12,TRIM72,PIK3R1,PRKCQ,SORL1
GO:0086013	BP	membrane repolarization during cardiac muscle cell action potential	25	4	0.00782851	0.884606	0.16	KCNE3,KCNE4,KCNJ8,KCNQ1
GO:0051125	BP	regulation of actin nucleation	40	5	0.0080258	0.884606	0.125	CARMIL2,CTNNA2,CYFIP1,GSN,WASHC5
GO:0060149	BP	negative regulation of post-transcriptional gene silencing	23	4	0.00806129	0.884606	0.173913	KCNQ1OT1,TNF,ZC3H12A,NCOR2
GO:0060967	BP	negative regulation of gene silencing by RNA	23	4	0.00806129	0.884606	0.173913	KCNQ1OT1,TNF,ZC3H12A,NCOR2
GO:1900369	BP	negative regulation of post-transcriptional gene silencing by RNA	23	4	0.00806129	0.884606	0.173913	KCNQ1OT1,TNF,ZC3H12A,NCOR2
GO:0023056	BP	positive regulation of signaling	1749	73	0.00808565	0.884606	0.0417381	GPNMB,TRIM38,AGPAT2,ADCY1,RIPK3,CARD16,RASGRP4,ADORA1,NACC2,CYBA,ERBB4,PTK2B,FGF1,FGF10,CLSTN1,RIMS1,CYFIP1,CAMTA1,SLC39A14,RASD2,GREM1,GHRHR,FOXP1,BBC3,DLL1,GRIN2A,GRIN2C,ICAM1,LRRTM1,IRF7,IRS1,ISL1,C1QTNF12,LIF,ARNT,MIR95,MMP9,MSX1,NKX6-1,NNAT,NOTCH1,GAL,PLCE1,PIK3CD,PIK3R1,POMC,PRKAR1B,PRKCE,LMO3,DUSP22,TBX20,PTBP1,PTGIS,RXRA,SIAH1,SLC8A2,SMARCA4,SORL1,SOS2,SOX2,CNTN2,TFR2,TNF,TP73,BIRC7,ZC3H12A,FGF23,CASP1,CARD11,DOC2B,KSR1,BAIAP3,RPH3AL
GO:0060988	BP	lipid tube assembly	3	2	0.00812381	0.884606	0.666667	BIN1,PCDHGA3
GO:0014009	BP	glial cell proliferation	54	6	0.00820464	0.884606	0.111111	PTK2B,LTA,NOTCH1,TNF,SLC7A5,NTN1
GO:0043271	BP	negative regulation of ion transport	166	11	0.00824941	0.884606	0.0662651	KCNE3,ADORA1,PTK2B,KCNE4,PCSK9,BIN1,MMP9,PRKCE,TNF,CAMK2D,CASQ2
GO:0051209	BP	release of sequestered calcium ion into cytosol	124	10	0.00825113	0.884606	0.0806452	CYBA,PTK2B,RASA3,LETM1,PDE4D,PRKCE,RYR1,CACNA1C,CAMK2D,CASQ2
GO:0070296	BP	sarcoplasmic reticulum calcium ion transport	41	5	0.00842465	0.893789	0.121951	PDE4D,RYR1,CACNA1C,CAMK2D,CASQ2
GO:0030279	BP	negative regulation of ossification	38	5	0.00842528	0.893789	0.131579	PTK2B,GREM1,LTBP3,NOTCH1,FGF23
GO:0034612	BP	response to tumor necrosis factor	251	14	0.00845467	0.893789	0.0557769	CARD16,CYBA,PTK2B,PYDC1,FOXP1,MBP,TNF,TNFRSF4,BIRC7,ZC3H12A,TCL1A,CASP1,TNFRSF18,ARHGEF2
GO:1900076	BP	regulation of cellular response to insulin stimulus	72	7	0.00859004	0.893789	0.0972222	NCOA2,TNS2,IRS1,C1QTNF12,TRIM72,PRKCQ,SORL1
GO:0050793	BP	regulation of developmental process	2566	104	0.00862014	0.893789	0.04053	APC2,CDC42EP2,GPNMB,NCOA2,LZTS1,FGD4,KDF1,GPAT4,RTN4RL1,CUX1,ODAPH,PRICKLE2,DOCK1,EPHA1,ERBB4,PTK2B,FGF1,FGF10,ADGRL1,CLSTN1,ZNF365,RIMS1,CYFIP1,ATP11A,TENM4,NSMF,GREM1,GHRHR,FOXP1,NMRK2,BIN1,SFN,DLL1,ACACB,C1QL4,LRRTM1,IL12RB1,IRF7,ISL1,ITGB2,LAMA3,LIF,ASIC2,LTA,ARNT,LTBP3,MBP,MELTF,MMP9,MSX1,NKX6-1,NOTCH1,TRIM72,PALM,PAX2,GAL,ZNF219,PDCD1,ACTL6B,ATP8A2,PIK3CD,PIK3R1,TESC,ARHGAP15,LMO3,TBX20,PTBP1,PTGIS,RREB1,RXRA,SMOC1,TMBIM1,ST6GAL1,NIBAN2,BCL11B,SMARCA4,SORL1,SOS2,SOX2,STAT5A,CNTN2,TBXA2R,TCF7,TNF,TNXB,TP73,MYRF,JHY,ZC3H12A,TET1,FGF23,SLC7A5,DPF1,EMILIN2,CARD11,TTBK1,RUNX1,BRSK2,PKDCC,ARHGEF2,OLFM2,NTN1,CELSR1,HDAC4
GO:0035357	BP	peroxisome proliferator activated receptor signaling pathway	24	4	0.00862107	0.893789	0.166667	NCOA2,LMO3,PTGIS,RXRA
GO:0030856	BP	regulation of epithelial cell differentiation	164	11	0.00867938	0.893789	0.0670732	KDF1,FGF10,SFN,DLL1,LIF,MMP9,NKX6-1,NOTCH1,PAX2,TNF,TP73
GO:0061061	BP	muscle structure development	685	35	0.00874462	0.893789	0.0510949	CNTFR,DOCK1,FGF10,FHL3,ATP11A,GREM1,FOXP1,NMRK2,BIN1,DLL1,ISL1,LIF,MSX1,MYH3,NOTCH1,TRIM72,ACTL6B,ASB2,PITX1,PLEC,TBX20,PTBP1,RYR1,NIBAN2,SMARCA4,SVIL,TNF,TTN,TMEM204,OBSCN,FOXH1,USP2,OLFM2,HAND1,HDAC4
GO:0051283	BP	negative regulation of sequestering of calcium ion	125	10	0.00893314	0.893789	0.08	CYBA,PTK2B,RASA3,LETM1,PDE4D,PRKCE,RYR1,CACNA1C,CAMK2D,CASQ2
GO:0010832	BP	negative regulation of myotube differentiation	15	3	0.00896498	0.893789	0.2	NOTCH1,TRIM72,HDAC4
GO:0048738	BP	cardiac muscle tissue development	241	16	0.00897935	0.893789	0.06639	ERBB4,TENM4,GREM1,FOXP1,DLL1,ISL1,MSX1,NOTCH1,ASB2,PLEC,TBX20,TP73,TTN,RUNX1,FOXH1,HAND1
GO:0035107	BP	appendage morphogenesis	142	12	0.00898141	0.893789	0.084507	FGF10,GREM1,MSX1,MYH3,NOTCH1,ZNF219,PITX1,SALL4,CACNA1C,PKDCC,TBX4,IFT140
GO:0035108	BP	limb morphogenesis	142	12	0.00898141	0.893789	0.084507	FGF10,GREM1,MSX1,MYH3,NOTCH1,ZNF219,PITX1,SALL4,CACNA1C,PKDCC,TBX4,IFT140
GO:0042417	BP	dopamine metabolic process	41	5	0.0089842	0.893789	0.121951	DDC,PNKD,GRIN2A,ITGB2,SNCB
GO:0045010	BP	actin nucleation	58	6	0.00900882	0.893789	0.103448	CARMIL2,CTNNA2,CYFIP1,GSN,SPIRE2,WASHC5
GO:0070228	BP	regulation of lymphocyte apoptotic process	62	6	0.00903801	0.893789	0.0967742	RIPK3,FOXP1,PDCD1,PRKCQ,BCL11B,BIRC7
GO:0003219	BP	cardiac right ventricle formation	4	2	0.00914136	0.896283	0.5	NOTCH1,HAND1
GO:0033209	BP	tumor necrosis factor-mediated signaling pathway	106	8	0.00924092	0.899338	0.0754717	CARD16,PTK2B,PYDC1,TNF,TNFRSF4,BIRC7,CASP1,TNFRSF18
GO:0060291	BP	long-term synaptic potentiation	104	9	0.00925091	0.899338	0.0865385	ADCY1,ADORA1,PTK2B,GRIN2A,GRIN2C,LRRTM1,MIR95,PRKAR1B,SLC8A2
GO:0051282	BP	regulation of sequestering of calcium ion	127	10	0.00944429	0.91212	0.0787402	CYBA,PTK2B,RASA3,LETM1,PDE4D,PRKCE,RYR1,CACNA1C,CAMK2D,CASQ2
GO:0060664	BP	epithelial cell proliferation involved in salivary gland morphogenesis	5	2	0.00950502	0.91212	0.4	FGF10,TNF
GO:0099537	BP	trans-synaptic signaling	730	38	0.00952611	0.91212	0.0520548	ADCY1,LZTS1,PACSIN2,CHRNE,CNR2,ADORA1,PTK2B,CLSTN1,RIMS1,CYFIP1,RASD2,PNKD,NSMF,GRIN2A,GRIN2C,APBA2,LRRTM1,KCNN1,ASIC2,MIR95,MBP,PRKAR1B,PRKCE,SLC17A7,SORCS2,PTPRN2,PVALB,RPS6KA2,INSYN2A,SLC8A2,SNCB,CNTN2,TNF,CACNA1A,DOC2B,BAIAP3,NRXN2,RPH3AL
GO:0032413	BP	negative regulation of ion transmembrane transporter activity	88	7	0.00954203	0.91212	0.0795455	KCNE3,KCNE4,PCSK9,MMP9,PRKCE,CAMK2D,CASQ2
GO:0097527	BP	necroptotic signaling pathway	8	2	0.00964597	0.91212	0.25	RIPK3,TNF
GO:0003008	BP	system process	2262	82	0.00972504	0.91212	0.0362511	KCNE3,CELF2,ADCY1,CHRNE,CNR2,MYOM3,ADORA1,CRX,OR52I2,CTNNA2,CYBA,PTK2B,FGF10,RIMS1,NFASC,CYFIP1,CAMTA1,KCNE4,FSCN2,PNKD,TENM4,FOXP1,BIN1,UTS2R,DLL1,GRIN2A,GRIN2C,GSN,GUCY2D,ESPNL,SMTNL2,ISL1,KCNJ8,KCNQ1,OR2T33,OR2G6,ASIC2,MBP,MYH3,MYO7A,NOTCH1,TRIM72,PAX2,GAL,PLCE1,PDE4A,PDE4D,PDE6B,ATP8A2,PLEC,TSPEAR,POMC,PRKAR1B,TBX20,RPS6KA2,RYR1,SCN4A,INSYN2A,NIBAN2,SLC8A2,CNTN2,TBXA2R,SERPING1,TNF,TTN,TUB,MYRF,CACNA1C,TRPM8,JHY,ZC3H12A,SLC7A5,AMN,CAMK2D,EMILIN2,CASQ2,TTBK1,CCND2,NAV2,NRXN2,GTF2IRD1,HDAC4
GO:0048545	BP	response to steroid hormone	338	19	0.00976953	0.91212	0.056213	NCOA2,CYBA,ESRRG,FOSB,ALPL,GHRHR,FOXP1,IL1RN,ISL1,MBP,NOTCH1,PAPPA,LMO3,RXRA,SLIT3,SMARCA4,TNF,FOXH1,NCOR2
GO:1905246	BP	negative regulation of aspartic-type peptidase activity	4	2	0.00980853	0.91212	0.5	BIN1,SORL1
GO:0071356	BP	cellular response to tumor necrosis factor	231	13	0.00986449	0.91212	0.0562771	CARD16,CYBA,PTK2B,PYDC1,FOXP1,TNF,TNFRSF4,BIRC7,ZC3H12A,TCL1A,CASP1,TNFRSF18,ARHGEF2
GO:0060251	BP	regulation of glial cell proliferation	39	5	0.00986638	0.91212	0.128205	LTA,NOTCH1,TNF,SLC7A5,NTN1
GO:0003013	BP	circulatory system process	605	31	0.00994719	0.91212	0.0512397	KCNE3,CELF2,ADORA1,CYBA,KCNE4,BIN1,UTS2R,DLL1,GSN,SMTNL2,ISL1,KCNJ8,KCNQ1,ASIC2,PDE4D,PLEC,POMC,TBX20,RPS6KA2,SLC8A2,TBXA2R,SERPING1,TNF,TTN,CACNA1C,ZC3H12A,SLC7A5,CAMK2D,EMILIN2,CASQ2,NAV2
GO:0008016	BP	regulation of heart contraction	213	14	0.00996632	0.91212	0.0657277	KCNE3,CELF2,ADORA1,KCNE4,BIN1,ISL1,KCNQ1,PDE4D,SLC8A2,TNF,CACNA1C,ZC3H12A,CAMK2D,CASQ2
GO:0050994	BP	regulation of lipid catabolic process	63	6	0.00997874	0.91212	0.0952381	ADORA1,ACACB,IRS1,PRKCE,SORL1,TNF
GO:1902565	BP	positive regulation of neutrophil activation	6	2	0.0101664	0.919627	0.333333	ITGB2,TNF
GO:2000110	BP	negative regulation of macrophage apoptotic process	5	2	0.0101697	0.919627	0.4	IRF7,ST6GAL1
GO:0033143	BP	regulation of intracellular steroid hormone receptor signaling pathway	72	7	0.0101811	0.919627	0.0972222	GHRHR,FOXP1,ISL1,LMO3,SMARCA4,FOXH1,NCOR2
GO:0042816	BP	vitamin B6 metabolic process	5	2	0.0102509	0.922301	0.4	ALPL,PDXK
GO:0045766	BP	positive regulation of angiogenesis	187	12	0.010335	0.92263	0.0641711	EPHA1,PTK2B,FGF1,GREM1,DLL1,ISL1,PIK3CD,PTGIS,TBXA2R,ZC3H12A,EMILIN2,RUNX1
GO:1904018	BP	positive regulation of vasculature development	187	12	0.010335	0.92263	0.0641711	EPHA1,PTK2B,FGF1,GREM1,DLL1,ISL1,PIK3CD,PTGIS,TBXA2R,ZC3H12A,EMILIN2,RUNX1
GO:0035934	BP	corticosterone secretion	5	2	0.0106728	0.936184	0.4	KCNQ1,POMC
GO:0072567	BP	chemokine (C-X-C motif) ligand 2 production	18	3	0.0106751	0.936184	0.166667	FOXP1,MBP,TNF
GO:2000341	BP	regulation of chemokine (C-X-C motif) ligand 2 production	18	3	0.0106751	0.936184	0.166667	FOXP1,MBP,TNF
GO:0048714	BP	positive regulation of oligodendrocyte differentiation	25	4	0.010761	0.936184	0.16	ZNF365,TENM4,NKX6-1,TP73
GO:0042116	BP	macrophage activation	109	8	0.0107772	0.936184	0.0733945	LRFN5,FOXP1,ITGB2,MYO18A,PRKCE,TNF,ZC3H12A,TTBK1
GO:0007595	BP	lactation	41	5	0.0108097	0.936184	0.121951	GPAT4,ERBB4,GHRHR,STAT5A,NCOR2
GO:0045188	BP	regulation of circadian sleep/wake cycle, non-REM sleep	6	2	0.0108487	0.936184	0.333333	ADORA1,GHRHR
GO:0033144	BP	negative regulation of intracellular steroid hormone receptor signaling pathway	37	5	0.0108835	0.936184	0.135135	FOXP1,ISL1,SMARCA4,FOXH1,NCOR2
GO:0070254	BP	mucus secretion	13	3	0.0108949	0.936184	0.230769	ADORA1,CYBA,PRKCE
GO:0021983	BP	pituitary gland development	42	5	0.0109448	0.936966	0.119048	FGF10,GHRHR,ISL1,PITX1,SOX2
GO:0003207	BP	cardiac chamber formation	14	3	0.0110843	0.944658	0.214286	NOTCH1,TBX20,HAND1
GO:2000627	BP	positive regulation of miRNA catabolic process	7	2	0.0111475	0.944658	0.285714	KCNQ1OT1,ZC3H12A
GO:0071695	BP	anatomical structure maturation	248	15	0.0111587	0.944658	0.0604839	GPAT4,C2CD6,PTK2B,ANKS1A,CATSPERD,GREM1,GHRHR,NKX6-1,PAX2,GAL,ACTL6B,RPS6KA2,RYR1,CNTN2,WASHC5
GO:0051222	BP	positive regulation of protein transport	291	17	0.011232	0.944658	0.0584192	BBC3,SFN,ISL1,ITGB2,C1QTNF12,MYO18A,NKX6-1,NNAT,PIK3R1,PRKCE,SORL1,TNF,TTN,ZC3H12A,DOC2B,BAIAP3,RPH3AL
GO:0072108	BP	positive regulation of mesenchymal to epithelial transition involved in metanephros morphogenesis	4	2	0.0113899	0.944658	0.5	LIF,PAX2
GO:0048644	BP	muscle organ morphogenesis	80	7	0.0114049	0.944658	0.0875	ISL1,LIF,NOTCH1,TBX20,TTN,FOXH1,HAND1
GO:0032611	BP	interleukin-1 beta production	111	7	0.0114364	0.944658	0.0630631	CARD16,PYDC1,FOXP1,ISL1,TNF,ZC3H12A,CASP1
GO:0032651	BP	regulation of interleukin-1 beta production	111	7	0.0114364	0.944658	0.0630631	CARD16,PYDC1,FOXP1,ISL1,TNF,ZC3H12A,CASP1
GO:0051208	BP	sequestering of calcium ion	131	10	0.0114464	0.944658	0.0763359	CYBA,PTK2B,RASA3,LETM1,PDE4D,PRKCE,RYR1,CACNA1C,CAMK2D,CASQ2
GO:0010033	BP	response to organic substance	3082	111	0.0117651	0.962713	0.0360156	CDC42EP2,NCOA2,AGPAT2,ADCY1,CARD16,CNR2,CNTFR,ADORA1,CYBA,CYP11A1,DDC,ERBB4,ESRRG,PTK2B,FGF1,FGF10,CYFIP1,TNS2,SLC39A14,FOSB,ALPL,PCSK9,DNAJB5,NSMF,PYDC1,LDLRAP1,GREM1,GHRHR,FOXP1,DLL1,GPR31,GRIN2A,GSN,ACACB,ICAM1,IRF8,IL1RN,IL12RB1,IRF7,IRS1,ISL1,ITGB2,NRROS,KCNJ8,KCNQ1,ILDR2,SHISA2,C1QTNF12,LTA,ARNT,LTBP3,MIR95,ARSB,MBP,MMP9,MSX1,NKX6-1,NOTCH1,TRIM72,PALM,PAPPA,PAX2,GAL,PIK3CD,PIK3R1,POMC,TESC,NPLOC4,PRKCE,PRKCQ,LMO3,DUSP22,TBX20,PTGIS,PTPRN2,RPS6KA2,RXRA,RYR1,ST6GAL1,NIBAN2,SLC34A1,SLIT3,SMARCA4,RASL11B,SORL1,SOX2,STAT5A,TBXA2R,TCF7,TNF,TP73,TNFRSF4,CACNA1A,PXDN,BIRC7,TMEM204,ZC3H12A,TET1,FGF23,TCL1A,SLC7A5,CASP1,CASQ2,TNFRSF18,FOXH1,BAIAP3,BRSK2,ARHGEF2,HTRA3,NCOR2,HDAC4
GO:0086004	BP	regulation of cardiac muscle cell contraction	34	5	0.0118068	0.962713	0.147059	ADORA1,BIN1,PDE4D,CACNA1C,CAMK2D
GO:0060420	BP	regulation of heart growth	76	7	0.011833	0.962713	0.0921053	ERBB4,FOXP1,ACACB,NOTCH1,TBX20,TP73,RUNX1
GO:0007417	BP	central nervous system development	1050	51	0.0120032	0.970303	0.0485714	ADCY1,MACROD2,RTN4RL1,CTNNA2,ERBB4,FGF10,ZNF365,NFASC,SYNE2,TENM4,GHRHR,FOXP1,BIN1,DLL1,GRIN2A,GRIN2C,GSN,ISL1,NRROS,LIF,ASIC2,ARSB,MBP,MOG,MSX1,NKX6-1,NNAT,NOTCH1,PAX2,ACTL6B,PFKFB3,PITX1,ADAM22,PRDM8,SLC17A7,TBX20,PLXDC1,BCL11B,SOX2,CNTN2,TNF,TP73,MYRF,ALDH5A1,JHY,PBX4,TTBK1,NAV2,KALRN,CELSR1,AATK
GO:0007517	BP	muscle organ development	346	20	0.0120109	0.970303	0.0578035	CNTFR,FHL3,DLL1,ISL1,LIF,MSX1,MYH3,NOTCH1,TRIM72,ASB2,PITX1,PLEC,TBX20,RYR1,NIBAN2,SVIL,TTN,FOXH1,USP2,HAND1
GO:1902745	BP	positive regulation of lamellipodium organization	37	5	0.0124011	0.997	0.135135	CARMIL2,CYFIP1,PLCE1,PIK3R1,RREB1
GO:0001708	BP	cell fate specification	109	9	0.0124283	0.997	0.0825688	APC2,TENM4,DLL1,ISL1,NOTCH1,PAX2,TBX20,SOX2,TBX4
GO:0034315	BP	regulation of Arp2/3 complex-mediated actin nucleation	31	4	0.0124943	0.998802	0.129032	CARMIL2,CTNNA2,CYFIP1,WASHC5
GO:1901380	BP	negative regulation of potassium ion transmembrane transport	32	4	0.0125683	1	0.125	KCNE3,KCNE4,BIN1,CASQ2
GO:0055008	BP	cardiac muscle tissue morphogenesis	60	6	0.0127294	1	0.1	ISL1,NOTCH1,TBX20,TTN,FOXH1,HAND1
GO:1904063	BP	negative regulation of cation transmembrane transport	108	8	0.0129876	1	0.0740741	KCNE3,KCNE4,PCSK9,BIN1,MMP9,PRKCE,CAMK2D,CASQ2
GO:0032755	BP	positive regulation of interleukin-6 production	98	7	0.0130282	1	0.0714286	CYBA,IL16,ISL1,MBP,POU2F2,TNF,ARHGEF2
GO:0001976	BP	nervous system process involved in regulation of systemic arterial blood pressure	14	3	0.0130543	1	0.214286	ASIC2,RPS6KA2,NAV2
GO:0060379	BP	cardiac muscle cell myoblast differentiation	12	3	0.0131333	1	0.25	GREM1,ISL1,NOTCH1
GO:0002925	BP	positive regulation of humoral immune response mediated by circulating immunoglobulin	7	2	0.0132093	1	0.285714	LTA,TNF
GO:1903319	BP	positive regulation of protein maturation	28	4	0.0132839	1	0.142857	GSN,MELTF,CNTN2,TFR2
GO:0032023	BP	trypsinogen activation	1	1	0.0133067	1	1	CUZD1
GO:0040038	BP	polar body extrusion after meiotic divisions	4	2	0.0133488	1	0.5	SPIRE2,WASHC5
GO:2001293	BP	malonyl-CoA metabolic process	6	2	0.0134094	1	0.333333	ACACB,NUDT19
GO:1905600	BP	regulation of receptor-mediated endocytosis involved in cholesterol transport	6	2	0.0138446	1	0.333333	PCSK9,LDLRAP1
GO:2000625	BP	regulation of miRNA catabolic process	8	2	0.0138887	1	0.25	KCNQ1OT1,ZC3H12A
GO:0045777	BP	positive regulation of blood pressure	36	4	0.0139727	1	0.111111	ADORA1,CYBA,PDE4D,TBXA2R
GO:0010830	BP	regulation of myotube differentiation	46	5	0.0139955	1	0.108696	ATP11A,NOTCH1,TRIM72,NIBAN2,HDAC4
GO:2000812	BP	regulation of barbed-end actin filament capping	6	2	0.0140568	1	0.333333	CARMIL2,IQANK1
GO:0002085	BP	inhibition of neuroepithelial cell differentiation	5	2	0.0142864	1	0.4	DLL1,NOTCH1
GO:0099536	BP	synaptic signaling	752	38	0.0145415	1	0.0505319	ADCY1,LZTS1,PACSIN2,CHRNE,CNR2,ADORA1,PTK2B,CLSTN1,RIMS1,CYFIP1,RASD2,PNKD,NSMF,GRIN2A,GRIN2C,APBA2,LRRTM1,KCNN1,ASIC2,MIR95,MBP,PRKAR1B,PRKCE,SLC17A7,SORCS2,PTPRN2,PVALB,RPS6KA2,INSYN2A,SLC8A2,SNCB,CNTN2,TNF,CACNA1A,DOC2B,BAIAP3,NRXN2,RPH3AL
GO:0090257	BP	regulation of muscle system process	254	15	0.0146776	1	0.0590551	ADORA1,FOXP1,BIN1,KCNQ1,NOTCH1,PLCE1,PDE4D,SCN4A,TBXA2R,CACNA1C,ZC3H12A,CAMK2D,CASQ2,GTF2IRD1,HDAC4
GO:0055118	BP	negative regulation of cardiac muscle contraction	6	2	0.014755	1	0.333333	BIN1,ZC3H12A
GO:0086002	BP	cardiac muscle cell action potential involved in contraction	53	6	0.0147554	1	0.113208	KCNE3,KCNE4,BIN1,KCNJ8,KCNQ1,CACNA1C
GO:0032229	BP	negative regulation of synaptic transmission, GABAergic	6	2	0.0149183	1	0.333333	CNR2,ADORA1
GO:0050796	BP	regulation of insulin secretion	149	11	0.0149768	1	0.0738255	IRS1,ISL1,C1QTNF12,NKX6-1,NNAT,PRKCE,TNF,DOC2B,BAIAP3,BRSK2,RPH3AL
GO:0070257	BP	positive regulation of mucus secretion	5	2	0.015116	1	0.4	CYBA,PRKCE
GO:0048713	BP	regulation of oligodendrocyte differentiation	43	5	0.0151465	1	0.116279	ZNF365,TENM4,NKX6-1,NOTCH1,TP73
GO:0060765	BP	regulation of androgen receptor signaling pathway	28	4	0.0151574	1	0.142857	FOXP1,SMARCA4,FOXH1,NCOR2
GO:0051016	BP	barbed-end actin filament capping	26	4	0.0154179	1	0.153846	CARMIL2,GSN,IQANK1,SVIL
GO:0032730	BP	positive regulation of interleukin-1 alpha production	6	2	0.0156233	1	0.333333	IL16,ISL1
GO:0042359	BP	vitamin D metabolic process	20	3	0.0156589	1	0.15	CYP11A1,TNF,FGF23
GO:0030036	BP	actin cytoskeleton organization	725	39	0.0159131	1	0.0537931	CDC42EP2,PACSIN2,SYNPO,FGD4,CARMIL2,CTNNA2,SYNPO2,EPHA1,PTK2B,FGF10,FHL3,CYFIP1,FSCN2,BIN1,GSN,ESPNL,SMTNL2,LLGL2,MYO18A,MYH3,MYO7A,ASB2,PIK3R1,PLEC,PRKCE,IQANK1,SVIL,TNF,TNXB,TTN,OBSCN,ABLIM2,SPIRE2,CORO6,BRSK2,ESAM,ARHGEF2,CELSR1,WASHC5
GO:1901676	BP	positive regulation of histone H3-K27 acetylation	1	1	0.0160379	1	1	LIF
GO:0070613	BP	regulation of protein processing	67	6	0.0160968	1	0.0895522	CARD16,GSN,MELTF,RPS6KA2,CNTN2,RUNX1
GO:0099625	BP	ventricular cardiac muscle cell membrane repolarization	28	4	0.0162379	1	0.142857	KCNE3,KCNE4,KCNJ8,KCNQ1
GO:1900424	BP	regulation of defense response to bacterium	22	3	0.0162872	1	0.136364	CYBA,FOXP1,EMILIN2
GO:0048729	BP	tissue morphogenesis	632	33	0.0163013	1	0.0522152	KRT71,KDF1,CARMIL2,PRICKLE2,ERBB4,FGF1,FGF10,GREM1,FOXP1,DLL1,AIRE,PLET1,ISL1,LAMA3,LIF,MSX1,NOTCH1,PAX2,ASB2,PIK3CD,RASIP1,TBX20,SALL4,RREB1,TNF,TTN,JHY,FOXH1,BRSK2,HAND1,NTN1,TBX4,CELSR1
GO:0070167	BP	regulation of biomineral tissue development	101	8	0.0163348	1	0.0792079	ODAPH,PTK2B,GREM1,LTBP3,NOTCH1,RXRA,FGF23,PKDCC
GO:0010880	BP	regulation of release of sequestered calcium ion into cytosol by sarcoplasmic reticulum	31	4	0.016759	1	0.129032	PDE4D,CACNA1C,CAMK2D,CASQ2
GO:0001947	BP	heart looping	64	6	0.0167755	1	0.09375	DLL1,NOTCH1,ASB2,TBX20,FOXH1,HAND1
GO:0010092	BP	specification of animal organ identity	37	5	0.0168154	1	0.135135	FGF1,FGF10,ISL1,PAX2,FOXH1
GO:1904951	BP	positive regulation of establishment of protein localization	307	17	0.0168258	1	0.0553746	BBC3,SFN,ISL1,ITGB2,C1QTNF12,MYO18A,NKX6-1,NNAT,PIK3R1,PRKCE,SORL1,TNF,TTN,ZC3H12A,DOC2B,BAIAP3,RPH3AL
GO:0001508	BP	action potential	145	11	0.0168586	1	0.0758621	KCNE3,CNR2,KCNE4,BIN1,KCNJ8,KCNQ1,SCN4A,SLC8A2,TNF,CACNA1C,CAMK2D
GO:0014706	BP	striated muscle tissue development	257	16	0.0168657	1	0.0622568	ERBB4,TENM4,GREM1,FOXP1,DLL1,ISL1,MSX1,NOTCH1,ASB2,PLEC,TBX20,TP73,TTN,RUNX1,FOXH1,HAND1
GO:2000026	BP	regulation of multicellular organismal development	1461	61	0.0169315	1	0.0417522	GPNMB,KDF1,CUX1,ODAPH,EPHA1,ERBB4,PTK2B,FGF1,FGF10,CLSTN1,ZNF365,CYFIP1,TENM4,GREM1,FOXP1,BIN1,SFN,DLL1,ACACB,LRRTM1,IL12RB1,IRF7,ISL1,LAMA3,LIF,ASIC2,LTA,ARNT,LTBP3,MBP,MMP9,NKX6-1,NOTCH1,PAX2,GAL,ZNF219,ACTL6B,PIK3CD,PIK3R1,TESC,TBX20,PTGIS,RXRA,NIBAN2,SMARCA4,SORL1,SOS2,TBXA2R,TCF7,TNF,TP73,MYRF,ZC3H12A,FGF23,SLC7A5,EMILIN2,CARD11,TTBK1,RUNX1,PKDCC,NTN1
GO:0030538	BP	embryonic genitalia morphogenesis	1	1	0.0169504	1	1	FGF10
GO:0050674	BP	urothelial cell proliferation	1	1	0.0169504	1	1	FGF10
GO:0050675	BP	regulation of urothelial cell proliferation	1	1	0.0169504	1	1	FGF10
GO:0050677	BP	positive regulation of urothelial cell proliferation	1	1	0.0169504	1	1	FGF10
GO:0060432	BP	lung pattern specification process	1	1	0.0169504	1	1	FGF10
GO:0060436	BP	bronchiole morphogenesis	1	1	0.0169504	1	1	FGF10
GO:0060496	BP	mesenchymal-epithelial cell signaling involved in lung development	1	1	0.0169504	1	1	FGF10
GO:0060661	BP	submandibular salivary gland formation	1	1	0.0169504	1	1	FGF10
GO:0060879	BP	semicircular canal fusion	1	1	0.0169504	1	1	FGF10
GO:0061115	BP	lung proximal/distal axis specification	1	1	0.0169504	1	1	FGF10
GO:0071336	BP	regulation of hair follicle cell proliferation	1	1	0.0169504	1	1	FGF10
GO:0071338	BP	positive regulation of hair follicle cell proliferation	1	1	0.0169504	1	1	FGF10
GO:0010804	BP	negative regulation of tumor necrosis factor-mediated signaling pathway	27	3	0.0169714	1	0.111111	CARD16,PYDC1,BIRC7
GO:1902045	BP	negative regulation of Fas signaling pathway	1	1	0.0170431	1	1	TMBIM1
GO:0010592	BP	positive regulation of lamellipodium assembly	29	4	0.0170496	1	0.137931	CARMIL2,CYFIP1,PLCE1,PIK3R1
GO:0014031	BP	mesenchymal cell development	6	2	0.0170794	1	0.333333	NOTCH1,TBX20
GO:0048869	BP	cellular developmental process	4298	158	0.0171042	1	0.0367613	APC2,ADCY1,RIPK3,LZTS1,PACSIN2,KRT71,RASGRP4,TDRD9,KDF1,BHLHE23,GPAT4,CRX,RTN4RL1,CTNNA2,C2CD6,CUX1,DOCK1,ELAVL3,EPHA1,ERBB4,PTK2B,NYAP1,FGF1,FGF10,ZNF365,RIMS1,SIPA1L3,NFASC,CYFIP1,NBEAL2,SYNE2,ATP11A,ANKS1A,NCS1,SLC39A14,ALPL,PCSK9,CATSPERD,FSCN2,NECTIN3,TENM4,NSMF,RAI14,GREM1,GHRHR,FOXP1,AFF4,NMRK2,BIN1,SFN,DLL1,GRIN2A,AIRE,ICAM1,C1QL4,IRF8,PLET1,IL12RB1,IRF7,ISL1,ITGB2,NRROS,KCNQ1,ILDR2,LAMA3,LIF,LTA,ARNT,LTBP3,ARSB,MBP,MELTF,MMP9,CCDC88C,MSX1,MYH3,MYO7A,NKX6-1,NOTCH1,TRIM72,PAX2,ZNF219,ACTL6B,PDE4D,ASB2,ATP8A2,PIK3CD,PIK3R1,PITX1,PLEC,CDHR5,RASIP1,TESC,PRKCQ,LMO3,PYY,PRDM8,TBX20,PTBP1,RPS3A,RPS6KA2,RREB1,RXRA,RYR1,S100A6,SMOC1,NXN,SIAH1,ST6GAL1,NIBAN2,BCL11B,SLIT3,SMARCA4,SORL1,SOS2,SOX2,CNTN2,TCF7,TNF,TNXB,TP73,TTN,UPK3A,MYRF,TMEM204,JHY,ZC3H12A,TET1,PBX4,FGF23,SLC7A5,DPF1,LRMDA,OBSCN,CARD11,TTBK1,FKBP6,ZNF503,POMGNT2,MICALL1,RUNX1,CBFA2T3,NAV2,KALRN,BRSK2,KRT75,PKDCC,ARHGEF2,OLFM2,HAND1,NTN1,CDYL,TBX4,CELSR1,IFT140,HDAC4,WASHC5,MRC2
GO:0048167	BP	regulation of synaptic plasticity	206	14	0.0172975	1	0.0679612	ADCY1,LZTS1,ADORA1,PTK2B,RIMS1,NSMF,GRIN2A,GRIN2C,LRRTM1,MIR95,PRKAR1B,SORCS2,SLC8A2,CNTN2
GO:0003025	BP	regulation of systemic arterial blood pressure by baroreceptor feedback	4	2	0.0173972	1	0.5	ASIC2,NAV2
GO:0051279	BP	regulation of release of sequestered calcium ion into cytosol	82	7	0.0175005	1	0.0853659	CYBA,PTK2B,PDE4D,PRKCE,CACNA1C,CAMK2D,CASQ2
GO:0060842	BP	arterial endothelial cell differentiation	6	2	0.0175107	1	0.333333	DLL1,NOTCH1
GO:0048708	BP	astrocyte differentiation	82	7	0.0176186	1	0.0853659	BIN1,DLL1,LIF,NOTCH1,CNTN2,TNF,TTBK1
GO:0030154	BP	cell differentiation	4271	157	0.017758	1	0.0367595	APC2,ADCY1,RIPK3,LZTS1,KRT71,RASGRP4,TDRD9,KDF1,BHLHE23,GPAT4,CRX,RTN4RL1,CTNNA2,C2CD6,CUX1,DOCK1,ELAVL3,EPHA1,ERBB4,PTK2B,NYAP1,FGF1,FGF10,ZNF365,RIMS1,SIPA1L3,NFASC,CYFIP1,NBEAL2,SYNE2,ATP11A,ANKS1A,NCS1,SLC39A14,ALPL,PCSK9,CATSPERD,FSCN2,NECTIN3,TENM4,NSMF,RAI14,GREM1,GHRHR,FOXP1,AFF4,NMRK2,BIN1,SFN,DLL1,GRIN2A,AIRE,ICAM1,C1QL4,IRF8,PLET1,IL12RB1,IRF7,ISL1,ITGB2,NRROS,KCNQ1,ILDR2,LAMA3,LIF,LTA,ARNT,LTBP3,ARSB,MBP,MELTF,MMP9,CCDC88C,MSX1,MYH3,MYO7A,NKX6-1,NOTCH1,TRIM72,PAX2,ZNF219,ACTL6B,PDE4D,ASB2,ATP8A2,PIK3CD,PIK3R1,PITX1,PLEC,CDHR5,RASIP1,TESC,PRKCQ,LMO3,PYY,PRDM8,TBX20,PTBP1,RPS3A,RPS6KA2,RREB1,RXRA,RYR1,S100A6,SMOC1,NXN,SIAH1,ST6GAL1,NIBAN2,BCL11B,SLIT3,SMARCA4,SORL1,SOS2,SOX2,CNTN2,TCF7,TNF,TNXB,TP73,TTN,UPK3A,MYRF,TMEM204,JHY,ZC3H12A,TET1,PBX4,FGF23,SLC7A5,DPF1,LRMDA,OBSCN,CARD11,TTBK1,FKBP6,ZNF503,POMGNT2,MICALL1,RUNX1,CBFA2T3,NAV2,KALRN,BRSK2,KRT75,PKDCC,ARHGEF2,OLFM2,HAND1,NTN1,CDYL,TBX4,CELSR1,IFT140,HDAC4,WASHC5,MRC2
GO:0060133	BP	somatotropin secreting cell development	1	1	0.0179408	1	1	GHRHR
GO:0051235	BP	maintenance of location	340	18	0.0179806	1	0.0529412	CYBA,TTC39B,PTK2B,RASA3,PISD,GSN,ACACB,NRROS,LETM1,PDE4D,PRKCE,RYR1,SORL1,TNF,CACNA1C,ZC3H12A,CAMK2D,CASQ2
GO:1903799	BP	negative regulation of miRNA maturation	16	3	0.0180105	1	0.1875	TNF,ZC3H12A,NCOR2
GO:0110149	BP	regulation of biomineralization	103	8	0.0182573	1	0.0776699	ODAPH,PTK2B,GREM1,LTBP3,NOTCH1,RXRA,FGF23,PKDCC
GO:0001960	BP	negative regulation of cytokine-mediated signaling pathway	87	6	0.0184364	1	0.0689655	CARD16,PYDC1,IL1RN,SLIT3,PXDN,BIRC7
GO:0003144	BP	embryonic heart tube formation	1	1	0.0184456	1	1	HAND1
GO:0042531	BP	positive regulation of tyrosine phosphorylation of STAT protein	67	5	0.0185571	1	0.0746269	ERBB4,ISL1,LIF,TNF,TNFRSF18
GO:0007622	BP	rhythmic behavior	47	5	0.0185579	1	0.106383	NCOA2,ADORA1,GHRHR,KCNQ1,USP2
GO:0086011	BP	membrane repolarization during action potential	30	4	0.0185603	1	0.133333	KCNE3,KCNE4,KCNJ8,KCNQ1
GO:0048645	BP	animal organ formation	69	7	0.0185701	1	0.101449	FGF1,FGF10,RBM20,ISL1,NOTCH1,PAX2,FOXH1
GO:1903530	BP	regulation of secretion by cell	564	27	0.0186005	1	0.0478723	ADCY1,ADORA1,RIMS1,PNKD,GHRHR,APBA2,IRS1,ISL1,ITGB2,C1QTNF12,LIF,LLGL2,MYO18A,NKX6-1,NNAT,NOTCH1,GAL,POMC,PRKCE,TFR2,TNF,TTN,FGF23,DOC2B,BAIAP3,BRSK2,RPH3AL
GO:0010243	BP	response to organonitrogen compound	1045	45	0.0186192	1	0.0430622	NCOA2,CNR2,ADORA1,CYBA,CYP11A1,DDC,PTK2B,CYFIP1,TNS2,SLC39A14,FOSB,ALPL,PCSK9,NSMF,GHRHR,GRIN2A,ICAM1,IRS1,ITGB2,KCNQ1,C1QTNF12,MIR95,MMP9,NKX6-1,NOTCH1,TRIM72,PALM,GAL,PIK3R1,POMC,NPLOC4,PRKCE,PRKCQ,RYR1,SLC34A1,SORL1,STAT5A,TNF,TP73,CACNA1A,SLC7A5,CASQ2,BRSK2,ARHGEF2,NCOR2
GO:0010649	BP	regulation of cell communication by electrical coupling	15	3	0.018627	1	0.2	PDE4D,CAMK2D,CASQ2
GO:0036301	BP	macrophage colony-stimulating factor production	7	2	0.0186447	1	0.285714	FOXP1,ISL1
GO:1901256	BP	regulation of macrophage colony-stimulating factor production	7	2	0.0186447	1	0.285714	FOXP1,ISL1
GO:0035754	BP	B cell chemotaxis	7	2	0.0189021	1	0.285714	PTK2B,PIK3CD
GO:0045759	BP	negative regulation of action potential	7	2	0.0189748	1	0.285714	CNR2,BIN1
GO:0045835	BP	negative regulation of meiotic nuclear division	9	2	0.0190125	1	0.222222	LIF,RPS6KA2
GO:1903115	BP	regulation of actin filament-based movement	40	5	0.0191808	1	0.125	ADORA1,BIN1,PDE4D,CACNA1C,CAMK2D
GO:0021782	BP	glial cell development	117	9	0.0191863	1	0.0769231	TENM4,DLL1,NRROS,PLEC,PRDM8,CNTN2,TNF,MYRF,TTBK1
GO:0035930	BP	corticosteroid hormone secretion	19	3	0.0191979	1	0.157895	KCNQ1,GAL,POMC
GO:2000116	BP	regulation of cysteine-type endopeptidase activity	234	13	0.0193393	1	0.0555556	CARD16,DAP,BBC3,SFN,GRIN2A,GSN,MMP9,PAX2,SOX2,TNF,BIRC7,CASP1,TTBK1
GO:0072283	BP	metanephric renal vesicle morphogenesis	15	3	0.0195565	1	0.2	GREM1,LIF,PAX2
GO:0097017	BP	renal protein absorption	6	2	0.0196199	1	0.333333	GSN,AMN
GO:0070246	BP	natural killer cell apoptotic process	1	1	0.0196352	1	1	BIRC7
GO:0070247	BP	regulation of natural killer cell apoptotic process	1	1	0.0196352	1	1	BIRC7
GO:1901509	BP	regulation of endothelial tube morphogenesis	6	2	0.0197099	1	0.333333	FGF1,FOXP1
GO:0006937	BP	regulation of muscle contraction	172	11	0.0197935	1	0.0639535	ADORA1,BIN1,KCNQ1,PLCE1,PDE4D,SCN4A,TBXA2R,CACNA1C,ZC3H12A,CAMK2D,CASQ2
GO:1903055	BP	positive regulation of extracellular matrix organization	27	4	0.0198908	1	0.148148	CARMIL2,MELTF,TNXB,RUNX1
GO:0014807	BP	regulation of somitogenesis	6	2	0.01996	1	0.333333	DLL1,NOTCH1
GO:1901653	BP	cellular response to peptide	372	20	0.0200135	1	0.0537634	NCOA2,CYBA,CYP11A1,CYFIP1,TNS2,SLC39A14,PCSK9,GHRHR,ICAM1,IRS1,C1QTNF12,NKX6-1,TRIM72,PIK3R1,PRKCQ,SORL1,STAT5A,TNF,CACNA1A,ARHGEF2
GO:0016042	BP	lipid catabolic process	336	16	0.0200242	1	0.047619	ADORA1,CRABP1,LIPI,PLA2G4D,ACACB,IRS1,PNPLA7,NUDT19,LIPC,PLCE1,ACOXL,PRKCE,SORL1,AKR1D1,TNF,FGF23
GO:2000650	BP	negative regulation of sodium ion transmembrane transporter activity	16	3	0.0202241	1	0.1875	PCSK9,PRKCE,CAMK2D
GO:0051049	BP	regulation of transport	1781	71	0.0202375	1	0.0398652	KCNE3,ADCY1,PACSIN2,ADORA1,CYBA,TTC39B,GRAMD2A,PTK2B,FGF10,RIMS1,CYFIP1,KCNE4,PCSK9,PNKD,LDLRAP1,GREM1,GHRHR,BBC3,BIN1,SFN,DLL1,GRIN2A,APBA2,LRRTM1,IL16,IRS1,ISL1,ITGB2,KCNJ6,KCNJ8,KCNQ1,C1QTNF12,LIF,LLGL2,MYO18A,ASIC2,MMP9,NKX6-1,NNAT,NOTCH1,GAL,PDE4D,ATP8A2,PIK3R1,POMC,TESC,PKIA,PRKAR1B,PRKCE,SLC17A7,PTPRN2,RXRA,SCN4A,SLC34A1,SORL1,TFR2,TNF,TTN,TUB,CACNA1A,CACNA1C,ZC3H12A,FGF23,SLC7A5,CAMK2D,DOC2B,CASQ2,BAIAP3,BRSK2,USP6,PKDCC,RPH3AL
GO:0030041	BP	actin filament polymerization	169	12	0.0203931	1	0.0710059	CDC42EP2,CARMIL2,PTK2B,CYFIP1,BIN1,GSN,PRKCE,IQANK1,SVIL,SPIRE2,ESAM,WASHC5
GO:0043154	BP	negative regulation of cysteine-type endopeptidase activity involved in apoptotic process	77	6	0.0204191	1	0.0779221	CARD16,SFN,MMP9,PAX2,TNF,BIRC7
GO:0007386	BP	compartment pattern specification	5	2	0.0204516	1	0.4	DLL1,NOTCH1
GO:0042748	BP	circadian sleep/wake cycle, non-REM sleep	7	2	0.0205835	1	0.285714	ADORA1,GHRHR
GO:1901897	BP	regulation of relaxation of cardiac muscle	6	2	0.0207201	1	0.333333	PDE4D,CAMK2D
GO:0043616	BP	keratinocyte proliferation	55	5	0.0208283	1	0.0909091	KDF1,SDR16C5,FGF10,SFN,BCL11B
GO:0060693	BP	regulation of branching involved in salivary gland morphogenesis	8	2	0.0209682	1	0.25	FGF10,TNF
GO:0002568	BP	somatic diversification of T cell receptor genes	5	2	0.0211115	1	0.4	BCL11B,TCF7
GO:0002681	BP	somatic recombination of T cell receptor gene segments	5	2	0.0211115	1	0.4	BCL11B,TCF7
GO:0033153	BP	T cell receptor V(D)J recombination	5	2	0.0211115	1	0.4	BCL11B,TCF7
GO:0055119	BP	relaxation of cardiac muscle	17	3	0.0211152	1	0.176471	GSN,PDE4D,CAMK2D
GO:0044341	BP	sodium-dependent phosphate transport	10	2	0.0213088	1	0.2	SLC17A7,SLC34A1
GO:0032410	BP	negative regulation of transporter activity	114	7	0.0213947	1	0.0614035	KCNE3,KCNE4,PCSK9,MMP9,PRKCE,CAMK2D,CASQ2
GO:0042431	BP	indole metabolic process	1	1	0.0215738	1	1	SLC34A1
GO:1901128	BP	gentamycin metabolic process	1	1	0.0215738	1	1	SLC34A1
GO:1901684	BP	arsenate ion transmembrane transport	1	1	0.0215738	1	1	SLC34A1
GO:2000185	BP	regulation of phosphate transmembrane transport	1	1	0.0215738	1	1	SLC34A1
GO:2000187	BP	positive regulation of phosphate transmembrane transport	1	1	0.0215738	1	1	SLC34A1
GO:0055021	BP	regulation of cardiac muscle tissue growth	69	6	0.0215898	1	0.0869565	ERBB4,FOXP1,NOTCH1,TBX20,TP73,RUNX1
GO:0048513	BP	animal organ development	3567	133	0.0216041	1	0.0372862	NCOA2,ADCY1,RIPK3,KRT71,RASGRP4,LRIG3,KDF1,CNTFR,ZFP42,GPAT4,CRX,MACROD2,RTN4RL1,CTNNA2,ODAPH,PRICKLE2,ERBB4,PTK2B,FGF1,FGF10,FHL3,ZNF365,SIPA1L3,NFASC,NBEAL2,SYNE2,TNS2,SLC39A14,ALPL,PCSK9,FSCN2,NECTIN3,TENM4,GREM1,GHRHR,FOXP1,SFN,RBM20,DLL1,GRIN2A,GRIN2C,ACACB,HOXC4,AIRE,IRF8,IL12RB1,IRF7,ISL1,NRROS,KCNJ8,KCNQ1,ILDR2,LAMA3,LIF,LTA,ARNT,LTBP3,MBP,MMP9,MSX1,MYH3,MYO7A,NKX6-1,NNAT,NOTCH1,TRIM72,PAX2,GAL,PLCE1,ZNF219,ACTL6B,PDE6B,ASB2,ATP8A2,PFKFB3,PIK3CD,PIK3R1,PITX1,PLEC,TSPEAR,TESC,ADAP2,SLC17A7,TBX20,PLXDC1,SALL4,PVALB,RPS6KA2,RREB1,RXRA,RYR1,SMOC1,NIBAN2,BCL11B,SLC34A1,SLIT3,SMARCA4,SORL1,SOS2,SOX2,STAT5A,SVIL,CNTN2,TCF7,TNF,TP73,TTN,TUB,UPK3A,CACNA1C,PXDN,BIRC7,JHY,ZC3H12A,PBX4,FGF23,SLC7A5,CARD11,TTBK1,RUNX1,CBFA2T3,FOXH1,USP2,KRT75,PKDCC,HAND1,NTN1,TBX4,NCOR2,CELSR1,AATK,IFT140,HDAC4
GO:0061371	BP	determination of heart left/right asymmetry	69	6	0.0216205	1	0.0869565	DLL1,NOTCH1,ASB2,TBX20,FOXH1,HAND1
GO:0048469	BP	cell maturation	186	11	0.0216962	1	0.0591398	GPAT4,C2CD6,PTK2B,ANKS1A,CATSPERD,GHRHR,NKX6-1,ACTL6B,RPS6KA2,CNTN2,WASHC5
GO:0060038	BP	cardiac muscle cell proliferation	62	6	0.0218243	1	0.0967742	ERBB4,TENM4,NOTCH1,TBX20,TP73,RUNX1
GO:0051147	BP	regulation of muscle cell differentiation	160	10	0.0218309	1	0.0625	ATP11A,FOXP1,DLL1,MSX1,NOTCH1,TRIM72,PTBP1,NIBAN2,OLFM2,HDAC4
GO:2000343	BP	positive regulation of chemokine (C-X-C motif) ligand 2 production	9	2	0.0218338	1	0.222222	MBP,TNF
GO:0007186	BP	G protein-coupled receptor signaling pathway	1207	37	0.0220073	1	0.0306545	ADCY1,NXPH4,RASGRP4,MRGPRF,CNR2,ADORA1,OR52I2,ADCY4,PTK2B,ADGRL1,SLC39A14,GHRHR,UTS2R,GPR31,GUCY2D,KCNQ1,OR2T33,OR2G6,PALM,GAL,RAPGEFL1,PLCE1,ZNF219,PDE4A,PDE4D,POMC,PYY,LPAR5,SORCS2,SORL1,CNTN2,TBXA2R,TUB,MCHR2,BAIAP3,RPH3AL,CELSR1
GO:0002644	BP	negative regulation of tolerance induction	1	1	0.0224207	1	1	PDCD1
GO:1902482	BP	regulatory T cell apoptotic process	1	1	0.0224207	1	1	PDCD1
GO:0042692	BP	muscle cell differentiation	407	22	0.022505	1	0.0540541	DOCK1,FGF10,ATP11A,GREM1,FOXP1,BIN1,DLL1,ISL1,MSX1,MYH3,NOTCH1,TRIM72,ASB2,PLEC,PTBP1,RYR1,NIBAN2,TTN,TMEM204,OBSCN,OLFM2,HDAC4
GO:0098700	BP	neurotransmitter loading into synaptic vesicle	8	2	0.0225467	1	0.25	DDC,SLC17A7
GO:0071345	BP	cellular response to cytokine stimulus	829	32	0.0226062	1	0.0386007	CDC42EP2,AGPAT2,CARD16,CNTFR,CYBA,PTK2B,PYDC1,LDLRAP1,FOXP1,GSN,ICAM1,IRF8,IL1RN,IL12RB1,IRF7,NKX6-1,NOTCH1,PTGIS,SLIT3,STAT5A,TCF7,TNF,TNFRSF4,PXDN,BIRC7,ZC3H12A,FGF23,TCL1A,CASP1,TNFRSF18,FOXH1,ARHGEF2
GO:0071310	BP	cellular response to organic substance	2447	90	0.0227738	1	0.0367797	CDC42EP2,NCOA2,AGPAT2,ADCY1,CARD16,CNTFR,CYBA,CYP11A1,DDC,ERBB4,ESRRG,PTK2B,FGF1,FGF10,CYFIP1,TNS2,SLC39A14,FOSB,ALPL,PCSK9,NSMF,PYDC1,LDLRAP1,GREM1,GHRHR,FOXP1,DLL1,GSN,ICAM1,IRF8,IL1RN,IL12RB1,IRF7,IRS1,ISL1,NRROS,KCNQ1,SHISA2,C1QTNF12,ARNT,LTBP3,MIR95,MSX1,NKX6-1,NOTCH1,TRIM72,PALM,PAX2,PIK3CD,PIK3R1,TESC,PRKCE,PRKCQ,LMO3,DUSP22,TBX20,PTGIS,PTPRN2,RPS6KA2,RXRA,RYR1,NIBAN2,SLC34A1,SLIT3,SMARCA4,RASL11B,SORL1,STAT5A,TBXA2R,TCF7,TNF,TNFRSF4,CACNA1A,PXDN,BIRC7,TMEM204,ZC3H12A,TET1,FGF23,TCL1A,SLC7A5,CASP1,CASQ2,TNFRSF18,FOXH1,BAIAP3,BRSK2,ARHGEF2,HTRA3,NCOR2
GO:2001244	BP	positive regulation of intrinsic apoptotic signaling pathway	63	5	0.0233228	1	0.0793651	RIPK3,NACC2,BBC3,MSX1,SIAH1
GO:0048880	BP	sensory system development	396	22	0.0234746	1	0.0555556	FGF10,SIPA1L3,FSCN2,NECTIN3,DLL1,ISL1,MYO7A,NOTCH1,PAX2,PDE6B,ATP8A2,SLC17A7,SMOC1,BCL11B,SMARCA4,SOX2,TUB,CACNA1C,PXDN,BIRC7,PBX4,IFT140
GO:0031960	BP	response to corticosteroid	164	10	0.0235116	1	0.0609756	CYBA,FOSB,ALPL,GHRHR,IL1RN,ISL1,NOTCH1,PAPPA,SLIT3,TNF
GO:0043434	BP	response to peptide hormone	420	21	0.0235158	1	0.05	NCOA2,CYBA,CYP11A1,CYFIP1,TNS2,SLC39A14,ALPL,PCSK9,GHRHR,IRS1,KCNQ1,C1QTNF12,NKX6-1,TRIM72,GAL,PIK3R1,POMC,PRKCQ,SLC34A1,SORL1,STAT5A
GO:0042391	BP	regulation of membrane potential	430	23	0.0235648	1	0.0534884	KCNE3,CHRNE,CNR2,ADORA1,PTK2B,RIMS1,KCNE4,BIN1,GRIN2A,GRIN2C,KCNJ8,KCNQ1,ASIC2,PRKAR1B,SCN4A,INSYN2A,SLC8A2,SLC34A1,TNF,CACNA1C,TCL1A,CAMK2D,CASQ2
GO:0003083	BP	negative regulation of renal output by angiotensin	1	1	0.0237233	1	1	CYBA
GO:0003106	BP	negative regulation of glomerular filtration by angiotensin	1	1	0.0237233	1	1	CYBA
GO:0060761	BP	negative regulation of response to cytokine stimulus	92	6	0.0238701	1	0.0652174	CARD16,PYDC1,IL1RN,SLIT3,PXDN,BIRC7
GO:0030643	BP	cellular phosphate ion homeostasis	10	2	0.0239896	1	0.2	SLC34A1,FGF23
GO:0072502	BP	cellular trivalent inorganic anion homeostasis	10	2	0.0239896	1	0.2	SLC34A1,FGF23
GO:0034097	BP	response to cytokine	924	35	0.0240248	1	0.0378788	CDC42EP2,AGPAT2,CARD16,CNTFR,CYBA,PTK2B,ALPL,PYDC1,LDLRAP1,FOXP1,GSN,ICAM1,IRF8,IL1RN,IL12RB1,IRF7,MBP,NKX6-1,NOTCH1,PTGIS,SLIT3,STAT5A,TCF7,TNF,TNFRSF4,PXDN,BIRC7,ZC3H12A,FGF23,TCL1A,CASP1,TNFRSF18,FOXH1,ARHGEF2,HDAC4
GO:0003073	BP	regulation of systemic arterial blood pressure	95	7	0.0241436	1	0.0736842	ADORA1,CYBA,ASIC2,PDE4D,RPS6KA2,TNF,NAV2
GO:0048709	BP	oligodendrocyte differentiation	100	8	0.0242633	1	0.08	ZNF365,TENM4,NKX6-1,NOTCH1,PRDM8,CNTN2,TP73,MYRF
GO:0097623	BP	potassium ion export across plasma membrane	19	3	0.0242843	1	0.157895	KCNE3,KCNE4,KCNQ1
GO:0048598	BP	embryonic morphogenesis	613	31	0.0242999	1	0.050571	LRIG3,KDF1,FGF10,TENM4,GREM1,DLL1,HOXC4,IL1RN,ITGB2,KCNQ1,LAMA3,MBP,MMP9,MSX1,MYH3,MYO7A,NOTCH1,PAX2,ASB2,ATP8A2,PITX1,TBX20,SALL4,SOX2,CACNA1C,FOXH1,HAND1,NTN1,TBX4,CELSR1,IFT140
GO:0006584	BP	catecholamine metabolic process	55	5	0.024315	1	0.0909091	DDC,PNKD,GRIN2A,ITGB2,SNCB
GO:0009712	BP	catechol-containing compound metabolic process	55	5	0.024315	1	0.0909091	DDC,PNKD,GRIN2A,ITGB2,SNCB
GO:0030947	BP	regulation of vascular endothelial growth factor receptor signaling pathway	33	4	0.0243251	1	0.121212	FGF10,ARNT,NIBAN2,TMEM204
GO:1902306	BP	negative regulation of sodium ion transmembrane transport	17	3	0.0244726	1	0.176471	PCSK9,PRKCE,CAMK2D
GO:0002016	BP	regulation of blood volume by renin-angiotensin	9	2	0.0245372	1	0.222222	CYBA,RPS6KA2
GO:0034763	BP	negative regulation of transmembrane transport	153	9	0.0245973	1	0.0588235	KCNE3,KCNE4,PCSK9,BIN1,MMP9,PRKCE,TNF,CAMK2D,CASQ2
GO:1905025	BP	negative regulation of membrane repolarization during ventricular cardiac muscle cell action potential	1	1	0.0245993	1	1	KCNE3
GO:0002676	BP	regulation of chronic inflammatory response	10	2	0.0246447	1	0.2	LTA,TNF
GO:0035116	BP	embryonic hindlimb morphogenesis	28	4	0.0246592	1	0.142857	MSX1,NOTCH1,PITX1,TBX4
GO:0070266	BP	necroptotic process	46	4	0.0246773	1	0.0869565	RIPK3,ITPK1,TNF,ARHGEF2
GO:0045661	BP	regulation of myoblast differentiation	75	6	0.0246906	1	0.08	NMRK2,DLL1,NOTCH1,ACTL6B,SMARCA4,TNF
GO:2000696	BP	regulation of epithelial cell differentiation involved in kidney development	16	3	0.0247405	1	0.1875	LIF,MMP9,PAX2
GO:0070229	BP	negative regulation of lymphocyte apoptotic process	37	4	0.0247508	1	0.108108	FOXP1,PDCD1,PRKCQ,BCL11B
GO:0071374	BP	cellular response to parathyroid hormone stimulus	9	2	0.0248511	1	0.222222	SLC34A1,FGF23
GO:0051146	BP	striated muscle cell differentiation	291	17	0.0250252	1	0.0584192	DOCK1,ATP11A,GREM1,FOXP1,DLL1,ISL1,MSX1,MYH3,NOTCH1,TRIM72,ASB2,PLEC,RYR1,NIBAN2,TTN,OBSCN,HDAC4
GO:0038193	BP	thromboxane A2 signaling pathway	1	1	0.0250843	1	1	TBXA2R
GO:0060043	BP	regulation of cardiac muscle cell proliferation	50	5	0.025096	1	0.1	ERBB4,NOTCH1,TBX20,TP73,RUNX1
GO:0060419	BP	heart growth	102	8	0.0251671	1	0.0784314	ERBB4,TENM4,FOXP1,ACACB,NOTCH1,TBX20,TP73,RUNX1
GO:0042430	BP	indole-containing compound metabolic process	23	3	0.0251724	1	0.130435	DDC,GRIN2A,SLC34A1
GO:0002237	BP	response to molecule of bacterial origin	360	16	0.0252124	1	0.0444444	CARD16,CNR2,FGF10,ALPL,FOXP1,GPR31,IRF8,KCNJ8,LTA,NOTCH1,PRKCE,TBXA2R,TNF,ZC3H12A,SLC7A5,CASP1
GO:0010644	BP	cell communication by electrical coupling	32	4	0.0252281	1	0.125	PDE4D,CACNA1C,CAMK2D,CASQ2
GO:0045994	BP	positive regulation of translational initiation by iron	1	1	0.0253752	1	1	TNF
GO:0061048	BP	negative regulation of branching involved in lung morphogenesis	1	1	0.0253752	1	1	TNF
GO:0140460	BP	response to Gram-negative bacterium	1	1	0.0253752	1	1	TNF
GO:0150129	BP	positive regulation of interleukin-33 production	1	1	0.0253752	1	1	TNF
GO:1901554	BP	response to paracetamol	1	1	0.0253752	1	1	TNF
GO:0023052	BP	signaling	6386	212	0.0254492	1	0.0331976	KCNE3,CDH6,APC2,CDC42EP2,GPNMB,TRIM38,NCOA2,AGPAT2,ADCY1,ZMYND11,RIPK3,LZTS1,NXPH4,PACSIN2,CHRNE,CARD16,RASGRP4,MRGPRF,FGD4,CNR2,CNTFR,ADORA1,CRABP1,NACC2,OR52I2,PLEKHG4B,CYBA,DAP,PRICKLE2,OLFML2A,DOCK1,ADCY4,TMEM17,EPHA1,ERBB4,ESRRG,PTK2B,NYAP1,FGF1,FGF10,RASA3,ADGRL1,CLSTN1,DENND3,RIMS1,MAST3,SIPA1L3,NFASC,CYFIP1,CAMTA1,ANKS1A,TNS2,SLC39A14,RASD2,KCNE4,PCSK9,PNKD,TENM4,NSMF,PYDC1,GREM1,GHRHR,FOXP1,BBC3,BIN1,SFN,UTS2R,DLL1,GPR31,ANK1,GRIN2A,GRIN2C,GUCY2D,APBA2,ICAM1,C1QL4,C1QTNF9,LRRTM1,IL1RN,IL12RB1,IL16,IRF7,IRS1,ISL1,ITGB2,ITPK1,NRROS,KCNN1,KCNQ1,ILDR2,SHISA2,C1QTNF12,LAMA3,OR2T33,OR2G6,LIF,LLGL2,ASIC2,LTA,ARNT,LTBP3,MIR95,MBP,MMP9,MOG,CCDC88C,MSX1,NKX6-1,NNAT,NOTCH1,TRIM72,PALM,PAPPA,PAX2,GAL,RAPGEFL1,PLCE1,ZNF219,PDE4A,PDE4D,PDE6B,ASB2,ADA2,PIK3CD,PIK3R1,UBASH3A,PLEC,TSPEAR,FAM3B,POMC,FAM83E,RASIP1,NPLOC4,PRKAR1B,ADAP2,PRKCE,ARHGAP15,PRKCQ,LMO3,DUSP22,PYY,SLC17A7,TBX20,LPAR5,PTBP1,PTGIS,CASKIN1,SORCS2,PTPRN2,PVALB,RPS6KA2,RXRA,S100A6,SCN4A,TMBIM1,INSYN2A,NXN,SIAH1,NIBAN2,SLC8A2,SLIT3,SMARCA4,RASL11B,SNCB,SORL1,SOS2,SOX2,STAT5A,CNTN2,TBXA2R,TCF7,TFR2,TNF,TP73,TTN,TUB,TNFRSF4,CACNA1A,CACNA1C,PXDN,TRPM8,BIRC7,TMEM204,ZC3H12A,TET1,FGF23,CAMK2D,CASP1,RASSF4,OBSCN,CARD11,DOC2B,CASQ2,MCHR2,TTBK1,TNFRSF18,CCN5,KSR1,FOXH1,BAIAP3,KALRN,BRSK2,USP2,ARHGEF2,OLFM2,NRXN2,HTRA3,NTN1,RPH3AL,NCOR2,CELSR1,IFT140
GO:0002416	BP	IgG immunoglobulin transcytosis in epithelial cells mediated by FcRn immunoglobulin receptor	1	1	0.0256005	1	1	FCGRT
GO:0036162	BP	oxytocin production	1	1	0.0258567	1	1	POMC
GO:0140667	BP	regulation of oxytocin production	1	1	0.0258567	1	1	POMC
GO:0140668	BP	positive regulation of oxytocin production	1	1	0.0258567	1	1	POMC
GO:0035922	BP	foramen ovale closure	1	1	0.0259196	1	1	TBX20
GO:0036306	BP	embryonic heart tube elongation	1	1	0.0259196	1	1	TBX20
GO:0060577	BP	pulmonary vein morphogenesis	1	1	0.0259196	1	1	TBX20
GO:0035360	BP	positive regulation of peroxisome proliferator activated receptor signaling pathway	9	2	0.0259404	1	0.222222	LMO3,PTGIS
GO:0030833	BP	regulation of actin filament polymerization	139	10	0.0260642	1	0.0719424	CDC42EP2,CARMIL2,PTK2B,CYFIP1,BIN1,GSN,PRKCE,IQANK1,SVIL,ESAM
GO:0045607	BP	regulation of inner ear auditory receptor cell differentiation	9	2	0.0261014	1	0.222222	DLL1,NOTCH1
GO:0045631	BP	regulation of mechanoreceptor differentiation	9	2	0.0261014	1	0.222222	DLL1,NOTCH1
GO:2000980	BP	regulation of inner ear receptor cell differentiation	9	2	0.0261014	1	0.222222	DLL1,NOTCH1
GO:0006954	BP	inflammatory response	842	31	0.026237	1	0.0368171	ADCY1,CNR2,ADORA1,LRFN5,NLRP4,CYBA,H2BC1,FOXP1,GPR31,HLA-E,IL1RN,IL16,ISL1,ITGB2,NRROS,C1QTNF12,LTA,MMP9,NOTCH1,GAL,PIK3CD,PRKCQ,PTGIS,TBXA2R,TFR2,TNF,TNFRSF4,ZC3H12A,CASP1,TTBK1,HDAC4
GO:0046427	BP	positive regulation of receptor signaling pathway via JAK-STAT	45	4	0.0263084	1	0.0888889	ERBB4,PTK2B,NOTCH1,TNF
GO:0009855	BP	determination of bilateral symmetry	140	9	0.0264654	1	0.0642857	FGF10,GREM1,DLL1,NOTCH1,ASB2,TBX20,FOXH1,HAND1,IFT140
GO:0032743	BP	positive regulation of interleukin-2 production	34	4	0.0266804	1	0.117647	PDE4D,PRKCQ,CARD11,RUNX1
GO:2000973	BP	regulation of pro-B cell differentiation	8	2	0.0267445	1	0.25	NOTCH1,SOS2
GO:0051051	BP	negative regulation of transport	477	21	0.0268576	1	0.0440252	KCNE3,PACSIN2,ADORA1,PTK2B,CYFIP1,KCNE4,PCSK9,PNKD,BIN1,LRRTM1,IRS1,LIF,MMP9,NOTCH1,PKIA,PRKCE,TNF,FGF23,CAMK2D,CASQ2,PKDCC
GO:0003339	BP	regulation of mesenchymal to epithelial transition involved in metanephros morphogenesis	7	2	0.0270614	1	0.285714	LIF,PAX2
GO:0086001	BP	cardiac muscle cell action potential	78	7	0.0273747	1	0.0897436	KCNE3,KCNE4,BIN1,KCNJ8,KCNQ1,CACNA1C,CAMK2D
GO:0009799	BP	specification of symmetry	141	9	0.0275094	1	0.0638298	FGF10,GREM1,DLL1,NOTCH1,ASB2,TBX20,FOXH1,HAND1,IFT140
GO:0060415	BP	muscle tissue morphogenesis	73	6	0.0275349	1	0.0821918	ISL1,NOTCH1,TBX20,TTN,FOXH1,HAND1
GO:0016125	BP	sterol metabolic process	154	9	0.0275813	1	0.0584416	TTC39B,CYP11A1,FDFT1,FGF1,PCSK9,LDLRAP1,LIPC,CYB5R2,AKR1D1
GO:2000849	BP	regulation of glucocorticoid secretion	10	2	0.0276626	1	0.2	GAL,POMC
GO:0018195	BP	peptidyl-arginine modification	25	3	0.0276972	1	0.12	ART5,ART1,ART4
GO:0046058	BP	cAMP metabolic process	23	4	0.0277054	1	0.173913	ADCY1,ADCY4,PDE4A,PDE4D
GO:0045988	BP	negative regulation of striated muscle contraction	8	2	0.0277985	1	0.25	BIN1,ZC3H12A
GO:0090075	BP	relaxation of muscle	34	4	0.0279763	1	0.117647	ADORA1,GSN,PDE4D,CAMK2D
GO:0070227	BP	lymphocyte apoptotic process	80	6	0.0279853	1	0.075	RIPK3,FOXP1,PDCD1,PRKCQ,BCL11B,BIRC7
GO:1900119	BP	positive regulation of execution phase of apoptosis	8	2	0.0279909	1	0.25	PTGIS,ZC3H12A
GO:0070232	BP	regulation of T cell apoptotic process	41	4	0.0280074	1	0.097561	RIPK3,PDCD1,PRKCQ,BCL11B
GO:0010646	BP	regulation of cell communication	3437	129	0.0281192	1	0.0375327	APC2,GPNMB,TRIM38,AGPAT2,ADCY1,ZMYND11,RIPK3,LZTS1,PACSIN2,CARD16,RASGRP4,FGD4,CNR2,ADORA1,NACC2,PLEKHG4B,CYBA,ERBB4,PTK2B,FGF1,FGF10,RASA3,CLSTN1,DENND3,RIMS1,SIPA1L3,CYFIP1,CAMTA1,ANKS1A,TNS2,SLC39A14,RASD2,PCSK9,PNKD,NSMF,PYDC1,GREM1,GHRHR,FOXP1,BBC3,DLL1,GRIN2A,GRIN2C,GUCY2D,APBA2,ICAM1,C1QL4,LRRTM1,IL1RN,IRF7,IRS1,ISL1,NRROS,SHISA2,C1QTNF12,LIF,LLGL2,ARNT,MIR95,MMP9,CCDC88C,MSX1,NKX6-1,NNAT,NOTCH1,TRIM72,PALM,GAL,PLCE1,PDE4A,PDE4D,PIK3CD,PIK3R1,UBASH3A,TSPEAR,POMC,RASIP1,NPLOC4,PRKAR1B,PRKCE,ARHGAP15,PRKCQ,LMO3,DUSP22,TBX20,PTBP1,PTGIS,SORCS2,RXRA,TMBIM1,NXN,SIAH1,NIBAN2,SLC8A2,SLIT3,SMARCA4,RASL11B,SORL1,SOS2,SOX2,CNTN2,TFR2,TNF,TP73,TUB,CACNA1A,PXDN,BIRC7,TMEM204,ZC3H12A,TET1,FGF23,CAMK2D,CASP1,OBSCN,CARD11,DOC2B,CASQ2,KSR1,FOXH1,BAIAP3,KALRN,BRSK2,USP2,ARHGEF2,HTRA3,RPH3AL,NCOR2,IFT140
GO:0072257	BP	metanephric nephron tubule epithelial cell differentiation	6	2	0.0281377	1	0.333333	LIF,PAX2
GO:0072307	BP	regulation of metanephric nephron tubule epithelial cell differentiation	6	2	0.0281377	1	0.333333	LIF,PAX2
GO:0033206	BP	meiotic cytokinesis	7	2	0.0281906	1	0.285714	SPIRE2,WASHC5
GO:0032868	BP	response to insulin	269	15	0.0283018	1	0.0557621	NCOA2,CYFIP1,TNS2,SLC39A14,ALPL,PCSK9,GHRHR,IRS1,KCNQ1,C1QTNF12,TRIM72,GAL,PIK3R1,PRKCQ,SORL1
GO:1901700	BP	response to oxygen-containing compound	1679	64	0.0283909	1	0.0381179	NCOA2,TXNRD2,ADCY1,RIPK3,CARD16,CNR2,CYBA,CYP11A1,PTK2B,FGF10,CYFIP1,TNS2,SLC39A14,FOSB,ALPL,PCSK9,NSMF,GHRHR,FOXP1,GRIN2A,ICAM1,IRF8,IRS1,KCNJ8,KCNQ1,ILDR2,C1QTNF12,LTA,MIR95,MBP,MMP9,NKX6-1,NOTCH1,TRIM72,PALM,PAPPA,PAX2,GAL,PIK3R1,PLEC,POMC,TESC,PRKCE,PRKCQ,PTPRN2,RPS6KA2,RXRA,ST6GAL1,SLC34A1,SLIT3,SMARCA4,SORL1,STAT5A,TBXA2R,TNF,CACNA1A,ZC3H12A,FGF23,SLC7A5,CASP1,BAIAP3,BRSK2,ARHGEF2,NCOR2
GO:0030573	BP	bile acid catabolic process	2	1	0.0283965	1	0.5	AKR1D1
GO:0072683	BP	T cell extravasation	12	2	0.0284808	1	0.166667	RIPK3,ICAM1
GO:0009187	BP	cyclic nucleotide metabolic process	40	5	0.0285287	1	0.125	ADCY1,ADCY4,GUCY2D,PDE4A,PDE4D
GO:0051047	BP	positive regulation of secretion	303	16	0.0285428	1	0.0528053	ADORA1,CYBA,GHRHR,ISL1,ITGB2,C1QTNF12,MYO18A,NKX6-1,NNAT,GAL,PRKCE,TFR2,TTN,DOC2B,BAIAP3,RPH3AL
GO:0072077	BP	renal vesicle morphogenesis	18	3	0.0286275	1	0.166667	GREM1,LIF,PAX2
GO:0070075	BP	tear secretion	2	1	0.0288358	1	0.5	FGF10
GO:0097435	BP	supramolecular fiber organization	808	38	0.0289167	1	0.0470297	APC2,CDC42EP2,RIPK3,KRT71,SYNPO,CARMIL2,CTNNA2,SYNPO2,EPHA1,PTK2B,CYFIP1,FSCN2,GREM1,BIN1,GSN,ESPNL,NCKAP5,LTBP3,CCDC88C,MYH3,MYO7A,PIK3R1,PLEC,PRKCE,IQANK1,SIAH1,SVIL,TNXB,TTN,CLIP2,PXDN,OBSCN,SPIRE2,CORO6,ESAM,KRT75,ARHGEF2,WASHC5
GO:0051353	BP	positive regulation of oxidoreductase activity	59	5	0.02897	1	0.0847458	RIPK3,CYBA,PTK2B,TNF,FGF23
GO:0001959	BP	regulation of cytokine-mediated signaling pathway	165	9	0.029008	1	0.0545455	AGPAT2,CARD16,PYDC1,IL1RN,IRF7,SLIT3,PXDN,BIRC7,CASP1
GO:0030854	BP	positive regulation of granulocyte differentiation	9	2	0.0290635	1	0.222222	TESC,RUNX1
GO:0035499	BP	carnosine biosynthetic process	1	1	0.0291321	1	1	CARNS1
GO:0003143	BP	embryonic heart tube morphogenesis	70	6	0.0291504	1	0.0857143	DLL1,NOTCH1,ASB2,TBX20,FOXH1,HAND1
GO:0002071	BP	glandular epithelial cell maturation	9	2	0.0295688	1	0.222222	GPAT4,NKX6-1
GO:0051962	BP	positive regulation of nervous system development	279	17	0.0302091	1	0.0609319	CUX1,CLSTN1,ZNF365,CYFIP1,TENM4,BIN1,LRRTM1,LIF,ASIC2,LTA,NKX6-1,NOTCH1,TNF,TP73,SLC7A5,TTBK1,NTN1
GO:0032380	BP	regulation of intracellular sterol transport	10	2	0.0302606	1	0.2	PCSK9,LDLRAP1
GO:0032383	BP	regulation of intracellular cholesterol transport	10	2	0.0302606	1	0.2	PCSK9,LDLRAP1
GO:0010881	BP	regulation of cardiac muscle contraction by regulation of the release of sequestered calcium ion	22	3	0.0302817	1	0.136364	CACNA1C,CAMK2D,CASQ2
GO:0009719	BP	response to endogenous stimulus	1630	65	0.0303093	1	0.0398773	NCOA2,CYBA,CYP11A1,DDC,ERBB4,ESRRG,PTK2B,FGF1,FGF10,CYFIP1,TNS2,SLC39A14,FOSB,ALPL,PCSK9,NSMF,GREM1,GHRHR,FOXP1,ICAM1,IL1RN,IRS1,ISL1,ITGB2,NRROS,KCNQ1,SHISA2,C1QTNF12,LTBP3,MIR95,ARSB,MBP,MSX1,NKX6-1,NOTCH1,TRIM72,PALM,PAPPA,PAX2,GAL,PIK3R1,POMC,PRKCE,PRKCQ,LMO3,DUSP22,TBX20,RXRA,RYR1,SLC34A1,SLIT3,SMARCA4,RASL11B,SORL1,STAT5A,TNF,CACNA1A,TET1,FGF23,SLC7A5,CASQ2,FOXH1,ARHGEF2,HTRA3,NCOR2
GO:0003338	BP	metanephros morphogenesis	32	4	0.030471	1	0.125	FGF10,GREM1,LIF,PAX2
GO:0042981	BP	regulation of apoptotic process	1473	56	0.0305941	1	0.0380177	ZMYND11,RIPK3,CARD16,CNTFR,ADORA1,NACC2,PTK2B,FGF10,TRIM2,PCSK9,NSMF,GREM1,FOXP1,BBC3,BIN1,SFN,DLL1,GRIN2A,GSN,ICAM1,IRF7,ISL1,MYO18A,ASIC2,LTA,MMP9,MSX1,NOTCH1,PAX2,GAL,PDCD1,PIK3CD,PIK3R1,PRKCQ,PTGIS,RPS3A,RPS6KA2,TMBIM1,SIAH1,ST6GAL1,NIBAN2,BCL11B,SNCB,TNF,TP73,BIRC7,ZC3H12A,TCL1A,SLC7A5,CAMK2D,CASP1,EMILIN2,CARD11,TNFRSF18,CCND2,ARHGEF2
GO:0031638	BP	zymogen activation	67	5	0.0306494	1	0.0746269	H2BC1,GRIN2A,MELTF,CUZD1,RUNX1
GO:0009581	BP	detection of external stimulus	135	9	0.0308747	1	0.0666667	ADORA1,GUCY2D,KCNQ1,ASIC2,PDE6B,ATP8A2,TNF,TTN,TRPM8
GO:0090118	BP	receptor-mediated endocytosis involved in cholesterol transport	8	2	0.0309031	1	0.25	PCSK9,LDLRAP1
GO:1901698	BP	response to nitrogen compound	1132	46	0.0309138	1	0.040636	NCOA2,CNR2,ADORA1,CYBA,CYP11A1,DDC,PTK2B,CYFIP1,TNS2,SLC39A14,FOSB,ALPL,PCSK9,NSMF,GHRHR,GRIN2A,ICAM1,IRS1,ITGB2,KCNJ8,KCNQ1,C1QTNF12,MIR95,MMP9,NKX6-1,NOTCH1,TRIM72,PALM,GAL,PIK3R1,POMC,NPLOC4,PRKCE,PRKCQ,RYR1,SLC34A1,SORL1,STAT5A,TNF,TP73,CACNA1A,SLC7A5,CASQ2,BRSK2,ARHGEF2,NCOR2
GO:2000698	BP	positive regulation of epithelial cell differentiation involved in kidney development	7	2	0.0309162	1	0.285714	LIF,PAX2
GO:0003009	BP	skeletal muscle contraction	42	4	0.0311035	1	0.0952381	MYH3,ATP8A2,SCN4A,TNF
GO:0014895	BP	smooth muscle hypertrophy	2	1	0.0311592	1	0.5	CYBA
GO:0050708	BP	regulation of protein secretion	257	14	0.0312823	1	0.0544747	IRS1,ISL1,C1QTNF12,LLGL2,MYO18A,NKX6-1,NNAT,PRKCE,TNF,TTN,DOC2B,BAIAP3,BRSK2,RPH3AL
GO:0032610	BP	interleukin-1 alpha production	11	2	0.0314066	1	0.181818	IL16,ISL1
GO:0032650	BP	regulation of interleukin-1 alpha production	11	2	0.0314066	1	0.181818	IL16,ISL1
GO:0009653	BP	anatomical structure morphogenesis	2781	112	0.0314419	1	0.0402733	CDH6,CDC42EP2,GPNMB,IGF2BP2,ADCY1,LZTS1,PACSIN2,KRT71,LRIG3,FGD4,KDF1,CRX,CARMIL2,CTNNA2,CUX1,ODAPH,PRICKLE2,DOCK1,EPHA1,ERBB4,PTK2B,NYAP1,FGF1,FGF10,ZNF365,RIMS1,SIPA1L3,NFASC,CYFIP1,NBEAL2,ALPL,FSCN2,NECTIN3,TENM4,NSMF,GREM1,FOXP1,RBM20,DLL1,HOXC4,AIRE,PLET1,IL1RN,ISL1,ITGB2,KCNQ1,LAMA3,LIF,LTBP3,MBP,MELTF,MMP9,CCDC88C,MSX1,MYH3,MYO7A,NKX6-1,NOTCH1,PALM,PAX2,ZNF219,ASB2,ATP8A2,PIK3CD,PIK3R1,PITX1,PLEC,TSPEAR,RASIP1,ARHGAP15,PRKCQ,TBX20,PLXDC1,SALL4,PTGIS,RREB1,RYR1,S100A6,TMBIM1,SIAH1,ST6GAL1,NIBAN2,BCL11B,SLC34A1,SLIT3,SOX2,CNTN2,TBXA2R,TNF,TTN,UPK3A,CACNA1C,PXDN,JHY,ZC3H12A,TET1,PBX4,FGF23,SLC7A5,OBSCN,EMILIN2,RUNX1,FOXH1,KALRN,BRSK2,PKDCC,ARHGEF2,HAND1,NTN1,TBX4,CELSR1,IFT140
GO:0033993	BP	response to lipid	917	37	0.031458	1	0.040349	NCOA2,ADCY1,CARD16,CNR2,CYBA,ESRRG,PTK2B,FGF10,FOSB,ALPL,GHRHR,FOXP1,IRF8,IL1RN,IRS1,ISL1,KCNJ8,LTA,MBP,NOTCH1,PAPPA,PAX2,TESC,PRKCE,LMO3,RXRA,SLC34A1,SLIT3,SMARCA4,TBXA2R,TNF,ZC3H12A,FGF23,SLC7A5,CASP1,FOXH1,NCOR2
GO:1902608	BP	positive regulation of large conductance calcium-activated potassium channel activity	2	1	0.0314829	1	0.5	GAL
GO:0010634	BP	positive regulation of epithelial cell migration	176	11	0.0315582	1	0.0625	DOCK1,PTK2B,FGF1,FGF10,FOXP1,MMP9,PIK3CD,PRKCE,RREB1,STAT5A,ZC3H12A
GO:0072087	BP	renal vesicle development	19	3	0.0320063	1	0.157895	GREM1,LIF,PAX2
GO:0048523	BP	negative regulation of cellular process	4875	167	0.0321275	1	0.0342564	KCNE3,APC2,GPNMB,NCOA2,IGF2BP2,ZMYND11,LZTS1,PACSIN2,CARD16,TDRD9,B4GALNT2,KDF1,CNR2,CNTFR,PODN,ADORA1,NACC2,LRFN5,ZFP90,CARMIL2,RTN4RL1,CTNNA2,CUX1,CYBA,DAP,SDR16C5,EPHA1,ERBB4,PTK2B,FGF10,RASA3,ZNF365,SMG6,TNS2,FOSB,ZIM2,KCNE4,PCSK9,PNKD,PYDC1,GREM1,FOXP1,NMRK2,BIN1,SFN,RBM20,DLL1,GSN,HLA-E,ACACB,SNAI3,ICAM1,C1QL4,IRF8,ZFP57,LRRTM1,PLET1,IL1RN,IRF7,IRS1,ISL1,ITGB2,NRROS,KIF25,ILDR2,SHISA2,C1QTNF12,LETM1,LIF,MYO18A,ASIC2,LTA,LTBP3,MBP,MELTF,MMP9,CCDC88C,MSX1,NKX6-1,NOTCH1,TRIM72,PALM,PAX2,GAL,ZNF219,PDCD1,ACTL6B,PDE4D,ATP8A2,PEG3,PIK3R1,PITX1,UBASH3A,PLEC,ADAM22,RASIP1,TESC,NPLOC4,PKIA,PRKAR1B,PRKCE,DBNDD2,PRKCQ,LMO3,DUSP22,TBX20,SALL4,PTBP1,PTGIS,SORCS2,RPS3A,RPS6KA2,RREB1,RXRA,RYR1,TMBIM1,IQANK1,NXN,ST6GAL1,NIBAN2,BCL11B,SLIT3,SMARCA4,RASL11B,SNCB,SORL1,SOX2,SVIL,CNTN2,TBXA2R,TCF7,TNF,TP73,TNFRSF4,ZNF75A,CACNA1C,PXDN,BIRC7,ZC3H12A,TET1,FGF23,TCL1A,SLC7A5,CAMK2D,DPF1,L3MBTL2,EMILIN2,CASQ2,ZNF503,RUNX1,CBFA2T3,TNFRSF18,CCN5,FOXH1,CCND2,USP2,L3MBTL4,PKDCC,ARHGEF2,HTRA3,HAND1,NTN1,CDYL,RPH3AL,GTF2IRD1,NCOR2,HDAC4
GO:0140331	BP	aminophospholipid translocation	7	2	0.0322264	1	0.285714	ATP11A,ATP8A2
GO:0071800	BP	podosome assembly	19	3	0.0322289	1	0.157895	GSN,ASB2,TNF
GO:0001654	BP	eye development	386	21	0.0322921	1	0.0544041	FGF10,SIPA1L3,FSCN2,NECTIN3,DLL1,MYO7A,NOTCH1,PAX2,PDE6B,ATP8A2,SLC17A7,SMOC1,BCL11B,SMARCA4,SOX2,TUB,CACNA1C,PXDN,BIRC7,PBX4,IFT140
GO:0086009	BP	membrane repolarization	51	5	0.0323024	1	0.0980392	KCNE3,KCNE4,KCNJ8,KCNQ1,CASQ2
GO:0060231	BP	mesenchymal to epithelial transition	20	3	0.032369	1	0.15	GREM1,LIF,PAX2
GO:0031639	BP	plasminogen activation	27	3	0.0325277	1	0.111111	H2BC1,MELTF,RUNX1
GO:0042363	BP	fat-soluble vitamin catabolic process	13	2	0.0326533	1	0.153846	CRABP1,FGF23
GO:0006925	BP	inflammatory cell apoptotic process	24	3	0.0326844	1	0.125	IRF7,PIK3CD,ST6GAL1
GO:0032496	BP	response to lipopolysaccharide	339	15	0.032708	1	0.0442478	CARD16,CNR2,FGF10,ALPL,FOXP1,IRF8,KCNJ8,LTA,NOTCH1,PRKCE,TBXA2R,TNF,ZC3H12A,SLC7A5,CASP1
GO:0043242	BP	negative regulation of protein-containing complex disassembly	82	7	0.0327889	1	0.0853659	APC2,CARMIL2,GSN,IQANK1,SVIL,TNF,ARHGEF2
GO:0110148	BP	biomineralization	179	11	0.0329854	1	0.0614525	ADORA1,ODAPH,PTK2B,ALPL,GREM1,LTBP3,NOTCH1,TSPEAR,RXRA,FGF23,PKDCC
GO:0033233	BP	regulation of protein sumoylation	24	3	0.0330005	1	0.125	RASD2,ARNT,HDAC4
GO:0046689	BP	response to mercury ion	10	2	0.033034	1	0.2	MBP,SLC34A1
GO:1905332	BP	positive regulation of morphogenesis of an epithelium	36	4	0.0331544	1	0.111111	GREM1,LIF,PAX2,PIK3CD
GO:0060876	BP	semicircular canal formation	2	1	0.0336377	1	0.5	FGF10
GO:0044281	BP	small molecule metabolic process	1817	63	0.0336766	1	0.0346725	GNE,NCOA2,ADCY1,AK7,B4GALNT2,GGT6,ADHFE1,GPAT4,CRABP1,MACROD2,LIPI,TTC39B,CYP11A1,DDC,SDR16C5,ADCY4,PTK2B,FDFT1,FGF1,NCS1,SLC39A14,ALPL,PCSK9,PNKD,LDLRAP1,NMRK2,PLA2G4D,GUCY2D,ACACB,IRS1,ITPK1,KCNQ1,C1QTNF12,NUDT19,LIPC,ARNT,ART4,MYH3,PDE4A,PDE4D,ADA2,PFKFB3,ACOXL,PRKCE,PTGIS,CARNS1,RBP1,ST6GAL1,SLC34A1,AKR1D1,STAT5A,TCN2,TNF,TNXB,ALDH5A1,FGF23,AMN,CASP1,CARD11,PDXK,CBFA2T3,NCOR2,HDAC4
GO:0015889	BP	cobalamin transport	9	2	0.0339033	1	0.222222	TCN2,AMN
GO:2000117	BP	negative regulation of cysteine-type endopeptidase activity	90	6	0.0339317	1	0.0666667	CARD16,SFN,MMP9,PAX2,TNF,BIRC7
GO:0051647	BP	nucleus localization	28	4	0.0340042	1	0.142857	SYNE2,BIN1,KIF25,NTN1
GO:0120190	BP	negative regulation of bile acid secretion	2	1	0.0341141	1	0.5	TNF
GO:0043281	BP	regulation of cysteine-type endopeptidase activity involved in apoptotic process	204	11	0.0343619	1	0.0539216	CARD16,DAP,BBC3,SFN,GSN,MMP9,PAX2,SOX2,TNF,BIRC7,CASP1
GO:0098773	BP	skin epidermis development	95	7	0.0343784	1	0.0736842	KRT71,KDF1,FGF10,DLL1,NOTCH1,GAL,TNF
GO:0009582	BP	detection of abiotic stimulus	138	9	0.0344135	1	0.0652174	ADORA1,GUCY2D,KCNQ1,ASIC2,PDE6B,ATP8A2,TNF,TTN,TRPM8
GO:0055082	BP	cellular chemical homeostasis	672	29	0.0345207	1	0.0431548	KCNE3,ADORA1,CYBA,PTK2B,RASA3,SLC39A14,GHRHR,ICAM1,KCNQ1,C1QTNF12,LETM1,PAX2,PDE4D,PIK3R1,ATP6V0A1,PRKCE,PTPRN2,RYR1,SLC8A2,SLC34A1,SMARCA4,TFR2,CACNA1C,TRPM8,FGF23,CAMK2D,CASQ2,BAIAP3,BRSK2
GO:0045165	BP	cell fate commitment	282	16	0.0345264	1	0.0567376	APC2,ERBB4,FGF10,TENM4,DLL1,IL12RB1,ISL1,NOTCH1,PAX2,PITX1,TBX20,BCL11B,SOX2,TNXB,ARHGEF2,TBX4
GO:0150063	BP	visual system development	390	21	0.0345298	1	0.0538462	FGF10,SIPA1L3,FSCN2,NECTIN3,DLL1,MYO7A,NOTCH1,PAX2,PDE6B,ATP8A2,SLC17A7,SMOC1,BCL11B,SMARCA4,SOX2,TUB,CACNA1C,PXDN,BIRC7,PBX4,IFT140
GO:0043266	BP	regulation of potassium ion transport	113	8	0.0346138	1	0.0707965	KCNE3,ADORA1,PTK2B,KCNE4,BIN1,KCNQ1,GAL,CASQ2
GO:0035698	BP	CD8-positive, alpha-beta cytotoxic T cell extravasation	2	1	0.0346699	1	0.5	RIPK3
GO:2000452	BP	regulation of CD8-positive, alpha-beta cytotoxic T cell extravasation	2	1	0.0346699	1	0.5	RIPK3
GO:0002509	BP	central tolerance induction to self antigen	1	1	0.0351132	1	1	AIRE
GO:1904894	BP	positive regulation of receptor signaling pathway via STAT	48	4	0.0354282	1	0.0833333	ERBB4,PTK2B,NOTCH1,TNF
GO:2001187	BP	positive regulation of CD8-positive, alpha-beta T cell activation	9	2	0.0354373	1	0.222222	HLA-E,RUNX1
GO:0032732	BP	positive regulation of interleukin-1 production	73	5	0.0355594	1	0.0684932	PYDC1,IL16,ISL1,TNF,CASP1
GO:0061577	BP	calcium ion transmembrane transport via high voltage-gated calcium channel	19	3	0.0356139	1	0.157895	BIN1,CACNA1C,CAMK2D
GO:0032377	BP	regulation of intracellular lipid transport	11	2	0.035629	1	0.181818	PCSK9,LDLRAP1
GO:0003344	BP	pericardium morphogenesis	8	2	0.0356663	1	0.25	NOTCH1,TBX20
GO:1905952	BP	regulation of lipid localization	185	10	0.0357175	1	0.0540541	TTC39B,PCSK9,LDLRAP1,ACACB,GAL,ATP8A2,POMC,RXRA,TNF,ZC3H12A
GO:0043066	BP	negative regulation of apoptotic process	895	36	0.0358145	1	0.0402235	ZMYND11,CARD16,CNTFR,ADORA1,PTK2B,FGF10,GREM1,FOXP1,SFN,DLL1,ICAM1,IRF7,ISL1,MYO18A,ASIC2,MMP9,MSX1,NOTCH1,PAX2,PDCD1,PIK3R1,PRKCQ,RPS3A,TMBIM1,ST6GAL1,NIBAN2,BCL11B,SNCB,TNF,BIRC7,ZC3H12A,TCL1A,SLC7A5,TNFRSF18,CCND2,ARHGEF2
GO:0050905	BP	neuromuscular process	152	10	0.0358896	1	0.0657895	CTNNA2,CAMTA1,PNKD,GRIN2A,GRIN2C,MYH3,MYO7A,ATP8A2,SCN4A,TNF
GO:0072538	BP	T-helper 17 type immune response	44	4	0.0365361	1	0.0909091	IL12RB1,NOTCH1,PRKCQ,ZC3H12A
GO:0060429	BP	epithelium development	1201	50	0.0366319	1	0.041632	KRT71,KDF1,GPAT4,CARMIL2,PRICKLE2,ERBB4,FGF1,FGF10,SIPA1L3,GREM1,FOXP1,SFN,DLL1,AIRE,ICAM1,PLET1,ITPK1,KCNQ1,LAMA3,LIF,MMP9,CCDC88C,MSX1,MYO7A,NKX6-1,NOTCH1,PAX2,GAL,PDE4D,ASB2,PIK3CD,PLEC,RASIP1,PYY,TBX20,SALL4,RREB1,BCL11B,TNF,TP73,UPK3A,JHY,FOXH1,BRSK2,KRT75,HAND1,NTN1,TBX4,CELSR1,IFT140
GO:0110053	BP	regulation of actin filament organization	274	16	0.0367118	1	0.0583942	CDC42EP2,SYNPO,CARMIL2,CTNNA2,SYNPO2,EPHA1,PTK2B,CYFIP1,BIN1,GSN,PIK3R1,PRKCE,IQANK1,SVIL,ESAM,WASHC5
GO:0032941	BP	secretion by tissue	40	4	0.0367782	1	0.1	ADORA1,CYBA,FGF10,PRKCE
GO:0060306	BP	regulation of membrane repolarization	37	4	0.036934	1	0.108108	KCNE3,KCNE4,KCNQ1,CASQ2
GO:0140207	BP	tripeptide import across plasma membrane	1	1	0.037059	1	1	SLC15A1
GO:0006054	BP	N-acetylneuraminate metabolic process	11	2	0.037106	1	0.181818	GNE,ST6GAL1
GO:0090091	BP	positive regulation of extracellular matrix disassembly	8	2	0.0371308	1	0.25	CARMIL2,MELTF
GO:1902260	BP	negative regulation of delayed rectifier potassium channel activity	12	2	0.03714	1	0.166667	KCNE3,KCNE4
GO:1904179	BP	positive regulation of adipose tissue development	8	2	0.0373667	1	0.25	NCOA2,SORL1
GO:0060557	BP	positive regulation of vitamin D biosynthetic process	2	1	0.037383	1	0.5	TNF
GO:0061026	BP	cardiac muscle tissue regeneration	8	2	0.0373859	1	0.25	ERBB4,RUNX1
GO:0099565	BP	chemical synaptic transmission, postsynaptic	130	9	0.0374937	1	0.0692308	CHRNE,ADORA1,PTK2B,RIMS1,GRIN2A,GRIN2C,PRKAR1B,INSYN2A,SLC8A2
GO:0010632	BP	regulation of epithelial cell migration	292	15	0.0376706	1	0.0513699	DOCK1,PTK2B,FGF1,FGF10,FOXP1,ARSB,MMP9,NOTCH1,PIK3CD,PRKCE,RREB1,STAT5A,TBXA2R,TNF,ZC3H12A
GO:0060430	BP	lung saccule development	9	2	0.0378633	1	0.222222	FGF10,LTBP3
GO:0008203	BP	cholesterol metabolic process	139	8	0.0378997	1	0.057554	TTC39B,CYP11A1,FDFT1,FGF1,PCSK9,LDLRAP1,LIPC,AKR1D1
GO:1900154	BP	regulation of bone trabecula formation	2	1	0.0379149	1	0.5	GREM1
GO:1900155	BP	negative regulation of bone trabecula formation	2	1	0.0379149	1	0.5	GREM1
GO:0046627	BP	negative regulation of insulin receptor signaling pathway	40	4	0.0380231	1	0.1	TNS2,IRS1,TRIM72,PRKCQ
GO:0046628	BP	positive regulation of insulin receptor signaling pathway	22	3	0.0382729	1	0.136364	IRS1,C1QTNF12,SORL1
GO:0097528	BP	execution phase of necroptosis	2	1	0.0382756	1	0.5	RIPK3
GO:0098977	BP	inhibitory chemical synaptic transmission	2	1	0.0382819	1	0.5	PVALB
GO:0021688	BP	cerebellar molecular layer formation	1	1	0.0383249	1	1	DLL1
GO:0042386	BP	hemocyte differentiation	1	1	0.0383249	1	1	DLL1
GO:0045610	BP	regulation of hemocyte differentiation	1	1	0.0383249	1	1	DLL1
GO:0045611	BP	negative regulation of hemocyte differentiation	1	1	0.0383249	1	1	DLL1
GO:0060853	BP	Notch signaling pathway involved in arterial endothelial cell fate commitment	1	1	0.0383249	1	1	DLL1
GO:0060536	BP	cartilage morphogenesis	10	2	0.0383846	1	0.2	MSX1,HAND1
GO:0032640	BP	tumor necrosis factor production	183	9	0.0384273	1	0.0491803	GPNMB,CYBA,FOXP1,HLA-E,ISL1,PIK3R1,POMC,ZC3H12A,ARHGEF2
GO:0032680	BP	regulation of tumor necrosis factor production	183	9	0.0384273	1	0.0491803	GPNMB,CYBA,FOXP1,HLA-E,ISL1,PIK3R1,POMC,ZC3H12A,ARHGEF2
GO:0003203	BP	endocardial cushion morphogenesis	38	4	0.0384349	1	0.105263	ISL1,MSX1,NOTCH1,TBX20
GO:0071335	BP	hair follicle cell proliferation	2	1	0.0387764	1	0.5	FGF10
GO:0055017	BP	cardiac muscle tissue growth	93	7	0.0388222	1	0.0752688	ERBB4,TENM4,FOXP1,NOTCH1,TBX20,TP73,RUNX1
GO:2000316	BP	regulation of T-helper 17 type immune response	31	3	0.0389536	1	0.0967742	IL12RB1,PRKCQ,ZC3H12A
GO:0033212	BP	iron import into cell	11	2	0.0390005	1	0.181818	SLC39A14,TFR2
GO:0006817	BP	phosphate ion transport	27	3	0.0390632	1	0.111111	SLC17A7,SLC34A1,FGF23
GO:0060759	BP	regulation of response to cytokine stimulus	177	9	0.0395299	1	0.0508475	AGPAT2,CARD16,PYDC1,IL1RN,IRF7,SLIT3,PXDN,BIRC7,CASP1
GO:2000563	BP	positive regulation of CD4-positive, alpha-beta T cell proliferation	10	2	0.0396815	1	0.2	PRKCQ,CARD11
GO:0032603	BP	fractalkine production	2	1	0.0397632	1	0.5	TNF
GO:0032644	BP	regulation of fractalkine production	2	1	0.0397632	1	0.5	TNF
GO:0032724	BP	positive regulation of fractalkine production	2	1	0.0397632	1	0.5	TNF
GO:1901017	BP	negative regulation of potassium ion transmembrane transporter activity	28	3	0.0397914	1	0.107143	KCNE3,KCNE4,CASQ2
GO:0019725	BP	cellular homeostasis	770	32	0.0400984	1	0.0415584	KCNE3,TXNRD2,ADORA1,CYBA,PTK2B,RASA3,TNS2,SLC39A14,ALPL,GHRHR,ICAM1,KCNQ1,C1QTNF12,LETM1,PAX2,PDE4D,PIK3R1,ATP6V0A1,PRKCE,PTPRN2,RYR1,SLC8A2,SLC34A1,SMARCA4,TFR2,CACNA1C,TRPM8,FGF23,CAMK2D,CASQ2,BAIAP3,BRSK2
GO:0030326	BP	embryonic limb morphogenesis	118	9	0.0401103	1	0.0762712	GREM1,MSX1,MYH3,NOTCH1,PITX1,SALL4,CACNA1C,TBX4,IFT140
GO:0035113	BP	embryonic appendage morphogenesis	118	9	0.0401103	1	0.0762712	GREM1,MSX1,MYH3,NOTCH1,PITX1,SALL4,CACNA1C,TBX4,IFT140
GO:0035850	BP	epithelial cell differentiation involved in kidney development	48	5	0.0403767	1	0.104167	GREM1,LIF,MMP9,NOTCH1,PAX2
GO:0051798	BP	positive regulation of hair follicle development	12	2	0.0404758	1	0.166667	GAL,TNF
GO:0031581	BP	hemidesmosome assembly	6	2	0.0405387	1	0.333333	LAMA3,PLEC
GO:0006539	BP	glutamate catabolic process via 2-oxoglutarate	1	1	0.0407453	1	1	ADHFE1
GO:0009111	BP	vitamin catabolic process	15	2	0.0409599	1	0.133333	CRABP1,FGF23
GO:1904383	BP	response to sodium phosphate	8	2	0.0410583	1	0.25	ALPL,FGF23
GO:0035929	BP	steroid hormone secretion	27	3	0.0411342	1	0.111111	KCNQ1,GAL,POMC
GO:0050886	BP	endocrine process	93	6	0.0412188	1	0.0645161	CYBA,KCNQ1,GAL,POMC,RPS6KA2,NIBAN2
GO:0072678	BP	T cell migration	71	5	0.0412683	1	0.0704225	RIPK3,AIRE,ICAM1,PIK3CD,PLEC
GO:0097300	BP	programmed necrotic cell death	53	4	0.0414213	1	0.0754717	RIPK3,ITPK1,TNF,ARHGEF2
GO:0150076	BP	neuroinflammatory response	73	5	0.0414368	1	0.0684932	ADCY1,ITGB2,MMP9,TNF,TTBK1
GO:0046641	BP	positive regulation of alpha-beta T cell proliferation	25	3	0.0415213	1	0.12	HLA-E,PRKCQ,CARD11
GO:1990267	BP	response to transition metal nanoparticle	2	1	0.0415933	1	0.5	TNF
GO:1990268	BP	response to gold nanoparticle	2	1	0.0415933	1	0.5	TNF
GO:0032228	BP	regulation of synaptic transmission, GABAergic	36	4	0.0418344	1	0.111111	CNR2,ADORA1,PRKCE,BAIAP3
GO:0023057	BP	negative regulation of signaling	1420	56	0.0419213	1	0.0394366	APC2,ZMYND11,CARD16,CNR2,ADORA1,PTK2B,FGF10,RASA3,TNS2,PCSK9,PNKD,PYDC1,GREM1,FOXP1,DLL1,ICAM1,C1QL4,IL1RN,IRS1,ISL1,NRROS,SHISA2,LIF,MMP9,CCDC88C,NOTCH1,TRIM72,PALM,PDE4D,UBASH3A,RASIP1,NPLOC4,PRKCQ,LMO3,DUSP22,TBX20,SORCS2,TMBIM1,NXN,NIBAN2,SLIT3,SMARCA4,RASL11B,SORL1,SOX2,TNF,PXDN,BIRC7,ZC3H12A,TET1,FGF23,FOXH1,ARHGEF2,HTRA3,RPH3AL,NCOR2
GO:0043401	BP	steroid hormone mediated signaling pathway	136	9	0.0423058	1	0.0661765	ESRRG,GHRHR,FOXP1,ISL1,LMO3,RXRA,SMARCA4,FOXH1,NCOR2
GO:1902074	BP	response to salt	24	3	0.0424195	1	0.125	ALPL,ZC3H12A,FGF23
GO:0048009	BP	insulin-like growth factor receptor signaling pathway	38	4	0.042424	1	0.105263	GHRHR,IRS1,TRIM72,PIK3R1
GO:0007154	BP	cell communication	6447	211	0.0426623	1	0.0327284	CDH6,APC2,CDC42EP2,GPNMB,TRIM38,NCOA2,AGPAT2,ADCY1,ZMYND11,RIPK3,LZTS1,NXPH4,PACSIN2,CHRNE,CARD16,RASGRP4,MRGPRF,FGD4,CNR2,CNTFR,ADORA1,CRABP1,NACC2,OR52I2,PLEKHG4B,CYBA,DAP,PRICKLE2,OLFML2A,DOCK1,ADCY4,TMEM17,EPHA1,ERBB4,ESRRG,PTK2B,NYAP1,FGF1,FGF10,RASA3,ADGRL1,CLSTN1,DENND3,RIMS1,MAST3,SIPA1L3,NFASC,CYFIP1,CAMTA1,ANKS1A,TNS2,SLC39A14,RASD2,PCSK9,PNKD,TENM4,NSMF,PYDC1,GREM1,GHRHR,FOXP1,BBC3,SFN,UTS2R,DLL1,GPR31,ANK1,GRIN2A,GRIN2C,GUCY2D,APBA2,ICAM1,C1QL4,C1QTNF9,LRRTM1,IL1RN,IL12RB1,IL16,IRF7,IRS1,ISL1,ITGB2,ITPK1,NRROS,KCNN1,KCNQ1,ILDR2,SHISA2,C1QTNF12,LAMA3,OR2T33,OR2G6,LIF,LLGL2,ASIC2,LTA,ARNT,LTBP3,MIR95,MBP,MMP9,MOG,CCDC88C,MSX1,NKX6-1,NNAT,NOTCH1,TRIM72,PALM,PAPPA,PAX2,GAL,RAPGEFL1,PLCE1,ZNF219,PDE4A,PDE4D,PDE6B,ASB2,ADA2,PIK3CD,PIK3R1,UBASH3A,PLEC,TSPEAR,FAM3B,POMC,FAM83E,RASIP1,NPLOC4,PRKAR1B,ADAP2,PRKCE,ARHGAP15,PRKCQ,LMO3,DUSP22,PYY,SLC17A7,TBX20,LPAR5,PTBP1,PTGIS,CASKIN1,SORCS2,PTPRN2,PVALB,RPS6KA2,RXRA,S100A6,SCN4A,TMBIM1,INSYN2A,NXN,SIAH1,NIBAN2,SLC8A2,SLC34A1,SLIT3,SMARCA4,RASL11B,SNCB,SORL1,SOS2,SOX2,STAT5A,CNTN2,TBXA2R,TCF7,TFR2,TNF,TP73,TTN,TUB,TNFRSF4,CACNA1A,CACNA1C,PXDN,TRPM8,BIRC7,TMEM204,ZC3H12A,TET1,FGF23,SLC7A5,CAMK2D,CASP1,RASSF4,OBSCN,CARD11,DOC2B,CASQ2,MCHR2,TTBK1,TNFRSF18,CCN5,KSR1,FOXH1,BAIAP3,KALRN,BRSK2,USP2,ARHGEF2,OLFM2,NRXN2,HTRA3,NTN1,RPH3AL,NCOR2,CELSR1,IFT140
GO:0071107	BP	response to parathyroid hormone	12	2	0.0426702	1	0.166667	SLC34A1,FGF23
GO:0001706	BP	endoderm formation	58	5	0.0428311	1	0.0862069	ITGB2,LAMA3,MMP9,TBX20,SOX2
GO:0043067	BP	regulation of programmed cell death	1508	56	0.0429684	1	0.0371353	ZMYND11,RIPK3,CARD16,CNTFR,ADORA1,NACC2,PTK2B,FGF10,TRIM2,PCSK9,NSMF,GREM1,FOXP1,BBC3,BIN1,SFN,DLL1,GRIN2A,GSN,ICAM1,IRF7,ISL1,MYO18A,ASIC2,LTA,MMP9,MSX1,NOTCH1,PAX2,GAL,PDCD1,PIK3CD,PIK3R1,PRKCQ,PTGIS,RPS3A,RPS6KA2,TMBIM1,SIAH1,ST6GAL1,NIBAN2,BCL11B,SNCB,TNF,TP73,BIRC7,ZC3H12A,TCL1A,SLC7A5,CAMK2D,CASP1,EMILIN2,CARD11,TNFRSF18,CCND2,ARHGEF2
GO:0030838	BP	positive regulation of actin filament polymerization	53	5	0.0430742	1	0.0943396	CDC42EP2,CARMIL2,PTK2B,BIN1,PRKCE
GO:0035498	BP	carnosine metabolic process	2	1	0.0431853	1	0.5	CARNS1
GO:0060707	BP	trophoblast giant cell differentiation	13	2	0.0431984	1	0.153846	LIF,HAND1
GO:0061436	BP	establishment of skin barrier	27	3	0.043262	1	0.111111	KDF1,SFN,PLEC
GO:0098815	BP	modulation of excitatory postsynaptic potential	44	5	0.0436596	1	0.113636	PTK2B,RIMS1,GRIN2A,PRKAR1B,SLC8A2
GO:0002069	BP	columnar/cuboidal epithelial cell maturation	11	2	0.0437129	1	0.181818	GPAT4,NKX6-1
GO:0031646	BP	positive regulation of nervous system process	36	4	0.0438588	1	0.111111	RIMS1,TENM4,PRKAR1B,MYRF
GO:0006639	BP	acylglycerol metabolic process	131	8	0.0438685	1	0.0610687	GPAT4,LIPI,PCSK9,LIPC,PLCE1,SORL1,TNXB,PGS1
GO:0042509	BP	regulation of tyrosine phosphorylation of STAT protein	82	5	0.0439321	1	0.0609756	ERBB4,ISL1,LIF,TNF,TNFRSF18
GO:0070886	BP	positive regulation of calcineurin-NFAT signaling cascade	22	3	0.0439576	1	0.136364	CAMTA1,PTBP1,TNF
GO:0106058	BP	positive regulation of calcineurin-mediated signaling	22	3	0.0439576	1	0.136364	CAMTA1,PTBP1,TNF
GO:0071706	BP	tumor necrosis factor superfamily cytokine production	188	9	0.0440811	1	0.0478723	GPNMB,CYBA,FOXP1,HLA-E,ISL1,PIK3R1,POMC,ZC3H12A,ARHGEF2
GO:1903555	BP	regulation of tumor necrosis factor superfamily cytokine production	188	9	0.0440811	1	0.0478723	GPNMB,CYBA,FOXP1,HLA-E,ISL1,PIK3R1,POMC,ZC3H12A,ARHGEF2
GO:0061033	BP	secretion by lung epithelial cell involved in lung growth	3	1	0.0441574	1	0.333333	FGF10
GO:0060914	BP	heart formation	35	4	0.0441581	1	0.114286	RBM20,ISL1,NOTCH1,FOXH1
GO:0009612	BP	response to mechanical stimulus	210	12	0.0442051	1	0.0571429	CYBA,PTK2B,FOSB,GSN,KCNQ1,ASIC2,ATP8A2,PLEC,TNF,TTN,CASP1,NRXN2
GO:0051253	BP	negative regulation of RNA metabolic process	1390	55	0.044242	1	0.0395683	NCOA2,IGF2BP2,ZMYND11,NACC2,ZFP90,CUX1,DAP,SDR16C5,FOSB,ZIM2,GREM1,FOXP1,BIN1,RBM20,SNAI3,IRF8,ZFP57,IRF7,ISL1,MSX1,NKX6-1,NOTCH1,PAX2,ZNF219,PEG3,PITX1,PKIA,DUSP22,TBX20,SALL4,PTBP1,RREB1,RXRA,NIBAN2,SMARCA4,SOX2,TCF7,TNF,TNFRSF4,ZNF75A,ZC3H12A,TET1,DPF1,L3MBTL2,ZNF503,RUNX1,CBFA2T3,FOXH1,USP2,L3MBTL4,HAND1,CDYL,GTF2IRD1,NCOR2,HDAC4
GO:0018242	BP	protein O-linked glycosylation via serine	10	2	0.0442655	1	0.2	MGAT5B,GALNT2
GO:0003093	BP	regulation of glomerular filtration	9	2	0.0442665	1	0.222222	ADORA1,CYBA
GO:0010837	BP	regulation of keratinocyte proliferation	46	4	0.0442774	1	0.0869565	KDF1,FGF10,SFN,BCL11B
GO:0099622	BP	cardiac muscle cell membrane repolarization	39	4	0.0443428	1	0.102564	KCNE3,KCNE4,KCNJ8,KCNQ1
GO:0050996	BP	positive regulation of lipid catabolic process	28	3	0.0443905	1	0.107143	ADORA1,IRS1,PRKCE
GO:0034314	BP	Arp2/3 complex-mediated actin nucleation	46	4	0.0444053	1	0.0869565	CARMIL2,CTNNA2,CYFIP1,WASHC5
GO:0050804	BP	modulation of chemical synaptic transmission	446	24	0.0444261	1	0.0538117	ADCY1,LZTS1,PACSIN2,CNR2,ADORA1,PTK2B,CLSTN1,RIMS1,CYFIP1,PNKD,NSMF,GRIN2A,GRIN2C,APBA2,LRRTM1,MIR95,PRKAR1B,PRKCE,SORCS2,SLC8A2,CNTN2,TNF,CACNA1A,BAIAP3
GO:0070352	BP	positive regulation of white fat cell proliferation	2	1	0.0448022	1	0.5	FGF10
GO:0003266	BP	regulation of secondary heart field cardioblast proliferation	10	2	0.0449677	1	0.2	ISL1,NOTCH1
GO:0030155	BP	regulation of cell adhesion	799	36	0.0449823	1	0.0450563	GPNMB,B4GALNT2,DOCK1,EPHA1,PTK2B,GREM1,DLL1,HLA-E,PLET1,IL1RN,IL12RB1,ITGB2,ILDR2,LAMA3,LIF,MBP,MELTF,NOTCH1,ACTL6B,PIK3R1,ADAM22,TESC,PRKCE,PRKCQ,DUSP22,RREB1,ST6GAL1,SMARCA4,SOX2,TNF,TNXB,ZC3H12A,EMILIN2,CARD11,RUNX1,TNFRSF18
GO:0034115	BP	negative regulation of heterotypic cell-cell adhesion	11	2	0.0450089	1	0.181818	IL1RN,MBP
GO:0070587	BP	regulation of cell-cell adhesion involved in gastrulation	11	2	0.0450089	1	0.181818	IL1RN,MBP
GO:0060887	BP	limb epidermis development	2	1	0.0450358	1	0.5	KDF1
GO:0099177	BP	regulation of trans-synaptic signaling	447	24	0.0450864	1	0.0536913	ADCY1,LZTS1,PACSIN2,CNR2,ADORA1,PTK2B,CLSTN1,RIMS1,CYFIP1,PNKD,NSMF,GRIN2A,GRIN2C,APBA2,LRRTM1,MIR95,PRKAR1B,PRKCE,SORCS2,SLC8A2,CNTN2,TNF,CACNA1A,BAIAP3
GO:2000347	BP	positive regulation of hepatocyte proliferation	10	2	0.0451151	1	0.2	FGF1,TNF
GO:0071375	BP	cellular response to peptide hormone stimulus	305	16	0.045117	1	0.052459	NCOA2,CYBA,CYP11A1,CYFIP1,TNS2,SLC39A14,PCSK9,GHRHR,IRS1,C1QTNF12,NKX6-1,TRIM72,PIK3R1,PRKCQ,SORL1,STAT5A
GO:0060665	BP	regulation of branching involved in salivary gland morphogenesis by mesenchymal-epithelial signaling	3	1	0.0452596	1	0.333333	FGF10
GO:0014866	BP	skeletal myofibril assembly	9	2	0.0453394	1	0.222222	PLEC,TTN
GO:1900426	BP	positive regulation of defense response to bacterium	15	2	0.045399	1	0.133333	CYBA,EMILIN2
GO:1900077	BP	negative regulation of cellular response to insulin stimulus	42	4	0.0454602	1	0.0952381	TNS2,IRS1,TRIM72,PRKCQ
GO:0009190	BP	cyclic nucleotide biosynthetic process	22	3	0.0455227	1	0.136364	ADCY1,ADCY4,GUCY2D
GO:0052652	BP	cyclic purine nucleotide metabolic process	22	3	0.0455227	1	0.136364	ADCY1,ADCY4,GUCY2D
GO:0015938	BP	coenzyme A catabolic process	3	1	0.0455693	1	0.333333	NUDT19
GO:0044580	BP	butyryl-CoA catabolic process	3	1	0.0455693	1	0.333333	NUDT19
GO:0042476	BP	odontogenesis	135	9	0.0456448	1	0.0666667	ODAPH,FGF10,ALPL,MSX1,TSPEAR,BCL11B,SLC34A1,SLC7A5,HAND1
GO:0034113	BP	heterotypic cell-cell adhesion	61	5	0.0457125	1	0.0819672	IZUMO1,IL1RN,ITGB2,MBP,TNF
GO:0140298	BP	endocytic iron import into cell	1	1	0.0457837	1	1	TFR2
GO:1903025	BP	regulation of RNA polymerase II regulatory region sequence-specific DNA binding	14	2	0.0458462	1	0.142857	LIF,HAND1
GO:0060989	BP	lipid tube assembly involved in organelle fusion	1	1	0.0460069	1	1	PCDHGA3
GO:0006638	BP	neutral lipid metabolic process	132	8	0.0461228	1	0.0606061	GPAT4,LIPI,PCSK9,LIPC,PLCE1,SORL1,TNXB,PGS1
GO:0071495	BP	cellular response to endogenous stimulus	1380	56	0.0462776	1	0.0405797	NCOA2,CYBA,CYP11A1,DDC,ERBB4,ESRRG,FGF1,FGF10,CYFIP1,TNS2,SLC39A14,FOSB,PCSK9,NSMF,GREM1,GHRHR,FOXP1,ICAM1,IRS1,ISL1,NRROS,KCNQ1,SHISA2,C1QTNF12,LTBP3,MIR95,MSX1,NKX6-1,NOTCH1,TRIM72,PALM,PAX2,PIK3R1,PRKCE,PRKCQ,LMO3,DUSP22,TBX20,RXRA,RYR1,SLC34A1,SLIT3,SMARCA4,RASL11B,SORL1,STAT5A,TNF,CACNA1A,TET1,FGF23,SLC7A5,CASQ2,FOXH1,ARHGEF2,HTRA3,NCOR2
GO:0042592	BP	homeostatic process	1696	63	0.0464814	1	0.0371462	KCNE3,TXNRD2,RIPK3,KDF1,ADORA1,CYBA,TTC39B,ESRRG,PTK2B,RASA3,TNS2,SLC39A14,ALPL,PCSK9,LDLRAP1,GHRHR,SFN,DLL1,ACACB,ICAM1,IRS1,KCNQ1,ILDR2,C1QTNF12,LETM1,LIPC,ARNT,LTBP3,MBP,MELTF,NOTCH1,PAX2,PDE4D,PIK3CD,PIK3R1,PLEC,ATP6V0A1,FAM3B,POMC,ACOXL,PRKCE,SLC17A7,PTPRN2,RBP1,RYR1,SLC8A2,SLC34A1,SMARCA4,SOS2,TFR2,TNF,TUB,UPK3A,CACNA1C,TRPM8,FGF23,CAMK2D,CARD11,CASQ2,BAIAP3,BRSK2,ESAM,RPH3AL
GO:0002064	BP	epithelial cell development	213	13	0.0465928	1	0.0610329	KDF1,GPAT4,SIPA1L3,SFN,DLL1,ICAM1,CCDC88C,NKX6-1,NOTCH1,PDE4D,PLEC,BCL11B,TNF
GO:0030431	BP	sleep	29	3	0.0466094	1	0.103448	ADORA1,GHRHR,GRIN2A
GO:0007368	BP	determination of left/right symmetry	130	8	0.04664	1	0.0615385	FGF10,DLL1,NOTCH1,ASB2,TBX20,FOXH1,HAND1,IFT140
GO:0048562	BP	embryonic organ morphogenesis	294	16	0.0466901	1	0.0544218	LRIG3,FGF10,DLL1,HOXC4,KCNQ1,MSX1,MYO7A,NOTCH1,PAX2,ASB2,ATP8A2,TBX20,FOXH1,HAND1,NTN1,IFT140
GO:0032869	BP	cellular response to insulin stimulus	208	12	0.0468895	1	0.0576923	NCOA2,CYFIP1,TNS2,SLC39A14,PCSK9,GHRHR,IRS1,C1QTNF12,TRIM72,PIK3R1,PRKCQ,SORL1
GO:0022010	BP	central nervous system myelination	24	3	0.0470317	1	0.125	TENM4,CNTN2,MYRF
GO:0032291	BP	axon ensheathment in central nervous system	24	3	0.0470317	1	0.125	TENM4,CNTN2,MYRF
GO:0071312	BP	cellular response to alkaloid	37	4	0.0470921	1	0.108108	DDC,RYR1,SLC34A1,CASQ2
GO:0007015	BP	actin filament organization	448	24	0.047152	1	0.0535714	CDC42EP2,SYNPO,CARMIL2,CTNNA2,SYNPO2,EPHA1,PTK2B,CYFIP1,FSCN2,BIN1,GSN,ESPNL,MYO7A,PIK3R1,PLEC,PRKCE,IQANK1,SVIL,TTN,SPIRE2,CORO6,ESAM,ARHGEF2,WASHC5
GO:0150078	BP	positive regulation of neuroinflammatory response	18	2	0.0471935	1	0.111111	TNF,TTBK1
GO:0060421	BP	positive regulation of heart growth	41	4	0.0472	1	0.097561	ERBB4,ACACB,NOTCH1,TBX20
GO:0071674	BP	mononuclear cell migration	203	10	0.0473934	1	0.0492611	RIPK3,PTK2B,H2BC1,GREM1,AIRE,ICAM1,ASB2,PIK3CD,PLEC,TNF
GO:0045892	BP	negative regulation of DNA-templated transcription	1275	51	0.0474052	1	0.04	NCOA2,ZMYND11,NACC2,ZFP90,CUX1,DAP,SDR16C5,FOSB,ZIM2,GREM1,FOXP1,BIN1,SNAI3,IRF8,ZFP57,IRF7,ISL1,MSX1,NKX6-1,NOTCH1,PAX2,ZNF219,PEG3,PITX1,PKIA,DUSP22,TBX20,SALL4,RREB1,RXRA,NIBAN2,SMARCA4,SOX2,TCF7,TNF,TNFRSF4,ZNF75A,TET1,DPF1,L3MBTL2,ZNF503,RUNX1,CBFA2T3,FOXH1,USP2,L3MBTL4,HAND1,CDYL,GTF2IRD1,NCOR2,HDAC4
GO:0019043	BP	establishment of viral latency	2	1	0.0475986	1	0.5	IRF7
GO:0070293	BP	renal absorption	29	3	0.0476872	1	0.103448	GSN,KCNQ1,AMN
GO:0060307	BP	regulation of ventricular cardiac muscle cell membrane repolarization	23	3	0.0477154	1	0.130435	KCNE3,KCNE4,KCNQ1
GO:0002037	BP	negative regulation of L-glutamate import across plasma membrane	2	1	0.0477749	1	0.5	TNF
GO:2000569	BP	regulation of T-helper 2 cell activation	1	1	0.0478427	1	1	PRKCQ
GO:2000570	BP	positive regulation of T-helper 2 cell activation	1	1	0.0478427	1	1	PRKCQ
GO:0032244	BP	positive regulation of nucleoside transport	1	1	0.0479712	1	1	ADORA1
GO:0032900	BP	negative regulation of neurotrophin production	1	1	0.0479712	1	1	ADORA1
GO:0042323	BP	negative regulation of circadian sleep/wake cycle, non-REM sleep	1	1	0.0479712	1	1	ADORA1
GO:1903507	BP	negative regulation of nucleic acid-templated transcription	1277	51	0.0480439	1	0.0399374	NCOA2,ZMYND11,NACC2,ZFP90,CUX1,DAP,SDR16C5,FOSB,ZIM2,GREM1,FOXP1,BIN1,SNAI3,IRF8,ZFP57,IRF7,ISL1,MSX1,NKX6-1,NOTCH1,PAX2,ZNF219,PEG3,PITX1,PKIA,DUSP22,TBX20,SALL4,RREB1,RXRA,NIBAN2,SMARCA4,SOX2,TCF7,TNF,TNFRSF4,ZNF75A,TET1,DPF1,L3MBTL2,ZNF503,RUNX1,CBFA2T3,FOXH1,USP2,L3MBTL4,HAND1,CDYL,GTF2IRD1,NCOR2,HDAC4
GO:0006045	BP	N-acetylglucosamine biosynthetic process	2	1	0.0480656	1	0.5	GNE
GO:1901073	BP	glucosamine-containing compound biosynthetic process	2	1	0.0480656	1	0.5	GNE
GO:0045606	BP	positive regulation of epidermal cell differentiation	28	3	0.0481043	1	0.107143	KDF1,SFN,NOTCH1
GO:0106049	BP	regulation of cellular response to osmotic stress	11	2	0.0482079	1	0.181818	LETM1,ARHGEF2
GO:0000902	BP	cell morphogenesis	1017	50	0.0484534	1	0.0491642	CDH6,CDC42EP2,ADCY1,LZTS1,PACSIN2,FGD4,CTNNA2,CUX1,DOCK1,EPHA1,PTK2B,NYAP1,ZNF365,RIMS1,SIPA1L3,NFASC,CYFIP1,NBEAL2,NSMF,GREM1,ISL1,ITGB2,LAMA3,MBP,MELTF,CCDC88C,MSX1,MYO7A,NKX6-1,NOTCH1,PALM,PAX2,ATP8A2,PIK3R1,PLEC,ARHGAP15,PRKCQ,RREB1,S100A6,SIAH1,ST6GAL1,NIBAN2,BCL11B,SLIT3,CNTN2,UPK3A,KALRN,BRSK2,ARHGEF2,NTN1
GO:0043069	BP	negative regulation of programmed cell death	919	36	0.0485032	1	0.039173	ZMYND11,CARD16,CNTFR,ADORA1,PTK2B,FGF10,GREM1,FOXP1,SFN,DLL1,ICAM1,IRF7,ISL1,MYO18A,ASIC2,MMP9,MSX1,NOTCH1,PAX2,PDCD1,PIK3R1,PRKCQ,RPS3A,TMBIM1,ST6GAL1,NIBAN2,BCL11B,SNCB,TNF,BIRC7,ZC3H12A,TCL1A,SLC7A5,TNFRSF18,CCND2,ARHGEF2
GO:0003193	BP	pulmonary valve formation	2	1	0.0485143	1	0.5	TBX20
GO:1902652	BP	secondary alcohol metabolic process	149	8	0.0486007	1	0.0536913	TTC39B,CYP11A1,FDFT1,FGF1,PCSK9,LDLRAP1,LIPC,AKR1D1
GO:1902679	BP	negative regulation of RNA biosynthetic process	1279	51	0.0486605	1	0.0398749	NCOA2,ZMYND11,NACC2,ZFP90,CUX1,DAP,SDR16C5,FOSB,ZIM2,GREM1,FOXP1,BIN1,SNAI3,IRF8,ZFP57,IRF7,ISL1,MSX1,NKX6-1,NOTCH1,PAX2,ZNF219,PEG3,PITX1,PKIA,DUSP22,TBX20,SALL4,RREB1,RXRA,NIBAN2,SMARCA4,SOX2,TCF7,TNF,TNFRSF4,ZNF75A,TET1,DPF1,L3MBTL2,ZNF503,RUNX1,CBFA2T3,FOXH1,USP2,L3MBTL4,HAND1,CDYL,GTF2IRD1,NCOR2,HDAC4
GO:2000027	BP	regulation of animal organ morphogenesis	129	9	0.0488536	1	0.0697674	PRICKLE2,FGF1,FGF10,GREM1,MSX1,PAX2,TNF,JHY,CELSR1
GO:0010882	BP	regulation of cardiac muscle contraction by calcium ion signaling	26	3	0.0490263	1	0.115385	CACNA1C,CAMK2D,CASQ2
GO:0098662	BP	inorganic cation transmembrane transport	821	35	0.049079	1	0.0426309	KCNE3,CYBA,PTK2B,RASA3,NCS1,SLC39A14,KCNE4,PCSK9,BIN1,GRIN2A,GRIN2C,KCNJ6,KCNJ8,KCNN1,KCNN3,KCNQ1,LETM1,ASIC2,GAL,PDE4D,ATP6V0A1,TESC,PRKCE,SLC17A7,RYR1,SCN4A,SLC8A2,SLC15A1,SLC34A1,TCN2,CACNA1A,CACNA1C,TRPM8,CAMK2D,CASQ2
GO:0072202	BP	cell differentiation involved in metanephros development	24	3	0.0491872	1	0.125	GREM1,LIF,PAX2
GO:0003211	BP	cardiac ventricle formation	10	2	0.0494147	1	0.2	NOTCH1,HAND1
GO:0051651	BP	maintenance of location in cell	224	12	0.0495572	1	0.0535714	CYBA,PTK2B,RASA3,GSN,LETM1,PDE4D,PRKCE,RYR1,SORL1,CACNA1C,CAMK2D,CASQ2
GO:0035581	BP	sequestering of extracellular ligand from receptor	11	2	0.0495637	1	0.181818	GREM1,NRROS
GO:0098874	BP	spike train	1	1	0.0495751	1	1	SLC8A2
GO:0099608	BP	regulation of action potential firing pattern	1	1	0.0495751	1	1	SLC8A2
GO:0034114	BP	regulation of heterotypic cell-cell adhesion	25	3	0.0496821	1	0.12	IL1RN,MBP,TNF
GO:0002315	BP	marginal zone B cell differentiation	9	2	0.0496905	1	0.222222	PTK2B,DLL1
GO:0010002	BP	cardioblast differentiation	20	3	0.0497084	1	0.15	GREM1,ISL1,NOTCH1
GO:1902743	BP	regulation of lamellipodium organization	54	5	0.0497794	1	0.0925926	CARMIL2,CYFIP1,PLCE1,PIK3R1,RREB1
GO:0023051	BP	regulation of signaling	3450	127	0.0498782	1	0.0368116	APC2,GPNMB,TRIM38,AGPAT2,ADCY1,ZMYND11,RIPK3,LZTS1,PACSIN2,CARD16,RASGRP4,FGD4,CNR2,ADORA1,NACC2,PLEKHG4B,CYBA,ERBB4,PTK2B,FGF1,FGF10,RASA3,CLSTN1,DENND3,RIMS1,SIPA1L3,CYFIP1,CAMTA1,ANKS1A,TNS2,SLC39A14,RASD2,PCSK9,PNKD,NSMF,PYDC1,GREM1,GHRHR,FOXP1,BBC3,DLL1,GRIN2A,GRIN2C,GUCY2D,APBA2,ICAM1,C1QL4,LRRTM1,IL1RN,IRF7,IRS1,ISL1,NRROS,SHISA2,C1QTNF12,LIF,LLGL2,ARNT,MIR95,MMP9,CCDC88C,MSX1,NKX6-1,NNAT,NOTCH1,TRIM72,PALM,GAL,PLCE1,PDE4A,PDE4D,PIK3CD,PIK3R1,UBASH3A,TSPEAR,POMC,RASIP1,NPLOC4,PRKAR1B,PRKCE,ARHGAP15,PRKCQ,LMO3,DUSP22,TBX20,PTBP1,PTGIS,SORCS2,RXRA,TMBIM1,NXN,SIAH1,NIBAN2,SLC8A2,SLIT3,SMARCA4,RASL11B,SORL1,SOS2,SOX2,CNTN2,TFR2,TNF,TP73,TUB,CACNA1A,PXDN,BIRC7,TMEM204,ZC3H12A,TET1,FGF23,CASP1,OBSCN,CARD11,DOC2B,KSR1,FOXH1,BAIAP3,KALRN,BRSK2,USP2,ARHGEF2,HTRA3,RPH3AL,NCOR2,IFT140
GO:0045595	BP	regulation of cell differentiation	1623	64	0.0499246	1	0.0394331	APC2,KDF1,CUX1,DOCK1,PTK2B,FGF10,ZNF365,CYFIP1,ATP11A,TENM4,GREM1,FOXP1,NMRK2,BIN1,SFN,DLL1,C1QL4,IL12RB1,IRF7,ISL1,LIF,LTA,ARNT,LTBP3,MBP,MELTF,MMP9,MSX1,NKX6-1,NOTCH1,TRIM72,PAX2,ZNF219,ACTL6B,PIK3R1,TESC,LMO3,TBX20,PTBP1,RREB1,SMOC1,NIBAN2,BCL11B,SMARCA4,SORL1,SOS2,SOX2,CNTN2,TCF7,TNF,TNXB,TP73,ZC3H12A,FGF23,SLC7A5,DPF1,CARD11,TTBK1,RUNX1,PKDCC,ARHGEF2,OLFM2,NTN1,HDAC4
b) BP terms identified in GO enrichment analysis for DMRs in the regulatory regions
GO ID	Ontology	Term	N	DE	P-value	FDR	GeneRatio	Significant Genes In Set
GO:0018120	BP	peptidyl-arginine ADP-ribosylation	4	3	6.04362e-06	0.138659	0.75	ART5,ART1,ART4
GO:0006941	BP	striated muscle contraction	178	11	2.46177e-05	0.188268	0.0617978	KCNE3,ADORA1,KCNE4,GSN,KCNJ8,MYH3,PDE4D,ATP8A2,SCN4A,TNF,CAMK2D
GO:0042063	BP	gliogenesis	310	14	8.69531e-05	0.396614	0.0451613	PTK2B,FGF10,SYNE2,NRROS,LIF,LTA,NKX6-1,PAX2,PLEC,PRDM8,SOX2,TNF,TP73,MYRF
GO:0070252	BP	actin-mediated cell contraction	103	8	0.000102279	0.396614	0.0776699	KCNE3,ADORA1,KCNE4,GSN,KCNJ8,MYH3,PDE4D,CAMK2D
GO:0086003	BP	cardiac muscle cell contraction	75	7	0.000103722	0.396614	0.0933333	KCNE3,ADORA1,KCNE4,GSN,KCNJ8,PDE4D,CAMK2D
GO:0002876	BP	positive regulation of chronic inflammatory response to antigenic stimulus	2	2	0.000121555	0.398405	1	LTA,TNF
GO:0030048	BP	actin filament-based movement	133	9	0.000145795	0.41812	0.0676692	KCNE3,ADORA1,SYNE2,KCNE4,GSN,KCNJ8,MYH3,PDE4D,CAMK2D
GO:0010001	BP	glial cell differentiation	227	11	0.00029652	0.742464	0.0484581	FGF10,NRROS,LIF,NKX6-1,PAX2,PLEC,PRDM8,SOX2,TNF,TP73,MYRF
GO:0002874	BP	regulation of chronic inflammatory response to antigenic stimulus	3	2	0.000323613	0.742464	0.666667	LTA,TNF
GO:0051240	BP	positive regulation of multicellular organismal process	1545	36	0.0004053	0.79868	0.023301	AGPAT2,ODAPH,PTK2B,FGF10,CLSTN1,RIMS1,PYDC1,LDLRAP1,HLA-E,AIRE,SMTNL2,LRRTM1,IL12RB1,IL16,IRF7,ISL1,LIF,ASIC2,LTA,MBP,NKX6-1,PAX2,GAL,PDE4D,ATP8A2,PIK3R1,PTGIS,NIBAN2,SMARCA4,TBXA2R,TNF,TP73,MYRF,CAMK2D,RUNX1,ARHGEF2
GO:0046879	BP	hormone secretion	290	12	0.000444835	0.79868	0.0413793	ADORA1,IL1RN,ISL1,C1QTNF12,LIF,NKX6-1,NNAT,GAL,FAM3B,NIBAN2,TFR2,TNF
GO:0002863	BP	positive regulation of inflammatory response to antigenic stimulus	13	3	0.000484843	0.79868	0.230769	HLA-E,LTA,TNF
GO:0009914	BP	hormone transport	299	12	0.000575882	0.79868	0.0401338	ADORA1,IL1RN,ISL1,C1QTNF12,LIF,NKX6-1,NNAT,GAL,FAM3B,NIBAN2,TFR2,TNF
GO:0050806	BP	positive regulation of synaptic transmission	170	9	0.000576725	0.79868	0.0529412	ADCY1,ADORA1,PTK2B,CLSTN1,RIMS1,GRIN2C,LRRTM1,MIR95,TNF
GO:0046058	BP	cAMP metabolic process	23	4	0.000604421	0.79868	0.173913	ADCY1,ADCY4,PDE4A,PDE4D
GO:0002678	BP	positive regulation of chronic inflammatory response	4	2	0.000685537	0.79868	0.5	LTA,TNF
GO:0006936	BP	muscle contraction	348	13	0.00069965	0.79868	0.0373563	KCNE3,MYOM3,ADORA1,KCNE4,GSN,KCNJ8,MYH3,PDE4D,ATP8A2,SCN4A,TBXA2R,TNF,CAMK2D
GO:0001819	BP	positive regulation of cytokine production	482	15	0.00074143	0.79868	0.0311203	AGPAT2,PYDC1,HLA-E,AIRE,IL12RB1,IL16,IRF7,ISL1,LTA,MBP,PDE4D,PIK3R1,TNF,RUNX1,ARHGEF2
GO:0001816	BP	cytokine production	833	21	0.000775235	0.79868	0.0252101	AGPAT2,IGF2BP2,CARD16,PYDC1,HLA-E,AIRE,IL12RB1,IL16,IRF7,ISL1,NRROS,LTA,MBP,MOG,PDE4D,PIK3R1,UBASH3A,NPLOC4,TNF,RUNX1,ARHGEF2
GO:0002439	BP	chronic inflammatory response to antigenic stimulus	4	2	0.000784309	0.79868	0.5	LTA,TNF
GO:0010817	BP	regulation of hormone levels	515	16	0.000800665	0.79868	0.031068	ADORA1,CRABP1,SDR16C5,IL1RN,ISL1,C1QTNF12,LIF,NKX6-1,NNAT,GAL,FAM3B,RBP1,NIBAN2,AKR1D1,TFR2,TNF
GO:0051604	BP	protein maturation	333	12	0.000914937	0.84308	0.036036	CARD16,CPXM2,PISD,H2BC1,PCSK9,GSN,MELTF,NNAT,CUZD1,TFR2,MYRF,RUNX1
GO:0002790	BP	peptide secretion	230	10	0.00104652	0.887608	0.0434783	ADORA1,IL1RN,ISL1,C1QTNF12,NKX6-1,NNAT,GAL,FAM3B,TFR2,TNF
GO:0090075	BP	relaxation of muscle	34	4	0.00108325	0.887608	0.117647	ADORA1,GSN,PDE4D,CAMK2D
GO:0098915	BP	membrane repolarization during ventricular cardiac muscle cell action potential	16	3	0.00112281	0.8883	0.1875	KCNE3,KCNE4,KCNJ8
GO:0016485	BP	protein processing	248	10	0.00118244	0.904294	0.0403226	CARD16,CPXM2,PISD,H2BC1,PCSK9,GSN,MELTF,CUZD1,MYRF,RUNX1
GO:0030029	BP	actin filament-based process	814	23	0.00143729	0.940377	0.0282555	KCNE3,PACSIN2,SYNPO,FGD4,ADORA1,CTNNA2,PTK2B,FGF10,SYNE2,KCNE4,FSCN2,GSN,ESPNL,SMTNL2,KCNJ8,MYH3,PDE4D,ASB2,PIK3R1,PLEC,TNF,CAMK2D,ARHGEF2
GO:0001817	BP	regulation of cytokine production	820	20	0.00147463	0.940377	0.0243902	AGPAT2,IGF2BP2,CARD16,PYDC1,HLA-E,AIRE,IL12RB1,IL16,IRF7,ISL1,LTA,MBP,MOG,PDE4D,PIK3R1,UBASH3A,NPLOC4,TNF,RUNX1,ARHGEF2
GO:0002793	BP	positive regulation of peptide secretion	94	6	0.001481	0.940377	0.0638298	ADORA1,ISL1,C1QTNF12,NKX6-1,NNAT,TFR2
GO:0072108	BP	positive regulation of mesenchymal to epithelial transition involved in metanephros morphogenesis	4	2	0.00150357	0.940377	0.5	LIF,PAX2
GO:0030858	BP	positive regulation of epithelial cell differentiation	69	5	0.00151684	0.940377	0.0724638	SFN,LIF,NKX6-1,PAX2,TP73
GO:0055119	BP	relaxation of cardiac muscle	17	3	0.00151878	0.940377	0.176471	GSN,PDE4D,CAMK2D
GO:0042981	BP	regulation of apoptotic process	1473	32	0.00156501	0.940377	0.0217244	ZMYND11,CARD16,CNTFR,ADORA1,PTK2B,FGF10,PCSK9,NSMF,BBC3,SFN,GSN,IRF7,ISL1,ASIC2,LTA,MSX1,PAX2,GAL,PDCD1,PIK3R1,PTGIS,RPS3A,SIAH1,ST6GAL1,NIBAN2,TNF,TP73,BIRC7,TCL1A,CAMK2D,TNFRSF18,ARHGEF2
GO:0060664	BP	epithelial cell proliferation involved in salivary gland morphogenesis	5	2	0.00165791	0.940377	0.4	FGF10,TNF
GO:2000110	BP	negative regulation of macrophage apoptotic process	5	2	0.00171941	0.940377	0.4	IRF7,ST6GAL1
GO:0003009	BP	skeletal muscle contraction	42	4	0.0017478	0.940377	0.0952381	MYH3,ATP8A2,SCN4A,TNF
GO:0042886	BP	amide transport	294	11	0.00180545	0.940377	0.037415	ADORA1,IL1RN,ISL1,C1QTNF12,NKX6-1,NNAT,GAL,FAM3B,TFR2,TNF,UPK3A
GO:0007399	BP	nervous system development	2483	51	0.0018327	0.940377	0.0205397	IGF2BP2,ADCY1,LZTS1,CNTFR,BHLHE23,ADORA1,CRX,MACROD2,CTNNA2,PTK2B,FGF10,CLSTN1,RIMS1,SYNE2,PCSK9,FSCN2,NSMF,GRIN2C,GSN,LRRTM1,ISL1,NRROS,LIF,ASIC2,LTA,ARSB,MBP,MOG,MSX1,NKX6-1,NNAT,PAX2,ATP8A2,PFKFB3,PLEC,PCDHGB6,PCDHGA9,PRDM8,PLXDC1,SALL4,S100A6,SIAH1,NIBAN2,SLIT3,SMARCA4,SOX2,TNF,TP73,MYRF,JHY,RUNX1,PCDHGB4,ARHGEF2
GO:0033209	BP	tumor necrosis factor-mediated signaling pathway	106	6	0.00183813	0.940377	0.0566038	CARD16,PTK2B,PYDC1,TNF,BIRC7,TNFRSF18
GO:0043066	BP	negative regulation of apoptotic process	895	22	0.00195106	0.940377	0.024581	ZMYND11,CARD16,CNTFR,ADORA1,PTK2B,FGF10,SFN,IRF7,ISL1,ASIC2,MSX1,PAX2,PDCD1,PIK3R1,RPS3A,ST6GAL1,NIBAN2,TNF,BIRC7,TCL1A,TNFRSF18,ARHGEF2
GO:1902565	BP	positive regulation of neutrophil activation	6	2	0.00198473	0.940377	0.333333	ITGB2,TNF
GO:0035019	BP	somatic stem cell population maintenance	67	5	0.00212004	0.940377	0.0746269	FGF10,LIF,PAX2,SALL4,SOX2
GO:0014015	BP	positive regulation of gliogenesis	69	5	0.0021254	0.940377	0.0724638	LIF,LTA,NKX6-1,TNF,TP73
GO:0043067	BP	regulation of programmed cell death	1508	32	0.00221539	0.940377	0.0212202	ZMYND11,CARD16,CNTFR,ADORA1,PTK2B,FGF10,PCSK9,NSMF,BBC3,SFN,GSN,IRF7,ISL1,ASIC2,LTA,MSX1,PAX2,GAL,PDCD1,PIK3R1,PTGIS,RPS3A,SIAH1,ST6GAL1,NIBAN2,TNF,TP73,BIRC7,TCL1A,CAMK2D,TNFRSF18,ARHGEF2
GO:0015833	BP	peptide transport	254	10	0.00223761	0.940377	0.0393701	ADORA1,IL1RN,ISL1,C1QTNF12,NKX6-1,NNAT,GAL,FAM3B,TFR2,TNF
GO:1903317	BP	regulation of protein maturation	72	5	0.00225701	0.940377	0.0694444	CARD16,GSN,MELTF,TFR2,RUNX1
GO:0032729	BP	positive regulation of interferon-gamma production	77	5	0.00227491	0.940377	0.0649351	IL12RB1,ISL1,LTA,PDE4D,TNF
GO:1905600	BP	regulation of receptor-mediated endocytosis involved in cholesterol transport	6	2	0.00228617	0.940377	0.333333	PCSK9,LDLRAP1
GO:0042391	BP	regulation of membrane potential	430	14	0.00229281	0.940377	0.0325581	KCNE3,ADORA1,PTK2B,RIMS1,KCNE4,GRIN2C,KCNJ8,ASIC2,SCN4A,INSYN2A,SLC34A1,TNF,TCL1A,CAMK2D
GO:0071800	BP	podosome assembly	19	3	0.00229313	0.940377	0.157895	GSN,ASB2,TNF
GO:0048167	BP	regulation of synaptic plasticity	206	9	0.00241234	0.958717	0.0436893	ADCY1,LZTS1,ADORA1,PTK2B,RIMS1,NSMF,GRIN2C,LRRTM1,MIR95
GO:0043154	BP	negative regulation of cysteine-type endopeptidase activity involved in apoptotic process	77	5	0.0024731	0.958717	0.0649351	CARD16,SFN,PAX2,TNF,BIRC7
GO:1903522	BP	regulation of blood circulation	262	10	0.00248949	0.958717	0.0381679	KCNE3,ADORA1,KCNE4,SMTNL2,ISL1,ASIC2,PDE4D,TBXA2R,TNF,CAMK2D
GO:0032730	BP	positive regulation of interleukin-1 alpha production	6	2	0.00257691	0.958717	0.333333	IL16,ISL1
GO:0060048	BP	cardiac muscle contraction	139	7	0.00257709	0.958717	0.0503597	KCNE3,ADORA1,KCNE4,GSN,KCNJ8,PDE4D,CAMK2D
GO:0043069	BP	negative regulation of programmed cell death	919	22	0.00266247	0.960775	0.0239391	ZMYND11,CARD16,CNTFR,ADORA1,PTK2B,FGF10,SFN,IRF7,ISL1,ASIC2,MSX1,PAX2,PDCD1,PIK3R1,RPS3A,ST6GAL1,NIBAN2,TNF,BIRC7,TCL1A,TNFRSF18,ARHGEF2
GO:0010804	BP	negative regulation of tumor necrosis factor-mediated signaling pathway	27	3	0.0026801	0.960775	0.111111	CARD16,PYDC1,BIRC7
GO:0060291	BP	long-term synaptic potentiation	104	6	0.00276172	0.964294	0.0576923	ADCY1,ADORA1,PTK2B,GRIN2C,LRRTM1,MIR95
GO:0002925	BP	positive regulation of humoral immune response mediated by circulating immunoglobulin	7	2	0.00278902	0.964294	0.285714	LTA,TNF
GO:0007417	BP	central nervous system development	1050	26	0.00281601	0.964294	0.0247619	ADCY1,MACROD2,CTNNA2,FGF10,SYNE2,GRIN2C,GSN,ISL1,NRROS,LIF,ASIC2,ARSB,MBP,MOG,MSX1,NKX6-1,NNAT,PAX2,PFKFB3,PRDM8,PLXDC1,SOX2,TNF,TP73,MYRF,JHY
GO:0001960	BP	negative regulation of cytokine-mediated signaling pathway	87	5	0.00291193	0.971603	0.0574713	CARD16,PYDC1,IL1RN,SLIT3,BIRC7
GO:0010941	BP	regulation of cell death	1661	34	0.00292205	0.971603	0.0204696	ZMYND11,CARD16,CNTFR,ADORA1,PTK2B,FGF10,PCSK9,NSMF,BBC3,SFN,GSN,IRF7,ISL1,ITGB2,ASIC2,LTA,MSX1,PAX2,GAL,PDCD1,PIK3R1,PTGIS,RPS3A,SIAH1,ST6GAL1,NIBAN2,TNF,TP73,BIRC7,TCL1A,CAMK2D,TNFRSF18,CCN5,ARHGEF2
GO:1901897	BP	regulation of relaxation of cardiac muscle	6	2	0.00301791	0.989141	0.333333	PDE4D,CAMK2D
GO:0002027	BP	regulation of heart rate	106	6	0.0030982	0.992247	0.0566038	KCNE3,KCNE4,ISL1,PDE4D,TNF,CAMK2D
GO:0018195	BP	peptidyl-arginine modification	25	3	0.00318635	0.992247	0.12	ART5,ART1,ART4
GO:0030072	BP	peptide hormone secretion	225	9	0.00318876	0.992247	0.04	IL1RN,ISL1,C1QTNF12,NKX6-1,NNAT,GAL,FAM3B,TFR2,TNF
GO:0086091	BP	regulation of heart rate by cardiac conduction	41	4	0.00321859	0.992247	0.097561	KCNE3,KCNE4,ISL1,CAMK2D
GO:0034612	BP	response to tumor necrosis factor	251	9	0.00325118	0.992247	0.0358566	CARD16,PTK2B,PYDC1,MBP,TNF,BIRC7,TCL1A,TNFRSF18,ARHGEF2
GO:0001959	BP	regulation of cytokine-mediated signaling pathway	165	7	0.00328687	0.992247	0.0424242	AGPAT2,CARD16,PYDC1,IL1RN,IRF7,SLIT3,BIRC7
GO:0009187	BP	cyclic nucleotide metabolic process	40	4	0.0034104	1	0.1	ADCY1,ADCY4,PDE4A,PDE4D
GO:0008015	BP	blood circulation	520	15	0.00342817	1	0.0288462	KCNE3,ADORA1,KCNE4,UTS2R,GSN,SMTNL2,ISL1,KCNJ8,ASIC2,PDE4D,PLEC,TBXA2R,SERPING1,TNF,CAMK2D
GO:0050731	BP	positive regulation of peptidyl-tyrosine phosphorylation	191	8	0.00347799	1	0.0418848	ADORA1,PTK2B,FGF10,ISL1,LIF,TNF,TNFRSF18,ARHGEF2
GO:0030073	BP	insulin secretion	183	8	0.00351581	1	0.0437158	IL1RN,ISL1,C1QTNF12,NKX6-1,NNAT,GAL,FAM3B,TNF
GO:0046883	BP	regulation of hormone secretion	233	9	0.00358264	1	0.0386266	ADORA1,ISL1,C1QTNF12,LIF,NKX6-1,NNAT,GAL,TFR2,TNF
GO:0060761	BP	negative regulation of response to cytokine stimulus	92	5	0.00373848	1	0.0543478	CARD16,PYDC1,IL1RN,SLIT3,BIRC7
GO:0072257	BP	metanephric nephron tubule epithelial cell differentiation	6	2	0.00379085	1	0.333333	LIF,PAX2
GO:0072307	BP	regulation of metanephric nephron tubule epithelial cell differentiation	6	2	0.00379085	1	0.333333	LIF,PAX2
GO:0031639	BP	plasminogen activation	27	3	0.00384842	1	0.111111	H2BC1,MELTF,RUNX1
GO:0043281	BP	regulation of cysteine-type endopeptidase activity involved in apoptotic process	204	8	0.00394159	1	0.0392157	CARD16,BBC3,SFN,GSN,PAX2,SOX2,TNF,BIRC7
GO:0023061	BP	signal release	468	14	0.00398443	1	0.0299145	ADCY1,ADORA1,RIMS1,IL1RN,ISL1,C1QTNF12,LIF,NKX6-1,NNAT,GAL,FAM3B,NIBAN2,TFR2,TNF
GO:0086013	BP	membrane repolarization during cardiac muscle cell action potential	25	3	0.00404145	1	0.12	KCNE3,KCNE4,KCNJ8
GO:0060693	BP	regulation of branching involved in salivary gland morphogenesis	8	2	0.0041069	1	0.25	FGF10,TNF
GO:0016540	BP	protein autoprocessing	27	3	0.00412192	1	0.111111	PISD,PCSK9,MYRF
GO:0003339	BP	regulation of mesenchymal to epithelial transition involved in metanephros morphogenesis	7	2	0.0041436	1	0.285714	LIF,PAX2
GO:0034114	BP	regulation of heterotypic cell-cell adhesion	25	3	0.00433426	1	0.12	IL1RN,MBP,TNF
GO:0043271	BP	negative regulation of ion transport	166	7	0.00434416	1	0.0421687	KCNE3,ADORA1,PTK2B,KCNE4,PCSK9,TNF,CAMK2D
GO:0030856	BP	regulation of epithelial cell differentiation	164	7	0.00439	1	0.0426829	FGF10,SFN,LIF,NKX6-1,PAX2,TNF,TP73
GO:2000677	BP	regulation of transcription regulatory region DNA binding	53	4	0.00441275	1	0.0754717	LIF,MSX1,NIBAN2,HAND1
GO:2000117	BP	negative regulation of cysteine-type endopeptidase activity	90	5	0.00441899	1	0.0555556	CARD16,SFN,PAX2,TNF,BIRC7
GO:0060548	BP	negative regulation of cell death	1022	23	0.00452271	1	0.0225049	ZMYND11,CARD16,CNTFR,ADORA1,PTK2B,FGF10,SFN,IRF7,ISL1,ASIC2,MSX1,PAX2,PDCD1,PIK3R1,RPS3A,ST6GAL1,NIBAN2,TNF,BIRC7,TCL1A,TNFRSF18,CCN5,ARHGEF2
GO:2000698	BP	positive regulation of epithelial cell differentiation involved in kidney development	7	2	0.00455089	1	0.285714	LIF,PAX2
GO:0051101	BP	regulation of DNA binding	121	6	0.00461587	1	0.0495868	ZFP90,ISL1,LIF,MSX1,NIBAN2,HAND1
GO:0060759	BP	regulation of response to cytokine stimulus	177	7	0.00466599	1	0.039548	AGPAT2,CARD16,PYDC1,IL1RN,IRF7,SLIT3,BIRC7
GO:0045822	BP	negative regulation of heart contraction	26	3	0.00473672	1	0.115385	ADORA1,PDE4D,TNF
GO:2000343	BP	positive regulation of chemokine (C-X-C motif) ligand 2 production	9	2	0.00473927	1	0.222222	MBP,TNF
GO:0046887	BP	positive regulation of hormone secretion	122	6	0.00483393	1	0.0491803	ISL1,C1QTNF12,NKX6-1,NNAT,GAL,TFR2
GO:0090118	BP	receptor-mediated endocytosis involved in cholesterol transport	8	2	0.00487507	1	0.25	PCSK9,LDLRAP1
GO:0035360	BP	positive regulation of peroxisome proliferator activated receptor signaling pathway	9	2	0.00515578	1	0.222222	LMO3,PTGIS
GO:0044057	BP	regulation of system process	590	16	0.00516878	1	0.0271186	KCNE3,ADORA1,PTK2B,FGF10,RIMS1,KCNE4,SMTNL2,ISL1,ASIC2,GAL,PDE4D,SCN4A,TBXA2R,TNF,MYRF,CAMK2D
GO:2001222	BP	regulation of neuron migration	47	4	0.00526213	1	0.0851064	CTNNA2,NSMF,NKX6-1,ARHGEF2
GO:1903523	BP	negative regulation of blood circulation	27	3	0.0054422	1	0.111111	ADORA1,PDE4D,TNF
GO:0072523	BP	purine-containing compound catabolic process	54	4	0.00545729	1	0.0740741	NUDT19,PDE4A,PDE4D,ADA2
GO:0050879	BP	multicellular organismal movement	55	4	0.00551982	1	0.0727273	MYH3,ATP8A2,SCN4A,TNF
GO:0050881	BP	musculoskeletal movement	55	4	0.00551982	1	0.0727273	MYH3,ATP8A2,SCN4A,TNF
GO:0002676	BP	regulation of chronic inflammatory response	10	2	0.00559283	1	0.2	LTA,TNF
GO:0003008	BP	system process	2262	41	0.00565602	1	0.0181256	KCNE3,ADCY1,MYOM3,ADORA1,CRX,OR52I2,CTNNA2,PTK2B,FGF10,RIMS1,KCNE4,FSCN2,UTS2R,GRIN2C,GSN,ESPNL,SMTNL2,ISL1,KCNJ8,OR2T33,OR2G6,ASIC2,MBP,MYH3,PAX2,GAL,PDE4A,PDE4D,ATP8A2,PLEC,TSPEAR,SCN4A,INSYN2A,NIBAN2,TBXA2R,SERPING1,TNF,TUB,MYRF,JHY,CAMK2D
GO:0032755	BP	positive regulation of interleukin-6 production	98	5	0.00580135	1	0.0510204	IL16,ISL1,MBP,TNF,ARHGEF2
GO:0060047	BP	heart contraction	249	9	0.00599949	1	0.0361446	KCNE3,ADORA1,KCNE4,GSN,ISL1,KCNJ8,PDE4D,TNF,CAMK2D
GO:0032380	BP	regulation of intracellular sterol transport	10	2	0.00600408	1	0.2	PCSK9,LDLRAP1
GO:0032383	BP	regulation of intracellular cholesterol transport	10	2	0.00600408	1	0.2	PCSK9,LDLRAP1
GO:1903319	BP	positive regulation of protein maturation	28	3	0.00603793	1	0.107143	GSN,MELTF,TFR2
GO:2001187	BP	positive regulation of CD8-positive, alpha-beta T cell activation	9	2	0.00614897	1	0.222222	HLA-E,RUNX1
GO:0042531	BP	positive regulation of tyrosine phosphorylation of STAT protein	67	4	0.00624185	1	0.0597015	ISL1,LIF,TNF,TNFRSF18
GO:0003012	BP	muscle system process	452	13	0.00644178	1	0.0287611	KCNE3,MYOM3,ADORA1,KCNE4,GSN,KCNJ8,MYH3,PDE4D,ATP8A2,SCN4A,TBXA2R,TNF,CAMK2D
GO:0046689	BP	response to mercury ion	10	2	0.00651855	1	0.2	MBP,SLC34A1
GO:0071356	BP	cellular response to tumor necrosis factor	231	8	0.00653522	1	0.034632	CARD16,PTK2B,PYDC1,TNF,BIRC7,TCL1A,TNFRSF18,ARHGEF2
GO:0099625	BP	ventricular cardiac muscle cell membrane repolarization	28	3	0.00657032	1	0.107143	KCNE3,KCNE4,KCNJ8
GO:0032610	BP	interleukin-1 alpha production	11	2	0.00669012	1	0.181818	IL16,ISL1
GO:0032650	BP	regulation of interleukin-1 alpha production	11	2	0.00669012	1	0.181818	IL16,ISL1
GO:0007275	BP	multicellular organism development	4896	82	0.00680204	1	0.0167484	IGF2BP2,ADCY1,LZTS1,CNTFR,BHLHE23,ZFP42,ADORA1,CRX,MACROD2,CTNNA2,ODAPH,PTK2B,FGF10,CLSTN1,RIMS1,SYNE2,TNS2,PCSK9,FSCN2,NSMF,SFN,GRIN2C,GSN,HLA-E,HOXC4,HOXC5,HOXC6,AIRE,ZFP57,LRRTM1,IL1RN,IL12RB1,IRF7,ISL1,ITGB2,NRROS,KCNJ8,LIF,ASIC2,LTA,ARSB,MBP,MOG,MSX1,MYH3,NKX6-1,NNAT,PAX2,GAL,PDCD1,ASB2,ATP8A2,PFKFB3,PIK3R1,PLEC,RASIP1,PCDHGB6,PCDHGA9,PRDM8,PLXDC1,SALL4,PTGIS,S100A6,SMOC1,SIAH1,NIBAN2,SLC34A1,SLIT3,SMARCA4,SOS2,SOX2,TBXA2R,TNF,TP73,TUB,UPK3A,MYRF,BIRC7,JHY,RUNX1,PCDHGB4,KRT75,ARHGEF2,HAND1
GO:0002507	BP	tolerance induction	31	3	0.00709027	1	0.0967742	HLA-E,AIRE,PDCD1
GO:0060536	BP	cartilage morphogenesis	10	2	0.00718276	1	0.2	MSX1,HAND1
GO:0032377	BP	regulation of intracellular lipid transport	11	2	0.00719073	1	0.181818	PCSK9,LDLRAP1
GO:0090277	BP	positive regulation of peptide hormone secretion	92	5	0.00724497	1	0.0543478	ISL1,C1QTNF12,NKX6-1,NNAT,TFR2
GO:0000902	BP	cell morphogenesis	1017	25	0.00742606	1	0.0245821	ADCY1,LZTS1,PACSIN2,FGD4,CTNNA2,PTK2B,RIMS1,NSMF,ISL1,ITGB2,MBP,MELTF,MSX1,NKX6-1,PAX2,ATP8A2,PIK3R1,PLEC,S100A6,SIAH1,ST6GAL1,NIBAN2,SLIT3,UPK3A,ARHGEF2
GO:0050730	BP	regulation of peptidyl-tyrosine phosphorylation	264	9	0.00744716	1	0.0340909	ADORA1,PTK2B,FGF10,ISL1,ITGB2,LIF,TNF,TNFRSF18,ARHGEF2
GO:0032102	BP	negative regulation of response to external stimulus	436	12	0.00749524	1	0.0275229	CARD16,ADORA1,CTNNA2,GPR31,HLA-E,ISL1,C1QTNF12,NPLOC4,PTGIS,ST6GAL1,SERPING1,TNF
GO:0086011	BP	membrane repolarization during action potential	30	3	0.00753704	1	0.1	KCNE3,KCNE4,KCNJ8
GO:0065008	BP	regulation of biological quality	3744	64	0.0076287	1	0.017094	KCNE3,IGF2BP2,ADCY1,LZTS1,ADORA1,CRABP1,CTNNA2,TTC39B,SDR16C5,PTK2B,FGF10,CLSTN1,RIMS1,TNS2,KCNE4,PCSK9,NSMF,LDLRAP1,BBC3,SFN,UTS2R,GRIN2C,GSN,SMTNL2,LRRTM1,IL1RN,ISL1,KCNJ8,C1QTNF12,LIF,ASIC2,MIR95,MBP,MELTF,MSX1,NKX6-1,NNAT,ANO7,PAX2,GAL,PDE4D,ATP8A2,PIK3R1,PLEC,FAM3B,RASIP1,RBP1,SCN4A,INSYN2A,NIBAN2,SLC34A1,SMARCA4,SOS2,AKR1D1,TBXA2R,TFR2,SERPING1,TNF,TUB,UPK3A,GET1,TCL1A,CAMK2D,NAPG
GO:0006054	BP	N-acetylneuraminate metabolic process	11	2	0.00771493	1	0.181818	GNE,ST6GAL1
GO:0007267	BP	cell-cell signaling	1662	34	0.00773723	1	0.0204573	ADCY1,LZTS1,PACSIN2,ADORA1,PTK2B,FGF10,CLSTN1,RIMS1,NSMF,GRIN2C,LRRTM1,IL1RN,ISL1,ITGB2,NRROS,C1QTNF12,LIF,ASIC2,LTA,MIR95,MBP,NKX6-1,NNAT,GAL,FAM3B,PVALB,INSYN2A,SIAH1,NIBAN2,SMARCA4,SOX2,TFR2,TNF,CCN5
GO:0042475	BP	odontogenesis of dentin-containing tooth	91	5	0.00788098	1	0.0549451	ODAPH,FGF10,MSX1,SLC34A1,HAND1
GO:1902260	BP	negative regulation of delayed rectifier potassium channel activity	12	2	0.00811226	1	0.166667	KCNE3,KCNE4
GO:0031638	BP	zymogen activation	67	4	0.00816693	1	0.0597015	H2BC1,MELTF,CUZD1,RUNX1
GO:0003015	BP	heart process	260	9	0.00825874	1	0.0346154	KCNE3,ADORA1,KCNE4,GSN,ISL1,KCNJ8,PDE4D,TNF,CAMK2D
GO:0034113	BP	heterotypic cell-cell adhesion	61	4	0.00831582	1	0.0655738	IL1RN,ITGB2,MBP,TNF
GO:0048731	BP	system development	4429	75	0.00834687	1	0.0169338	IGF2BP2,ADCY1,LZTS1,CNTFR,BHLHE23,ZFP42,ADORA1,CRX,MACROD2,CTNNA2,PTK2B,FGF10,CLSTN1,RIMS1,SYNE2,TNS2,PCSK9,FSCN2,NSMF,GRIN2C,GSN,HLA-E,HOXC4,HOXC5,HOXC6,AIRE,LRRTM1,IL12RB1,IRF7,ISL1,NRROS,KCNJ8,LIF,ASIC2,LTA,ARSB,MBP,MOG,MSX1,NKX6-1,NNAT,PAX2,PDCD1,ASB2,ATP8A2,PFKFB3,PIK3R1,PLEC,RASIP1,PCDHGB6,PCDHGA9,PRDM8,PLXDC1,SALL4,PTGIS,S100A6,SMOC1,SIAH1,NIBAN2,SLC34A1,SLIT3,SMARCA4,SOS2,SOX2,TBXA2R,TNF,TP73,TUB,UPK3A,MYRF,BIRC7,JHY,RUNX1,PCDHGB4,KRT75,ARHGEF2,HAND1
GO:0034115	BP	negative regulation of heterotypic cell-cell adhesion	11	2	0.0083889	1	0.181818	IL1RN,MBP
GO:0070587	BP	regulation of cell-cell adhesion involved in gastrulation	11	2	0.0083889	1	0.181818	IL1RN,MBP
GO:0035637	BP	multicellular organismal signaling	169	7	0.00862907	1	0.0414201	KCNE3,KCNE4,ISL1,PDE4D,PLEC,SCN4A,CAMK2D
GO:0045777	BP	positive regulation of blood pressure	36	3	0.00865441	1	0.0833333	ADORA1,PDE4D,TBXA2R
GO:0051798	BP	positive regulation of hair follicle development	12	2	0.00876077	1	0.166667	GAL,TNF
GO:0051239	BP	regulation of multicellular organismal process	2891	51	0.00888884	1	0.017641	KCNE3,AGPAT2,IGF2BP2,CARD16,ADORA1,ODAPH,PTK2B,FGF10,CLSTN1,RIMS1,KCNE4,PCSK9,PYDC1,LDLRAP1,SFN,HLA-E,AIRE,SMTNL2,LRRTM1,IL12RB1,IL16,IRF7,ISL1,LIF,ASIC2,LTA,ARSB,MBP,MOG,NKX6-1,PAX2,GAL,PDCD1,PDE4D,ATP8A2,PIK3R1,UBASH3A,NPLOC4,PTGIS,SCN4A,NIBAN2,SMARCA4,SOS2,TBXA2R,SERPING1,TNF,TP73,MYRF,CAMK2D,RUNX1,ARHGEF2
GO:0098976	BP	excitatory chemical synaptic transmission	10	2	0.00891995	1	0.2	GRIN2C,PVALB
GO:0006915	BP	apoptotic process	1905	36	0.00896722	1	0.0188976	ZMYND11,CARD16,CNTFR,ADORA1,PTK2B,FGF10,PCSK9,NSMF,BBC3,SFN,GSN,IRF7,ISL1,ITGB2,ASIC2,LTA,MSX1,PAX2,GAL,PDCD1,PEG3,PIK3R1,FAM3B,PTGIS,RPS3A,SIAH1,ST6GAL1,NIBAN2,SLIT3,TNF,TP73,BIRC7,TCL1A,CAMK2D,TNFRSF18,ARHGEF2
GO:2000116	BP	regulation of cysteine-type endopeptidase activity	234	8	0.00899248	1	0.034188	CARD16,BBC3,SFN,GSN,PAX2,SOX2,TNF,BIRC7
GO:0032023	BP	trypsinogen activation	1	1	0.00902465	1	1	CUZD1
GO:0006471	BP	protein ADP-ribosylation	37	3	0.00918559	1	0.0810811	ART5,ART1,ART4
GO:0050900	BP	leukocyte migration	394	11	0.00928023	1	0.0279188	ADORA1,PTK2B,H2BC1,AIRE,IL16,ITGB2,ASB2,PIK3R1,PLEC,TNF,TNFRSF18
GO:2000109	BP	regulation of macrophage apoptotic process	11	2	0.00950856	1	0.181818	IRF7,ST6GAL1
GO:0070586	BP	cell-cell adhesion involved in gastrulation	12	2	0.00974817	1	0.166667	IL1RN,MBP
GO:1901676	BP	positive regulation of histone H3-K27 acetylation	1	1	0.00979064	1	1	LIF
GO:0035296	BP	regulation of tube diameter	146	6	0.00980489	1	0.0410959	ADORA1,UTS2R,SMTNL2,ASIC2,TBXA2R,TNF
GO:0097746	BP	blood vessel diameter maintenance	146	6	0.00980489	1	0.0410959	ADORA1,UTS2R,SMTNL2,ASIC2,TBXA2R,TNF
GO:0071345	BP	cellular response to cytokine stimulus	829	18	0.00980819	1	0.0217129	AGPAT2,CARD16,CNTFR,PTK2B,PYDC1,LDLRAP1,GSN,IL1RN,IL12RB1,IRF7,NKX6-1,PTGIS,SLIT3,TNF,BIRC7,TCL1A,TNFRSF18,ARHGEF2
GO:0060707	BP	trophoblast giant cell differentiation	13	2	0.00998272	1	0.153846	LIF,HAND1
GO:0032732	BP	positive regulation of interleukin-1 production	73	4	0.00999381	1	0.0547945	PYDC1,IL16,ISL1,TNF
GO:0030538	BP	embryonic genitalia morphogenesis	1	1	0.0100242	1	1	FGF10
GO:0050674	BP	urothelial cell proliferation	1	1	0.0100242	1	1	FGF10
GO:0050675	BP	regulation of urothelial cell proliferation	1	1	0.0100242	1	1	FGF10
GO:0050677	BP	positive regulation of urothelial cell proliferation	1	1	0.0100242	1	1	FGF10
GO:0060432	BP	lung pattern specification process	1	1	0.0100242	1	1	FGF10
GO:0060436	BP	bronchiole morphogenesis	1	1	0.0100242	1	1	FGF10
GO:0060496	BP	mesenchymal-epithelial cell signaling involved in lung development	1	1	0.0100242	1	1	FGF10
GO:0060661	BP	submandibular salivary gland formation	1	1	0.0100242	1	1	FGF10
GO:0060879	BP	semicircular canal fusion	1	1	0.0100242	1	1	FGF10
GO:0061115	BP	lung proximal/distal axis specification	1	1	0.0100242	1	1	FGF10
GO:0071336	BP	regulation of hair follicle cell proliferation	1	1	0.0100242	1	1	FGF10
GO:0071338	BP	positive regulation of hair follicle cell proliferation	1	1	0.0100242	1	1	FGF10
GO:0035150	BP	regulation of tube size	147	6	0.0100877	1	0.0408163	ADORA1,UTS2R,SMTNL2,ASIC2,TBXA2R,TNF
GO:1901844	BP	regulation of cell communication by electrical coupling involved in cardiac conduction	11	2	0.0101613	1	0.181818	PDE4D,CAMK2D
GO:0140352	BP	export from cell	880	20	0.0103259	1	0.0227273	KCNE3,ADCY1,ADORA1,FGF10,RIMS1,KCNE4,ANK1,SYCN,IL1RN,ISL1,ITGB2,C1QTNF12,LIF,NKX6-1,NNAT,GAL,FAM3B,NIBAN2,TFR2,TNF
GO:0003144	BP	embryonic heart tube formation	1	1	0.0103564	1	1	HAND1
GO:0003338	BP	metanephros morphogenesis	32	3	0.0104439	1	0.09375	FGF10,LIF,PAX2
GO:0070613	BP	regulation of protein processing	67	4	0.0104974	1	0.0597015	CARD16,GSN,MELTF,RUNX1
GO:0070246	BP	natural killer cell apoptotic process	1	1	0.0106013	1	1	BIRC7
GO:0070247	BP	regulation of natural killer cell apoptotic process	1	1	0.0106013	1	1	BIRC7
GO:0042476	BP	odontogenesis	135	6	0.0106221	1	0.0444444	ODAPH,FGF10,MSX1,TSPEAR,SLC34A1,HAND1
GO:0019221	BP	cytokine-mediated signaling pathway	489	12	0.0107749	1	0.0245399	AGPAT2,CARD16,CNTFR,PTK2B,PYDC1,IL1RN,IL12RB1,IRF7,SLIT3,TNF,BIRC7,TNFRSF18
GO:0042431	BP	indole metabolic process	1	1	0.0108721	1	1	SLC34A1
GO:1901128	BP	gentamycin metabolic process	1	1	0.0108721	1	1	SLC34A1
GO:1901684	BP	arsenate ion transmembrane transport	1	1	0.0108721	1	1	SLC34A1
GO:2000185	BP	regulation of phosphate transmembrane transport	1	1	0.0108721	1	1	SLC34A1
GO:2000187	BP	positive regulation of phosphate transmembrane transport	1	1	0.0108721	1	1	SLC34A1
GO:0002644	BP	negative regulation of tolerance induction	1	1	0.0109344	1	1	PDCD1
GO:1902482	BP	regulatory T cell apoptotic process	1	1	0.0109344	1	1	PDCD1
GO:1903025	BP	regulation of RNA polymerase II regulatory region sequence-specific DNA binding	14	2	0.0109787	1	0.142857	LIF,HAND1
GO:1905025	BP	negative regulation of membrane repolarization during ventricular cardiac muscle cell action potential	1	1	0.0110749	1	1	KCNE3
GO:0038193	BP	thromboxane A2 signaling pathway	1	1	0.0111428	1	1	TBXA2R
GO:0003337	BP	mesenchymal to epithelial transition involved in metanephros morphogenesis	12	2	0.0111777	1	0.166667	LIF,PAX2
GO:0045994	BP	positive regulation of translational initiation by iron	1	1	0.0111927	1	1	TNF
GO:0061048	BP	negative regulation of branching involved in lung morphogenesis	1	1	0.0111927	1	1	TNF
GO:0140460	BP	response to Gram-negative bacterium	1	1	0.0111927	1	1	TNF
GO:0150129	BP	positive regulation of interleukin-33 production	1	1	0.0111927	1	1	TNF
GO:1901554	BP	response to paracetamol	1	1	0.0111927	1	1	TNF
GO:0016125	BP	sterol metabolic process	154	6	0.0112294	1	0.038961	TTC39B,FDFT1,PCSK9,LDLRAP1,CYB5R2,AKR1D1
GO:0002791	BP	regulation of peptide secretion	182	7	0.0113931	1	0.0384615	ADORA1,ISL1,C1QTNF12,NKX6-1,NNAT,TFR2,TNF
GO:0050930	BP	induction of positive chemotaxis	14	2	0.0115722	1	0.142857	FGF10,IL16
GO:0006198	BP	cAMP catabolic process	9	2	0.0115941	1	0.222222	PDE4A,PDE4D
GO:0002714	BP	positive regulation of B cell mediated immunity	41	3	0.0117008	1	0.0731707	HLA-E,LTA,TNF
GO:0002891	BP	positive regulation of immunoglobulin mediated immune response	41	3	0.0117008	1	0.0731707	HLA-E,LTA,TNF
GO:0006047	BP	UDP-N-acetylglucosamine metabolic process	14	2	0.0118175	1	0.142857	GNE,B4GALNT2
GO:0090087	BP	regulation of peptide transport	184	7	0.0118907	1	0.0380435	ADORA1,ISL1,C1QTNF12,NKX6-1,NNAT,TFR2,TNF
GO:0032609	BP	interferon-gamma production	118	5	0.0120288	1	0.0423729	IL12RB1,ISL1,LTA,PDE4D,TNF
GO:0032649	BP	regulation of interferon-gamma production	118	5	0.0120288	1	0.0423729	IL12RB1,ISL1,LTA,PDE4D,TNF
GO:1905330	BP	regulation of morphogenesis of an epithelium	65	4	0.012081	1	0.0615385	FGF10,LIF,PAX2,TNF
GO:0006959	BP	humoral immune response	240	7	0.012129	1	0.0291667	HLA-E,AIRE,LTA,PDCD1,ST6GAL1,SERPING1,TNF
GO:0035499	BP	carnosine biosynthetic process	1	1	0.0121989	1	1	CARNS1
GO:0032612	BP	interleukin-1 production	128	5	0.01229	1	0.0390625	CARD16,PYDC1,IL16,ISL1,TNF
GO:0032652	BP	regulation of interleukin-1 production	128	5	0.01229	1	0.0390625	CARD16,PYDC1,IL16,ISL1,TNF
GO:0043267	BP	negative regulation of potassium ion transport	39	3	0.0123339	1	0.0769231	KCNE3,PTK2B,KCNE4
GO:0006171	BP	cAMP biosynthetic process	10	2	0.012368	1	0.2	ADCY1,ADCY4
GO:0061337	BP	cardiac conduction	100	5	0.0126275	1	0.05	KCNE3,KCNE4,ISL1,PDE4D,CAMK2D
GO:1902563	BP	regulation of neutrophil activation	15	2	0.0127418	1	0.133333	ITGB2,TNF
GO:0034766	BP	negative regulation of ion transmembrane transport	114	5	0.0129562	1	0.0438596	KCNE3,KCNE4,PCSK9,TNF,CAMK2D
GO:0042509	BP	regulation of tyrosine phosphorylation of STAT protein	82	4	0.0130403	1	0.0487805	ISL1,LIF,TNF,TNFRSF18
GO:0014013	BP	regulation of gliogenesis	107	5	0.0133663	1	0.046729	LIF,LTA,NKX6-1,TNF,TP73
GO:0006040	BP	amino sugar metabolic process	41	3	0.0134025	1	0.0731707	GNE,B4GALNT2,ST6GAL1
GO:0006629	BP	lipid metabolic process	1406	27	0.0134832	1	0.0192034	AGPAT2,B4GALNT2,GGT6,ADORA1,ADHFE1,CRABP1,LIPI,TTC39B,SDR16C5,PTK2B,FDFT1,PISD,PCSK9,LDLRAP1,PLA2G4D,GPR31,IL1RN,NUDT19,GAL,CYB5R2,PIK3R1,PTGIS,RBP1,ST8SIA1,AKR1D1,TNF,MTMR6
GO:0012501	BP	programmed cell death	1964	36	0.0135279	1	0.0183299	ZMYND11,CARD16,CNTFR,ADORA1,PTK2B,FGF10,PCSK9,NSMF,BBC3,SFN,GSN,IRF7,ISL1,ITGB2,ASIC2,LTA,MSX1,PAX2,GAL,PDCD1,PEG3,PIK3R1,FAM3B,PTGIS,RPS3A,SIAH1,ST6GAL1,NIBAN2,SLIT3,TNF,TP73,BIRC7,TCL1A,CAMK2D,TNFRSF18,ARHGEF2
GO:0051049	BP	regulation of transport	1781	34	0.0135507	1	0.0190904	KCNE3,ADCY1,PACSIN2,ADORA1,TTC39B,PTK2B,FGF10,RIMS1,KCNE4,PCSK9,LDLRAP1,BBC3,SFN,LRRTM1,IL16,ISL1,ITGB2,KCNJ8,C1QTNF12,LIF,ASIC2,NKX6-1,NNAT,GAL,PDE4D,ATP8A2,PIK3R1,PKIA,SCN4A,SLC34A1,TFR2,TNF,TUB,CAMK2D
GO:0035358	BP	regulation of peroxisome proliferator activated receptor signaling pathway	15	2	0.0135907	1	0.133333	LMO3,PTGIS
GO:0071888	BP	macrophage apoptotic process	14	2	0.0136749	1	0.142857	IRF7,ST6GAL1
GO:0072182	BP	regulation of nephron tubule epithelial cell differentiation	12	2	0.0136802	1	0.166667	LIF,PAX2
GO:0003334	BP	keratinocyte development	13	2	0.0137247	1	0.153846	SFN,PLEC
GO:0002509	BP	central tolerance induction to self antigen	1	1	0.0138062	1	1	AIRE
GO:0031348	BP	negative regulation of defense response	272	8	0.0139643	1	0.0294118	ADORA1,GPR31,HLA-E,ISL1,C1QTNF12,NPLOC4,PTGIS,SERPING1
GO:0086005	BP	ventricular cardiac muscle cell action potential	35	3	0.0139901	1	0.0857143	KCNE3,KCNE4,KCNJ8
GO:0051222	BP	positive regulation of protein transport	291	9	0.0140224	1	0.0309278	BBC3,SFN,ISL1,ITGB2,C1QTNF12,NKX6-1,NNAT,PIK3R1,TNF
GO:0032024	BP	positive regulation of insulin secretion	68	4	0.0140906	1	0.0588235	ISL1,C1QTNF12,NKX6-1,NNAT
GO:0034097	BP	response to cytokine	924	19	0.0141171	1	0.0205628	AGPAT2,CARD16,CNTFR,PTK2B,PYDC1,LDLRAP1,GSN,IL1RN,IL12RB1,IRF7,MBP,NKX6-1,PTGIS,SLIT3,TNF,BIRC7,TCL1A,TNFRSF18,ARHGEF2
GO:0086004	BP	regulation of cardiac muscle cell contraction	34	3	0.0142053	1	0.0882353	ADORA1,PDE4D,CAMK2D
GO:0002920	BP	regulation of humoral immune response	46	3	0.0144797	1	0.0652174	LTA,SERPING1,TNF
GO:2001053	BP	regulation of mesenchymal cell apoptotic process	13	2	0.0146389	1	0.153846	MSX1,PAX2
GO:1901077	BP	regulation of relaxation of muscle	14	2	0.014645	1	0.142857	PDE4D,CAMK2D
GO:0071801	BP	regulation of podosome assembly	14	2	0.0148668	1	0.142857	GSN,TNF
GO:0006775	BP	fat-soluble vitamin metabolic process	45	3	0.014955	1	0.0666667	CRABP1,RBP1,TNF
GO:0006539	BP	glutamate catabolic process via 2-oxoglutarate	1	1	0.015097	1	1	ADHFE1
GO:0003013	BP	circulatory system process	605	15	0.0151415	1	0.0247934	KCNE3,ADORA1,KCNE4,UTS2R,GSN,SMTNL2,ISL1,KCNJ8,ASIC2,PDE4D,PLEC,TBXA2R,SERPING1,TNF,CAMK2D
GO:0002437	BP	inflammatory response to antigenic stimulus	78	4	0.0155228	1	0.0512821	HLA-E,IL1RN,LTA,TNF
GO:0099622	BP	cardiac muscle cell membrane repolarization	39	3	0.0156935	1	0.0769231	KCNE3,KCNE4,KCNJ8
GO:0007260	BP	tyrosine phosphorylation of STAT protein	86	4	0.0161164	1	0.0465116	ISL1,LIF,TNF,TNFRSF18
GO:0140298	BP	endocytic iron import into cell	1	1	0.0161954	1	1	TFR2
GO:0060080	BP	inhibitory postsynaptic potential	15	2	0.0162748	1	0.133333	RIMS1,INSYN2A
GO:0045838	BP	positive regulation of membrane potential	16	2	0.0162999	1	0.125	SLC34A1,TCL1A
GO:0002673	BP	regulation of acute inflammatory response	48	3	0.0164275	1	0.0625	ADORA1,HLA-E,TNF
GO:0001508	BP	action potential	145	6	0.0164445	1	0.0413793	KCNE3,KCNE4,KCNJ8,SCN4A,TNF,CAMK2D
GO:0032244	BP	positive regulation of nucleoside transport	1	1	0.0166748	1	1	ADORA1
GO:0032900	BP	negative regulation of neurotrophin production	1	1	0.0166748	1	1	ADORA1
GO:0042323	BP	negative regulation of circadian sleep/wake cycle, non-REM sleep	1	1	0.0166748	1	1	ADORA1
GO:0010628	BP	positive regulation of gene expression	1165	23	0.0170666	1	0.0197425	AGPAT2,IGF2BP2,PTK2B,FGF10,RIMS1,PYDC1,GSN,HLA-E,AIRE,IL12RB1,IL16,IRF7,ISL1,LIF,LTA,MBP,MELTF,PDE4D,PIK3R1,TFR2,TNF,RUNX1,ARHGEF2
GO:0043266	BP	regulation of potassium ion transport	113	5	0.0173867	1	0.0442478	KCNE3,ADORA1,PTK2B,KCNE4,GAL
GO:0002455	BP	humoral immune response mediated by circulating immunoglobulin	48	3	0.0174869	1	0.0625	LTA,SERPING1,TNF
GO:0051956	BP	negative regulation of amino acid transport	15	2	0.0175641	1	0.133333	ADORA1,TNF
GO:2000324	BP	positive regulation of glucocorticoid receptor signaling pathway	1	1	0.0176481	1	1	LMO3
GO:0050905	BP	neuromuscular process	152	6	0.0177001	1	0.0394737	CTNNA2,GRIN2C,MYH3,ATP8A2,SCN4A,TNF
GO:0044858	BP	plasma membrane raft polarization	1	1	0.0177254	1	1	GSN
GO:1903906	BP	regulation of plasma membrane raft polarization	1	1	0.0177254	1	1	GSN
GO:0021983	BP	pituitary gland development	42	3	0.0177413	1	0.0714286	FGF10,ISL1,SOX2
GO:0032940	BP	secretion by cell	808	18	0.0178431	1	0.0222772	ADCY1,ADORA1,FGF10,RIMS1,ANK1,SYCN,IL1RN,ISL1,ITGB2,C1QTNF12,LIF,NKX6-1,NNAT,GAL,FAM3B,NIBAN2,TFR2,TNF
GO:0010092	BP	specification of animal organ identity	37	3	0.0180487	1	0.0810811	FGF10,ISL1,PAX2
GO:0042127	BP	regulation of cell population proliferation	1748	32	0.0180626	1	0.0183066	CNTFR,ADORA1,RNF187,PTK2B,FGF10,TNS2,LDLRAP1,SFN,HLA-E,IL12RB1,ISL1,LIF,LTA,MATK,MSX1,PAX2,GAL,ATP8A2,S100A6,ST6GAL1,NIBAN2,ST8SIA1,SLIT3,SMARCA4,SOS2,SOX2,TNF,TP73,BIRC7,TCL1A,RUNX1,ARHGEF2
GO:1903817	BP	negative regulation of voltage-gated potassium channel activity	20	2	0.0182093	1	0.1	KCNE3,KCNE4
GO:0021634	BP	optic nerve formation	1	1	0.0183126	1	1	PAX2
GO:0061360	BP	optic chiasma development	1	1	0.0183126	1	1	PAX2
GO:2000595	BP	regulation of optic nerve formation	1	1	0.0183126	1	1	PAX2
GO:2000597	BP	positive regulation of optic nerve formation	1	1	0.0183126	1	1	PAX2
GO:0120190	BP	negative regulation of bile acid secretion	2	1	0.0183321	1	0.5	TNF
GO:0072567	BP	chemokine (C-X-C motif) ligand 2 production	18	2	0.0183331	1	0.111111	MBP,TNF
GO:2000341	BP	regulation of chemokine (C-X-C motif) ligand 2 production	18	2	0.0183331	1	0.111111	MBP,TNF
GO:0048934	BP	peripheral nervous system neuron differentiation	15	2	0.0183595	1	0.133333	ISL1,RUNX1
GO:0048935	BP	peripheral nervous system neuron development	15	2	0.0183595	1	0.133333	ISL1,RUNX1
GO:0030573	BP	bile acid catabolic process	2	1	0.0184619	1	0.5	AKR1D1
GO:0070075	BP	tear secretion	2	1	0.0185483	1	0.5	FGF10
GO:0006954	BP	inflammatory response	842	17	0.0185735	1	0.02019	ADCY1,ADORA1,H2BC1,GPR31,HLA-E,IL1RN,IL16,ISL1,ITGB2,NRROS,C1QTNF12,LTA,GAL,PTGIS,TBXA2R,TFR2,TNF
GO:0006305	BP	DNA alkylation	79	4	0.0185742	1	0.0506329	TDRD9,ZFP57,NIBAN2,FKBP6
GO:0006306	BP	DNA methylation	79	4	0.0185742	1	0.0506329	TDRD9,ZFP57,NIBAN2,FKBP6
GO:1904951	BP	positive regulation of establishment of protein localization	307	9	0.0186767	1	0.029316	BBC3,SFN,ISL1,ITGB2,C1QTNF12,NKX6-1,NNAT,PIK3R1,TNF
GO:0001815	BP	positive regulation of antibody-dependent cellular cytotoxicity	1	1	0.0186981	1	1	HLA-E
GO:0061580	BP	colon epithelial cell migration	1	1	0.0187056	1	1	ARSB
GO:0009410	BP	response to xenobiotic stimulus	429	11	0.0189144	1	0.025641	AGPAT2,ADCY1,PTK2B,LTA,NKX6-1,GAL,PDE4A,SLC34A1,TBXA2R,TNF,TP73
GO:1905355	BP	spine apparatus assembly	1	1	0.0190702	1	1	SYNPO
GO:0009268	BP	response to pH	45	3	0.0191506	1	0.0666667	GPR31,ASIC2,ARSB
GO:0002544	BP	chronic inflammatory response	19	2	0.0191722	1	0.105263	LTA,TNF
GO:1902608	BP	positive regulation of large conductance calcium-activated potassium channel activity	2	1	0.0194014	1	0.5	GAL
GO:0035418	BP	protein localization to synapse	69	4	0.0194414	1	0.057971	CLSTN1,GRIN2C,LRRTM1,ASIC2
GO:0002761	BP	regulation of myeloid leukocyte differentiation	122	5	0.0194625	1	0.0409836	IRF7,LIF,PIK3R1,TNF,RUNX1
GO:0048856	BP	anatomical structure development	5898	92	0.0195408	1	0.0155985	AGPAT2,IGF2BP2,ADCY1,LZTS1,PACSIN2,FGD4,CNTFR,BHLHE23,ZFP42,ADORA1,CRX,MACROD2,CTNNA2,C2CD6,ODAPH,PTK2B,FGF10,CLSTN1,RIMS1,SYNE2,TNS2,PCSK9,FSCN2,NSMF,SFN,GRIN2C,GSN,HLA-E,HOXC4,HOXC5,HOXC6,AIRE,ZFP57,LRRTM1,IL1RN,IL12RB1,IRF7,ISL1,ITGB2,NRROS,KCNJ8,LIF,ASIC2,LTA,ARSB,MBP,MELTF,MOG,MSX1,MYH3,NKX6-1,NNAT,PAX2,GAL,PDCD1,PDE4D,ASB2,ATP8A2,PFKFB3,PIK3R1,PLEC,TSPEAR,RASIP1,PCDHGB6,PCDHGA9,PRDM8,PLXDC1,SALL4,PTBP1,PTGIS,PVALB,S100A6,SMOC1,SIAH1,ST6GAL1,NIBAN2,SLC34A1,SLIT3,SMARCA4,SOS2,SOX2,TBXA2R,TNF,TP73,TUB,UPK3A,MYRF,BIRC7,JHY,RUNX1,PCDHGB4,KRT75,ARHGEF2,HAND1
GO:0010649	BP	regulation of cell communication by electrical coupling	15	2	0.0196337	1	0.133333	PDE4D,CAMK2D
GO:0009154	BP	purine ribonucleotide catabolic process	43	3	0.0196652	1	0.0697674	NUDT19,PDE4A,PDE4D
GO:0060557	BP	positive regulation of vitamin D biosynthetic process	2	1	0.0197832	1	0.5	TNF
GO:0072283	BP	metanephric renal vesicle morphogenesis	15	2	0.0198212	1	0.133333	LIF,PAX2
GO:0097152	BP	mesenchymal cell apoptotic process	15	2	0.0198508	1	0.133333	MSX1,PAX2
GO:0002861	BP	regulation of inflammatory response to antigenic stimulus	47	3	0.0198872	1	0.0638298	HLA-E,LTA,TNF
GO:0032502	BP	developmental process	6471	99	0.019932	1	0.015299	AGPAT2,IGF2BP2,ADCY1,LZTS1,PACSIN2,FGD4,TDRD9,CNTFR,BHLHE23,ZFP42,ADORA1,CRX,MACROD2,CTNNA2,C2CD6,ODAPH,PTK2B,FGF10,CLSTN1,RIMS1,SYNE2,TNS2,PCSK9,FSCN2,NSMF,RAI14,SFN,GRIN2C,GSN,HLA-E,HOXC4,HOXC5,HOXC6,AIRE,ZFP57,LRRTM1,IL1RN,IL12RB1,IRF7,ISL1,ITGB2,NRROS,KCNJ8,LIF,ASIC2,LTA,ARSB,MBP,MELTF,MOG,MSX1,MYH3,NKX6-1,NNAT,PAX2,GAL,PDCD1,PDE4D,ASB2,ATP8A2,PFKFB3,PIK3R1,PLEC,TSPEAR,RASIP1,LMO3,PCDHGB6,PCDHGA9,PRDM8,PLXDC1,SALL4,PTBP1,PTGIS,PVALB,RPS3A,S100A6,SMOC1,SIAH1,ST6GAL1,NIBAN2,SLC34A1,SLIT3,SMARCA4,SOS2,SOX2,TBXA2R,SERPING1,TNF,TP73,TUB,UPK3A,MYRF,BIRC7,JHY,LRMDA,FKBP6,RUNX1,PCDHGB4,KRT75,ARHGEF2,HAND1
GO:0044281	BP	small molecule metabolic process	1817	32	0.019954	1	0.0176114	GNE,ADCY1,B4GALNT2,GGT6,ADHFE1,CRABP1,MACROD2,LIPI,TTC39B,SDR16C5,ADCY4,PTK2B,FDFT1,PCSK9,LDLRAP1,PLA2G4D,C1QTNF12,NUDT19,ART4,MYH3,PDE4A,PDE4D,ADA2,PFKFB3,PTGIS,CARNS1,RBP1,ST6GAL1,SLC34A1,AKR1D1,TCN2,TNF
GO:0060876	BP	semicircular canal formation	2	1	0.019954	1	0.5	FGF10
GO:0043157	BP	response to cation stress	1	1	0.02	1	1	PTK2B
GO:0072160	BP	nephron tubule epithelial cell differentiation	14	2	0.0200809	1	0.142857	LIF,PAX2
GO:0032413	BP	negative regulation of ion transmembrane transporter activity	88	4	0.0201384	1	0.0454545	KCNE3,KCNE4,PCSK9,CAMK2D
GO:1903115	BP	regulation of actin filament-based movement	40	3	0.0204247	1	0.075	ADORA1,PDE4D,CAMK2D
GO:0045687	BP	positive regulation of glial cell differentiation	43	3	0.0204279	1	0.0697674	LIF,NKX6-1,TP73
GO:0098977	BP	inhibitory chemical synaptic transmission	2	1	0.0204526	1	0.5	PVALB
GO:2000689	BP	actomyosin contractile ring assembly actin filament organization	1	1	0.0204868	1	1	PLEC
GO:0032603	BP	fractalkine production	2	1	0.0205502	1	0.5	TNF
GO:0032644	BP	regulation of fractalkine production	2	1	0.0205502	1	0.5	TNF
GO:0032724	BP	positive regulation of fractalkine production	2	1	0.0205502	1	0.5	TNF
GO:0003026	BP	regulation of systemic arterial blood pressure by aortic arch baroreceptor feedback	1	1	0.020592	1	1	ASIC2
GO:0002091	BP	negative regulation of receptor internalization	17	2	0.0207102	1	0.117647	PCSK9,LRRTM1
GO:0033033	BP	negative regulation of myeloid cell apoptotic process	17	2	0.0207337	1	0.117647	IRF7,ST6GAL1
GO:0086024	BP	adenylate cyclase-activating adrenergic receptor signaling pathway involved in positive regulation of heart rate	1	1	0.0207582	1	1	PDE4D
GO:0006952	BP	defense response	1712	29	0.0207887	1	0.0169393	ADCY1,ZMYND11,ADORA1,RNF187,PTK2B,H2BC1,PYDC1,GPR31,GSN,HLA-E,IL1RN,IL12RB1,IL16,IRF7,ISL1,ITGB2,NRROS,KCNJ8,C1QTNF12,LTA,GAL,NPLOC4,PTGIS,DEFB135,TBXA2R,TFR2,SERPING1,TNF,ARHGEF2
GO:0071335	BP	hair follicle cell proliferation	2	1	0.0208358	1	0.5	FGF10
GO:2000650	BP	negative regulation of sodium ion transmembrane transporter activity	16	2	0.0208404	1	0.125	PCSK9,CAMK2D
GO:1990267	BP	response to transition metal nanoparticle	2	1	0.0210279	1	0.5	TNF
GO:1990268	BP	response to gold nanoparticle	2	1	0.0210279	1	0.5	TNF
GO:0002888	BP	positive regulation of myeloid leukocyte mediated immunity	20	2	0.0210711	1	0.1	HLA-E,ITGB2
GO:0032501	BP	multicellular organismal process	7555	110	0.0212568	1	0.0145599	KCNE3,AGPAT2,IGF2BP2,ADCY1,LZTS1,CARD16,TDRD9,CNTFR,MYOM3,BHLHE23,ZFP42,ADORA1,CRX,MACROD2,OR52I2,CTNNA2,C2CD6,ODAPH,PTK2B,FGF10,CLSTN1,RIMS1,SYNE2,TNS2,KCNE4,PCSK9,FSCN2,NSMF,PYDC1,RAI14,LDLRAP1,SFN,UTS2R,GRIN2C,GSN,HLA-E,HOXC4,HOXC5,HOXC6,AIRE,ESPNL,SMTNL2,ZFP57,LRRTM1,IL1RN,IL12RB1,IL16,IRF7,ISL1,ITGB2,NRROS,KCNJ8,OR2T33,OR2G6,LIF,ASIC2,LTA,ARSB,MBP,MOG,MSX1,MYH3,NKX6-1,NNAT,PAX2,GAL,PDCD1,PDE4A,PDE4D,ASB2,ATP8A2,PFKFB3,PIK3R1,UBASH3A,PLEC,TSPEAR,RASIP1,NPLOC4,PCDHGB6,PCDHGA9,PRDM8,PLXDC1,SALL4,PTGIS,S100A6,SCN4A,SMOC1,INSYN2A,SIAH1,NIBAN2,SLC34A1,SLIT3,SMARCA4,SOS2,SOX2,AKR1D1,TBXA2R,SERPING1,TNF,TP73,TUB,UPK3A,MYRF,BIRC7,JHY,CAMK2D,FKBP6,RUNX1,PCDHGB4,KRT75,ARHGEF2,HAND1
GO:0002923	BP	regulation of humoral immune response mediated by circulating immunoglobulin	19	2	0.0214366	1	0.105263	LTA,TNF
GO:0035498	BP	carnosine metabolic process	2	1	0.0214702	1	0.5	CARNS1
GO:0021782	BP	glial cell development	117	5	0.0216224	1	0.042735	NRROS,PLEC,PRDM8,TNF,MYRF
GO:0008283	BP	cell population proliferation	2041	36	0.0216774	1	0.0176384	CNTFR,ADORA1,RNF187,SDR16C5,PTK2B,FGF10,TNS2,PES1,LDLRAP1,SFN,HLA-E,IL12RB1,ISL1,LIF,LTA,MATK,MSX1,NKX6-1,PAX2,GAL,ATP8A2,SALL4,S100A6,ST6GAL1,NIBAN2,ST8SIA1,SLIT3,SMARCA4,SOS2,SOX2,TNF,TP73,BIRC7,TCL1A,RUNX1,ARHGEF2
GO:0010942	BP	positive regulation of cell death	611	14	0.0217691	1	0.0229133	ADORA1,PCSK9,BBC3,GSN,ITGB2,LTA,MSX1,GAL,PDCD1,PTGIS,SIAH1,TNF,TP73,CAMK2D
GO:0010755	BP	regulation of plasminogen activation	18	2	0.0218583	1	0.111111	MELTF,RUNX1
GO:0070352	BP	positive regulation of white fat cell proliferation	2	1	0.0218668	1	0.5	FGF10
GO:0002037	BP	negative regulation of L-glutamate import across plasma membrane	2	1	0.022033	1	0.5	TNF
GO:0019932	BP	second-messenger-mediated signaling	311	9	0.022047	1	0.0289389	ADCY1,PTK2B,GRIN2C,GAL,PDE4D,PTBP1,TBXA2R,TNF,CAMK2D
GO:0051797	BP	regulation of hair follicle development	19	2	0.0220765	1	0.105263	GAL,TNF
GO:0019043	BP	establishment of viral latency	2	1	0.0221628	1	0.5	IRF7
GO:0006337	BP	nucleosome disassembly	19	2	0.0221794	1	0.105263	H2BC1,SMARCA4
GO:0009214	BP	cyclic nucleotide catabolic process	13	2	0.0224306	1	0.153846	PDE4A,PDE4D
GO:0034127	BP	regulation of MyD88-independent toll-like receptor signaling pathway	2	1	0.0226428	1	0.5	IRF7
GO:0006045	BP	N-acetylglucosamine biosynthetic process	2	1	0.0227076	1	0.5	GNE
GO:1901073	BP	glucosamine-containing compound biosynthetic process	2	1	0.0227076	1	0.5	GNE
GO:0008016	BP	regulation of heart contraction	213	7	0.0227273	1	0.0328638	KCNE3,ADORA1,KCNE4,ISL1,PDE4D,TNF,CAMK2D
GO:0010988	BP	regulation of low-density lipoprotein particle clearance	22	2	0.0227537	1	0.0909091	PCSK9,LDLRAP1
GO:2000696	BP	regulation of epithelial cell differentiation involved in kidney development	16	2	0.0231034	1	0.125	LIF,PAX2
GO:0032242	BP	regulation of nucleoside transport	2	1	0.0233586	1	0.5	ADORA1
GO:0006447	BP	regulation of translational initiation by iron	2	1	0.0234043	1	0.5	TNF
GO:0002705	BP	positive regulation of leukocyte mediated immunity	138	5	0.0234744	1	0.0362319	HLA-E,IL12RB1,ITGB2,LTA,TNF
GO:0097536	BP	thymus epithelium morphogenesis	2	1	0.023512	1	0.5	AIRE
GO:1902306	BP	negative regulation of sodium ion transmembrane transport	17	2	0.0236859	1	0.117647	PCSK9,CAMK2D
GO:0002508	BP	central tolerance induction	2	1	0.0237423	1	0.5	AIRE
GO:2001185	BP	regulation of CD8-positive, alpha-beta T cell activation	19	2	0.0238522	1	0.105263	HLA-E,RUNX1
GO:0051098	BP	regulation of binding	371	10	0.0239459	1	0.0269542	CARD16,ZFP90,H2BC1,PCSK9,LDLRAP1,ISL1,LIF,MSX1,NIBAN2,HAND1
GO:0050877	BP	nervous system process	1477	26	0.0239501	1	0.0176032	ADCY1,ADORA1,CRX,OR52I2,CTNNA2,PTK2B,RIMS1,FSCN2,GRIN2C,ESPNL,OR2T33,OR2G6,ASIC2,MBP,MYH3,PAX2,PDE4A,ATP8A2,PLEC,TSPEAR,SCN4A,INSYN2A,TNF,TUB,MYRF,JHY
GO:0001868	BP	regulation of complement activation, lectin pathway	2	1	0.0241426	1	0.5	SERPING1
GO:0001869	BP	negative regulation of complement activation, lectin pathway	2	1	0.0241426	1	0.5	SERPING1
GO:0016064	BP	immunoglobulin mediated immune response	140	5	0.024437	1	0.0357143	HLA-E,IRF7,LTA,SERPING1,TNF
GO:0002458	BP	peripheral T cell tolerance induction	2	1	0.02445	1	0.5	AIRE
GO:0031532	BP	actin cytoskeleton reorganization	111	5	0.0244687	1	0.045045	PTK2B,FGF10,GSN,ASB2,PLEC
GO:0002684	BP	positive regulation of immune system process	886	18	0.0245019	1	0.020316	PTK2B,FGF10,GPR31,HLA-E,IL12RB1,IRF7,ITGB2,LIF,LTA,MOG,PDE4D,PIK3R1,UBASH3A,SMARCA4,SERPING1,TNF,RUNX1,TNFRSF18
GO:2000678	BP	negative regulation of transcription regulatory region DNA binding	20	2	0.0245088	1	0.1	MSX1,HAND1
GO:0060447	BP	bud outgrowth involved in lung branching	2	1	0.0245534	1	0.5	FGF10
GO:0006195	BP	purine nucleotide catabolic process	48	3	0.0246411	1	0.0625	NUDT19,PDE4A,PDE4D
GO:1902259	BP	regulation of delayed rectifier potassium channel activity	20	2	0.0246777	1	0.1	KCNE3,KCNE4
GO:0048145	BP	regulation of fibroblast proliferation	86	4	0.0249248	1	0.0465116	FGF10,LIF,LTA,S100A6
GO:0006721	BP	terpenoid metabolic process	101	4	0.0249813	1	0.039604	CRABP1,SDR16C5,FDFT1,RBP1
GO:0072564	BP	blood microparticle formation	2	1	0.0249861	1	0.5	TNF
GO:2000332	BP	regulation of blood microparticle formation	2	1	0.0249861	1	0.5	TNF
GO:2000334	BP	positive regulation of blood microparticle formation	2	1	0.0249861	1	0.5	TNF
GO:1905952	BP	regulation of lipid localization	185	6	0.0253165	1	0.0324324	TTC39B,PCSK9,LDLRAP1,GAL,ATP8A2,TNF
GO:0048585	BP	negative regulation of response to stimulus	1695	31	0.0253846	1	0.0182891	ZMYND11,CARD16,ADORA1,CTNNA2,FGF10,TNS2,PYDC1,GPR31,HLA-E,IL1RN,ISL1,NRROS,C1QTNF12,LIF,PDCD1,PDE4D,UBASH3A,RASIP1,NPLOC4,LMO3,PTGIS,ST6GAL1,NIBAN2,SLIT3,SMARCA4,RASL11B,SOX2,SERPING1,TNF,BIRC7,ARHGEF2
GO:0086001	BP	cardiac muscle cell action potential	78	4	0.0254158	1	0.0512821	KCNE3,KCNE4,KCNJ8,CAMK2D
GO:0002922	BP	positive regulation of humoral immune response	24	2	0.0254806	1	0.0833333	LTA,TNF
GO:0001813	BP	regulation of antibody-dependent cellular cytotoxicity	2	1	0.0255519	1	0.5	HLA-E
GO:0050804	BP	modulation of chemical synaptic transmission	446	12	0.0257302	1	0.0269058	ADCY1,LZTS1,PACSIN2,ADORA1,PTK2B,CLSTN1,RIMS1,NSMF,GRIN2C,LRRTM1,MIR95,TNF
GO:0008219	BP	cell death	2127	37	0.0259001	1	0.0173954	ZMYND11,CARD16,CNTFR,ADORA1,PTK2B,FGF10,PCSK9,NSMF,BBC3,SFN,GSN,IRF7,ISL1,ITGB2,ASIC2,LTA,MSX1,PAX2,GAL,PDCD1,PEG3,PIK3R1,FAM3B,PTGIS,RPS3A,SIAH1,ST6GAL1,NIBAN2,SLIT3,TNF,TP73,BIRC7,TCL1A,CAMK2D,TNFRSF18,CCN5,ARHGEF2
GO:0035566	BP	regulation of metanephros size	2	1	0.0259019	1	0.5	PAX2
GO:0099177	BP	regulation of trans-synaptic signaling	447	12	0.0260388	1	0.0268456	ADCY1,LZTS1,PACSIN2,ADORA1,PTK2B,CLSTN1,RIMS1,NSMF,GRIN2C,LRRTM1,MIR95,TNF
GO:0003085	BP	negative regulation of systemic arterial blood pressure	21	2	0.0260869	1	0.0952381	ADORA1,TNF
GO:0097623	BP	potassium ion export across plasma membrane	19	2	0.0260889	1	0.105263	KCNE3,KCNE4
GO:0043046	BP	DNA methylation involved in gamete generation	20	2	0.0260962	1	0.1	TDRD9,FKBP6
GO:0100001	BP	regulation of skeletal muscle contraction by action potential	2	1	0.0262299	1	0.5	SCN4A
GO:0008203	BP	cholesterol metabolic process	139	5	0.0266519	1	0.0359712	TTC39B,FDFT1,PCSK9,LDLRAP1,AKR1D1
GO:0019724	BP	B cell mediated immunity	143	5	0.0266662	1	0.034965	HLA-E,IRF7,LTA,SERPING1,TNF
GO:0019935	BP	cyclic-nucleotide-mediated signaling	85	4	0.0266699	1	0.0470588	ADCY1,PTK2B,GAL,PDE4D
GO:0016598	BP	protein arginylation	2	1	0.0266739	1	0.5	C17orf97
GO:0043392	BP	negative regulation of DNA binding	52	3	0.0267097	1	0.0576923	ZFP90,MSX1,HAND1
GO:0072077	BP	renal vesicle morphogenesis	18	2	0.02673	1	0.111111	LIF,PAX2
GO:0006955	BP	immune response	1633	28	0.0268027	1	0.0171464	RNF187,PTK2B,PYDC1,GPR31,GSN,HLA-E,AIRE,IL1RN,IL12RB1,IL16,IRF7,ITGB2,NRROS,LIF,LTA,MBP,MOG,PDCD1,PDE4D,PIK3R1,UBASH3A,PLEC,NPLOC4,DEFB135,ST6GAL1,SERPING1,TNF,ARHGEF2
GO:0032986	BP	protein-DNA complex disassembly	21	2	0.0268651	1	0.0952381	H2BC1,SMARCA4
GO:2001224	BP	positive regulation of neuron migration	18	2	0.0273199	1	0.111111	NSMF,ARHGEF2
GO:0010803	BP	regulation of tumor necrosis factor-mediated signaling pathway	56	3	0.0273698	1	0.0535714	CARD16,PYDC1,BIRC7
GO:0043217	BP	myelin maintenance	18	2	0.0278666	1	0.111111	PLEC,MYRF
GO:2000537	BP	regulation of B cell chemotaxis	2	1	0.0279332	1	0.5	PTK2B
GO:2000538	BP	positive regulation of B cell chemotaxis	2	1	0.0279332	1	0.5	PTK2B
GO:0035307	BP	positive regulation of protein dephosphorylation	49	3	0.0280092	1	0.0612245	ADORA1,NSMF,PTBP1
GO:0061033	BP	secretion by lung epithelial cell involved in lung growth	3	1	0.0280601	1	0.333333	FGF10
GO:0035902	BP	response to immobilization stress	21	2	0.0280669	1	0.0952381	PTK2B,GAL
GO:0060252	BP	positive regulation of glial cell proliferation	21	2	0.0281211	1	0.0952381	LTA,TNF
GO:0010647	BP	positive regulation of cell communication	1745	32	0.0282104	1	0.0183381	AGPAT2,ADCY1,CARD16,ADORA1,PTK2B,FGF10,CLSTN1,RIMS1,BBC3,GRIN2C,LRRTM1,IRF7,ISL1,C1QTNF12,LIF,MIR95,MSX1,NKX6-1,NNAT,GAL,PIK3R1,LMO3,PTBP1,PTGIS,SIAH1,SMARCA4,SOS2,SOX2,TFR2,TNF,TP73,BIRC7
GO:0015938	BP	coenzyme A catabolic process	3	1	0.0283165	1	0.333333	NUDT19
GO:0044580	BP	butyryl-CoA catabolic process	3	1	0.0283165	1	0.333333	NUDT19
GO:0060665	BP	regulation of branching involved in salivary gland morphogenesis by mesenchymal-epithelial signaling	3	1	0.0283386	1	0.333333	FGF10
GO:0009261	BP	ribonucleotide catabolic process	49	3	0.0284185	1	0.0612245	NUDT19,PDE4A,PDE4D
GO:0140200	BP	adenylate cyclase-activating adrenergic receptor signaling pathway involved in regulation of heart rate	2	1	0.0285004	1	0.5	PDE4D
GO:0003018	BP	vascular process in circulatory system	269	8	0.0285443	1	0.0297398	ADORA1,UTS2R,SMTNL2,KCNJ8,ASIC2,PLEC,TBXA2R,TNF
GO:0030002	BP	cellular anion homeostasis	20	2	0.0286284	1	0.1	KCNE3,SLC34A1
GO:1905596	BP	negative regulation of low-density lipoprotein particle receptor binding	3	1	0.0287181	1	0.333333	PCSK9
GO:2001272	BP	positive regulation of cysteine-type endopeptidase activity involved in execution phase of apoptosis	3	1	0.0287756	1	0.333333	TNF
GO:0070256	BP	negative regulation of mucus secretion	2	1	0.0288724	1	0.5	ADORA1
GO:2000106	BP	regulation of leukocyte apoptotic process	92	4	0.0289259	1	0.0434783	IRF7,PDCD1,ST6GAL1,BIRC7
GO:0060559	BP	positive regulation of calcidiol 1-monooxygenase activity	3	1	0.0290281	1	0.333333	TNF
GO:0023056	BP	positive regulation of signaling	1749	32	0.0291427	1	0.0182962	AGPAT2,ADCY1,CARD16,ADORA1,PTK2B,FGF10,CLSTN1,RIMS1,BBC3,GRIN2C,LRRTM1,IRF7,ISL1,C1QTNF12,LIF,MIR95,MSX1,NKX6-1,NNAT,GAL,PIK3R1,LMO3,PTBP1,PTGIS,SIAH1,SMARCA4,SOS2,SOX2,TFR2,TNF,TP73,BIRC7
GO:0072087	BP	renal vesicle development	19	2	0.0291519	1	0.105263	LIF,PAX2
GO:0021633	BP	optic nerve structural organization	2	1	0.0292208	1	0.5	PAX2
GO:0003218	BP	cardiac left ventricle formation	2	1	0.0294037	1	0.5	HAND1
GO:0001822	BP	kidney development	309	9	0.0294051	1	0.0291262	FGF10,TNS2,PCSK9,KCNJ8,LIF,PAX2,SLC34A1,TP73,UPK3A
GO:0060595	BP	fibroblast growth factor receptor signaling pathway involved in mammary gland specification	2	1	0.0296108	1	0.5	FGF10
GO:0060615	BP	mammary gland bud formation	2	1	0.0296108	1	0.5	FGF10
GO:0060667	BP	branch elongation involved in salivary gland morphogenesis	2	1	0.0296108	1	0.5	FGF10
GO:0060915	BP	mesenchymal cell differentiation involved in lung development	2	1	0.0296108	1	0.5	FGF10
GO:2000120	BP	positive regulation of sodium-dependent phosphate transport	3	1	0.0296905	1	0.333333	SLC34A1
GO:0071229	BP	cellular response to acid chemical	89	4	0.0297936	1	0.0449438	NSMF,MIR95,PLEC,TNF
GO:0061582	BP	intestinal epithelial cell migration	2	1	0.0298035	1	0.5	ARSB
GO:0007422	BP	peripheral nervous system development	81	4	0.0298493	1	0.0493827	ISL1,ASIC2,PLEC,RUNX1
GO:0052548	BP	regulation of endopeptidase activity	424	10	0.0300082	1	0.0235849	CARD16,BBC3,SFN,GSN,MBP,PAX2,SOX2,SERPING1,TNF,BIRC7
GO:0034587	BP	piRNA metabolic process	24	2	0.0300495	1	0.0833333	TDRD9,FKBP6
GO:1905475	BP	regulation of protein localization to membrane	172	6	0.0300927	1	0.0348837	LDLRAP1,BBC3,GSN,ITGB2,PIK3R1,TNF
GO:1902606	BP	regulation of large conductance calcium-activated potassium channel activity	3	1	0.0301683	1	0.333333	GAL
GO:1901248	BP	positive regulation of lung ciliated cell differentiation	2	1	0.030169	1	0.5	TP73
GO:0060495	BP	cell-cell signaling involved in lung development	2	1	0.0302969	1	0.5	FGF10
GO:0051051	BP	negative regulation of transport	477	11	0.0304217	1	0.0230608	KCNE3,PACSIN2,ADORA1,PTK2B,KCNE4,PCSK9,LRRTM1,LIF,PKIA,TNF,CAMK2D
GO:0048146	BP	positive regulation of fibroblast proliferation	52	3	0.0305148	1	0.0576923	FGF10,LIF,S100A6
GO:0072234	BP	metanephric nephron tubule development	20	2	0.030524	1	0.1	LIF,PAX2
GO:0043616	BP	keratinocyte proliferation	55	3	0.0306197	1	0.0545455	SDR16C5,FGF10,SFN
GO:2000983	BP	regulation of ATP citrate synthase activity	2	1	0.0306531	1	0.5	PLEC
GO:0060231	BP	mesenchymal to epithelial transition	20	2	0.0306731	1	0.1	LIF,PAX2
GO:0045914	BP	negative regulation of catecholamine metabolic process	2	1	0.0307644	1	0.5	ITGB2
GO:0045963	BP	negative regulation of dopamine metabolic process	2	1	0.0307644	1	0.5	ITGB2
GO:2000107	BP	negative regulation of leukocyte apoptotic process	54	3	0.0310073	1	0.0555556	IRF7,PDCD1,ST6GAL1
GO:1905602	BP	positive regulation of receptor-mediated endocytosis involved in cholesterol transport	2	1	0.03129	1	0.5	LDLRAP1
GO:0009946	BP	proximal/distal axis specification	3	1	0.0314659	1	0.333333	FGF10
GO:0051000	BP	positive regulation of nitric-oxide synthase activity	21	2	0.0314925	1	0.0952381	PTK2B,TNF
GO:0032611	BP	interleukin-1 beta production	111	4	0.0316255	1	0.036036	CARD16,PYDC1,ISL1,TNF
GO:0032651	BP	regulation of interleukin-1 beta production	111	4	0.0316255	1	0.036036	CARD16,PYDC1,ISL1,TNF
GO:1905242	BP	response to 3,3',5-triiodo-L-thyronine	3	1	0.0316332	1	0.333333	TNF
GO:0019827	BP	stem cell population maintenance	177	6	0.0316783	1	0.0338983	FGF10,LIF,PAX2,SALL4,SMARCA4,SOX2
GO:1905032	BP	negative regulation of membrane repolarization during cardiac muscle cell action potential	4	1	0.0320712	1	0.25	KCNE3
GO:0034762	BP	regulation of transmembrane transport	614	14	0.0321223	1	0.0228013	KCNE3,PTK2B,KCNE4,PCSK9,KCNJ8,C1QTNF12,ASIC2,GAL,PDE4D,PIK3R1,SCN4A,SLC34A1,TNF,CAMK2D
GO:0086009	BP	membrane repolarization	51	3	0.0321493	1	0.0588235	KCNE3,KCNE4,KCNJ8
GO:0010888	BP	negative regulation of lipid storage	22	2	0.0322331	1	0.0909091	TTC39B,TNF
GO:0008217	BP	regulation of blood pressure	189	6	0.0323089	1	0.031746	ADORA1,UTS2R,ASIC2,PDE4D,TBXA2R,TNF
GO:0003073	BP	regulation of systemic arterial blood pressure	95	4	0.0323187	1	0.0421053	ADORA1,ASIC2,PDE4D,TNF
GO:0060425	BP	lung morphogenesis	51	3	0.0329151	1	0.0588235	FGF10,LIF,TNF
GO:0072639	BP	interleukin-33 production	4	1	0.0329695	1	0.25	TNF
GO:0150127	BP	regulation of interleukin-33 production	4	1	0.0329695	1	0.25	TNF
GO:1901216	BP	positive regulation of neuron death	91	4	0.0331017	1	0.043956	ADORA1,PCSK9,ITGB2,TNF
GO:0099565	BP	chemical synaptic transmission, postsynaptic	130	5	0.0331162	1	0.0384615	ADORA1,PTK2B,RIMS1,GRIN2C,INSYN2A
GO:0045806	BP	negative regulation of endocytosis	56	3	0.0331876	1	0.0535714	PACSIN2,PCSK9,LRRTM1
GO:1904996	BP	positive regulation of leukocyte adhesion to vascular endothelial cell	25	2	0.0332828	1	0.08	ITGB2,TNF
GO:1902652	BP	secondary alcohol metabolic process	149	5	0.033304	1	0.033557	TTC39B,FDFT1,PCSK9,LDLRAP1,AKR1D1
GO:0060688	BP	regulation of morphogenesis of a branching structure	51	3	0.033313	1	0.0588235	FGF10,PAX2,TNF
GO:0018108	BP	peptidyl-tyrosine phosphorylation	378	10	0.0333568	1	0.026455	ADORA1,PTK2B,FGF10,ISL1,ITGB2,LIF,MATK,TNF,TNFRSF18,ARHGEF2
GO:0071498	BP	cellular response to fluid shear stress	21	2	0.0335651	1	0.0952381	PTK2B,PLEC
GO:0044855	BP	plasma membrane raft distribution	2	1	0.0336183	1	0.5	GSN
GO:0044856	BP	plasma membrane raft localization	2	1	0.0336183	1	0.5	GSN
GO:0097193	BP	intrinsic apoptotic signaling pathway	298	8	0.0336603	1	0.0268456	BBC3,SFN,MSX1,PIK3R1,SIAH1,TNF,TP73,ARHGEF2
GO:0090276	BP	regulation of peptide hormone secretion	179	6	0.0337348	1	0.0335196	ISL1,C1QTNF12,NKX6-1,NNAT,TFR2,TNF
GO:0031022	BP	nuclear migration along microfilament	2	1	0.0338925	1	0.5	SYNE2
GO:0018279	BP	protein N-linked glycosylation via asparagine	24	2	0.0340503	1	0.0833333	B4GALNT2,ST6GAL1
GO:0014009	BP	glial cell proliferation	54	3	0.0342665	1	0.0555556	PTK2B,LTA,TNF
GO:0071674	BP	mononuclear cell migration	203	6	0.0344319	1	0.0295567	PTK2B,H2BC1,AIRE,ASB2,PLEC,TNF
GO:0072001	BP	renal system development	318	9	0.0346704	1	0.0283019	FGF10,TNS2,PCSK9,KCNJ8,LIF,PAX2,SLC34A1,TP73,UPK3A
GO:0018212	BP	peptidyl-tyrosine modification	380	10	0.0347065	1	0.0263158	ADORA1,PTK2B,FGF10,ISL1,ITGB2,LIF,MATK,TNF,TNFRSF18,ARHGEF2
GO:0098727	BP	maintenance of cell number	181	6	0.0347202	1	0.0331492	FGF10,LIF,PAX2,SALL4,SMARCA4,SOX2
GO:0003215	BP	cardiac right ventricle morphogenesis	20	2	0.034779	1	0.1	ISL1,HAND1
GO:0043065	BP	positive regulation of apoptotic process	531	12	0.0349042	1	0.0225989	PCSK9,BBC3,GSN,LTA,MSX1,GAL,PDCD1,PTGIS,SIAH1,TNF,TP73,CAMK2D
GO:0060913	BP	cardiac cell fate determination	3	1	0.0351658	1	0.333333	ISL1
GO:1904999	BP	positive regulation of leukocyte adhesion to arterial endothelial cell	3	1	0.0353354	1	0.333333	TNF
GO:0019933	BP	cAMP-mediated signaling	53	3	0.0353905	1	0.0566038	ADCY1,GAL,PDE4D
GO:0034763	BP	negative regulation of transmembrane transport	153	5	0.0355432	1	0.0326797	KCNE3,KCNE4,PCSK9,TNF,CAMK2D
GO:0006925	BP	inflammatory cell apoptotic process	24	2	0.0357788	1	0.0833333	IRF7,ST6GAL1
GO:0098886	BP	modification of dendritic spine	2	1	0.0358226	1	0.5	SYNPO
GO:0051795	BP	positive regulation of timing of catagen	3	1	0.0358999	1	0.333333	GAL
GO:0039003	BP	pronephric field specification	2	1	0.0359919	1	0.5	PAX2
GO:0039017	BP	pattern specification involved in pronephros development	2	1	0.0359919	1	0.5	PAX2
GO:0072004	BP	kidney field specification	2	1	0.0359919	1	0.5	PAX2
GO:0072304	BP	regulation of mesenchymal cell apoptotic process involved in metanephric nephron morphogenesis	2	1	0.0359919	1	0.5	PAX2
GO:0072305	BP	negative regulation of mesenchymal cell apoptotic process involved in metanephric nephron morphogenesis	2	1	0.0359919	1	0.5	PAX2
GO:0072309	BP	mesenchymal stem cell maintenance involved in metanephric nephron morphogenesis	2	1	0.0359919	1	0.5	PAX2
GO:1900204	BP	apoptotic process involved in metanephric collecting duct development	2	1	0.0359919	1	0.5	PAX2
GO:1900205	BP	apoptotic process involved in metanephric nephron tubule development	2	1	0.0359919	1	0.5	PAX2
GO:1900214	BP	regulation of apoptotic process involved in metanephric collecting duct development	2	1	0.0359919	1	0.5	PAX2
GO:1900215	BP	negative regulation of apoptotic process involved in metanephric collecting duct development	2	1	0.0359919	1	0.5	PAX2
GO:1900217	BP	regulation of apoptotic process involved in metanephric nephron tubule development	2	1	0.0359919	1	0.5	PAX2
GO:1900218	BP	negative regulation of apoptotic process involved in metanephric nephron tubule development	2	1	0.0359919	1	0.5	PAX2
GO:1901147	BP	mesenchymal cell apoptotic process involved in metanephric nephron morphogenesis	2	1	0.0359919	1	0.5	PAX2
GO:2000592	BP	regulation of metanephric DCT cell differentiation	2	1	0.0359919	1	0.5	PAX2
GO:2000594	BP	positive regulation of metanephric DCT cell differentiation	2	1	0.0359919	1	0.5	PAX2
GO:0032731	BP	positive regulation of interleukin-1 beta production	63	3	0.0360693	1	0.047619	PYDC1,ISL1,TNF
GO:1903792	BP	negative regulation of anion transport	24	2	0.0361072	1	0.0833333	ADORA1,TNF
GO:0035304	BP	regulation of protein dephosphorylation	94	4	0.0361458	1	0.0425532	ADORA1,NSMF,PTBP1,TNF
GO:0018196	BP	peptidyl-asparagine modification	25	2	0.036208	1	0.08	B4GALNT2,ST6GAL1
GO:2000027	BP	regulation of animal organ morphogenesis	129	5	0.0362864	1	0.0387597	FGF10,MSX1,PAX2,TNF,JHY
GO:0032760	BP	positive regulation of tumor necrosis factor production	105	4	0.036347	1	0.0380952	HLA-E,ISL1,PIK3R1,ARHGEF2
GO:0022404	BP	molting cycle process	94	4	0.0364707	1	0.0425532	FGF10,GAL,TSPEAR,TNF
GO:0022405	BP	hair cycle process	94	4	0.0364707	1	0.0425532	FGF10,GAL,TSPEAR,TNF
GO:1903797	BP	positive regulation of inorganic anion transmembrane transport	3	1	0.0366816	1	0.333333	SLC34A1
GO:1905953	BP	negative regulation of lipid localization	65	3	0.0367327	1	0.0461538	TTC39B,PCSK9,TNF
GO:2001244	BP	positive regulation of intrinsic apoptotic signaling pathway	63	3	0.0368282	1	0.047619	BBC3,MSX1,SIAH1
GO:0019218	BP	regulation of steroid metabolic process	102	4	0.0368633	1	0.0392157	TTC39B,LDLRAP1,GAL,TNF
GO:0072243	BP	metanephric nephron epithelium development	23	2	0.0370097	1	0.0869565	LIF,PAX2
GO:0006942	BP	regulation of striated muscle contraction	95	4	0.0370662	1	0.0421053	ADORA1,PDE4D,SCN4A,CAMK2D
GO:0032639	BP	TRAIL production	2	1	0.0371308	1	0.5	HLA-E
GO:0032679	BP	regulation of TRAIL production	2	1	0.0371308	1	0.5	HLA-E
GO:0032759	BP	positive regulation of TRAIL production	2	1	0.0371308	1	0.5	HLA-E
GO:1900756	BP	protein processing in phagocytic vesicle	2	1	0.0372268	1	0.5	GSN
GO:1903921	BP	regulation of protein processing in phagocytic vesicle	2	1	0.0372268	1	0.5	GSN
GO:1903923	BP	positive regulation of protein processing in phagocytic vesicle	2	1	0.0372268	1	0.5	GSN
GO:0070886	BP	positive regulation of calcineurin-NFAT signaling cascade	22	2	0.0374139	1	0.0909091	PTBP1,TNF
GO:0106058	BP	positive regulation of calcineurin-mediated signaling	22	2	0.0374139	1	0.0909091	PTBP1,TNF
GO:0002712	BP	regulation of B cell mediated immunity	63	3	0.0375835	1	0.047619	HLA-E,LTA,TNF
GO:0002889	BP	regulation of immunoglobulin mediated immune response	63	3	0.0375835	1	0.047619	HLA-E,LTA,TNF
GO:1903765	BP	negative regulation of potassium ion export across plasma membrane	3	1	0.0377073	1	0.333333	KCNE3
GO:0010481	BP	epidermal cell division	3	1	0.0377355	1	0.333333	SFN
GO:0010482	BP	regulation of epidermal cell division	3	1	0.0377355	1	0.333333	SFN
GO:0002763	BP	positive regulation of myeloid leukocyte differentiation	59	3	0.0377554	1	0.0508475	LIF,TNF,RUNX1
GO:0036364	BP	transforming growth factor beta1 activation	3	1	0.0378724	1	0.333333	NRROS
GO:0019042	BP	viral latency	3	1	0.0379265	1	0.333333	IRF7
GO:0010226	BP	response to lithium ion	24	2	0.0379399	1	0.0833333	ADCY1,PTK2B
GO:0032891	BP	negative regulation of organic acid transport	22	2	0.0379985	1	0.0909091	ADORA1,TNF
GO:0032899	BP	regulation of neurotrophin production	3	1	0.0380008	1	0.333333	ADORA1
GO:0032410	BP	negative regulation of transporter activity	114	4	0.0380676	1	0.0350877	KCNE3,KCNE4,PCSK9,CAMK2D
GO:0045428	BP	regulation of nitric oxide biosynthetic process	62	3	0.0380966	1	0.0483871	PTK2B,PTGIS,TNF
GO:0060648	BP	mammary gland bud morphogenesis	3	1	0.038153	1	0.333333	FGF10
GO:0032984	BP	protein-containing complex disassembly	241	7	0.0381958	1	0.0290456	H2BC1,GSN,GSPT1,NCKAP5,SMARCA4,TNF,ARHGEF2
GO:0010876	BP	lipid localization	483	11	0.038268	1	0.0227743	CRABP1,TTC39B,SPNS3,PISD,PCSK9,LDLRAP1,ANO7,GAL,ATP8A2,RBP1,TNF
GO:0009190	BP	cyclic nucleotide biosynthetic process	22	2	0.0383311	1	0.0909091	ADCY1,ADCY4
GO:0052652	BP	cyclic purine nucleotide metabolic process	22	2	0.0383311	1	0.0909091	ADCY1,ADCY4
GO:2001055	BP	positive regulation of mesenchymal cell apoptotic process	3	1	0.0383594	1	0.333333	MSX1
GO:0072170	BP	metanephric tubule development	23	2	0.0385078	1	0.0869565	LIF,PAX2
GO:1901246	BP	regulation of lung ciliated cell differentiation	3	1	0.0385394	1	0.333333	TP73
GO:0002519	BP	natural killer cell tolerance induction	3	1	0.038767	1	0.333333	HLA-E
GO:0009746	BP	response to hexose	198	6	0.0388206	1	0.030303	PTK2B,C1QTNF12,NKX6-1,PAX2,SMARCA4,TNF
GO:0060445	BP	branching involved in salivary gland morphogenesis	21	2	0.0388278	1	0.0952381	FGF10,TNF
GO:0038155	BP	interleukin-23-mediated signaling pathway	3	1	0.0388351	1	0.333333	IL12RB1
GO:0032101	BP	regulation of response to external stimulus	1008	19	0.0390949	1	0.0188492	CARD16,ADORA1,CTNNA2,PTK2B,FGF10,GPR31,HLA-E,IL12RB1,IL16,IRF7,ISL1,C1QTNF12,LTA,NPLOC4,PTGIS,ST6GAL1,TBXA2R,SERPING1,TNF
GO:2001294	BP	malonyl-CoA catabolic process	4	1	0.0390992	1	0.25	NUDT19
GO:0035880	BP	embryonic nail plate morphogenesis	3	1	0.0391509	1	0.333333	MSX1
GO:0048807	BP	female genitalia morphogenesis	3	1	0.0391756	1	0.333333	FGF10
GO:2000078	BP	positive regulation of type B pancreatic cell development	3	1	0.0393327	1	0.333333	NKX6-1
GO:0097503	BP	sialylation	21	2	0.0394677	1	0.0952381	ST6GAL1,ST8SIA1
GO:0022008	BP	neurogenesis	1667	32	0.0395138	1	0.0191962	ADCY1,LZTS1,BHLHE23,CTNNA2,PTK2B,FGF10,RIMS1,SYNE2,PCSK9,FSCN2,NSMF,ISL1,NRROS,LIF,LTA,ARSB,MBP,NKX6-1,PAX2,ATP8A2,PLEC,PRDM8,S100A6,SIAH1,NIBAN2,SLIT3,SOX2,TNF,TP73,MYRF,RUNX1,ARHGEF2
GO:0060706	BP	cell differentiation involved in embryonic placenta development	24	2	0.0395332	1	0.0833333	LIF,HAND1
GO:0019276	BP	UDP-N-acetylgalactosamine metabolic process	3	1	0.0395609	1	0.333333	B4GALNT2
GO:0008202	BP	steroid metabolic process	322	8	0.0395961	1	0.0248447	TTC39B,FDFT1,PCSK9,LDLRAP1,GAL,CYB5R2,AKR1D1,TNF
GO:0050954	BP	sensory perception of mechanical stimulus	180	6	0.0395969	1	0.0333333	ESPNL,ASIC2,MBP,TSPEAR,TNF,TUB
GO:0046103	BP	inosine biosynthetic process	3	1	0.0395998	1	0.333333	ADA2
GO:0001788	BP	antibody-dependent cellular cytotoxicity	4	1	0.0396818	1	0.25	HLA-E
GO:0008285	BP	negative regulation of cell population proliferation	786	16	0.0397214	1	0.0203562	ADORA1,PTK2B,FGF10,TNS2,SFN,ISL1,LIF,LTA,MSX1,GAL,ATP8A2,NIBAN2,SLIT3,SOX2,TNF,TP73
GO:1905581	BP	positive regulation of low-density lipoprotein particle clearance	3	1	0.0397236	1	0.333333	LDLRAP1
GO:1902858	BP	propionyl-CoA metabolic process	4	1	0.0397687	1	0.25	NUDT19
GO:0034124	BP	regulation of MyD88-dependent toll-like receptor signaling pathway	4	1	0.0397771	1	0.25	IRF7
GO:0002675	BP	positive regulation of acute inflammatory response	28	2	0.0397803	1	0.0714286	HLA-E,TNF
GO:0021817	BP	nucleokinesis involved in cell motility in cerebral cortex radial glia guided migration	2	1	0.039857	1	0.5	SYNE2
GO:0010766	BP	negative regulation of sodium ion transport	22	2	0.0399521	1	0.0909091	PCSK9,CAMK2D
GO:2000330	BP	positive regulation of T-helper 17 cell lineage commitment	4	1	0.0399705	1	0.25	IL12RB1
GO:0060307	BP	regulation of ventricular cardiac muscle cell membrane repolarization	23	2	0.0399826	1	0.0869565	KCNE3,KCNE4
GO:0001798	BP	positive regulation of type IIa hypersensitivity	3	1	0.0400072	1	0.333333	HLA-E
GO:0002894	BP	positive regulation of type II hypersensitivity	3	1	0.0400072	1	0.333333	HLA-E
GO:0032805	BP	positive regulation of low-density lipoprotein particle receptor catabolic process	3	1	0.0400468	1	0.333333	PCSK9
GO:0021524	BP	visceral motor neuron differentiation	3	1	0.0401059	1	0.333333	ISL1
GO:2000299	BP	negative regulation of Rho-dependent protein serine/threonine kinase activity	3	1	0.0401193	1	0.333333	RASIP1
GO:0044028	BP	DNA hypomethylation	3	1	0.0401684	1	0.333333	NIBAN2
GO:0044029	BP	hypomethylation of CpG island	3	1	0.0401684	1	0.333333	NIBAN2
GO:0008630	BP	intrinsic apoptotic signaling pathway in response to DNA damage	102	4	0.0402182	1	0.0392157	SFN,PIK3R1,TNF,TP73
GO:0032368	BP	regulation of lipid transport	155	5	0.0403088	1	0.0322581	TTC39B,PCSK9,LDLRAP1,GAL,ATP8A2
GO:0007268	BP	chemical synaptic transmission	723	16	0.0403616	1	0.02213	ADCY1,LZTS1,PACSIN2,ADORA1,PTK2B,CLSTN1,RIMS1,NSMF,GRIN2C,LRRTM1,ASIC2,MIR95,MBP,PVALB,INSYN2A,TNF
GO:0098916	BP	anterograde trans-synaptic signaling	723	16	0.0403616	1	0.02213	ADCY1,LZTS1,PACSIN2,ADORA1,PTK2B,CLSTN1,RIMS1,NSMF,GRIN2C,LRRTM1,ASIC2,MIR95,MBP,PVALB,INSYN2A,TNF
GO:0002526	BP	acute inflammatory response	113	4	0.0403737	1	0.0353982	ADORA1,HLA-E,TFR2,TNF
GO:0048144	BP	fibroblast proliferation	102	4	0.0404119	1	0.0392157	FGF10,LIF,LTA,S100A6
GO:0086002	BP	cardiac muscle cell action potential involved in contraction	53	3	0.0405211	1	0.0566038	KCNE3,KCNE4,KCNJ8
GO:0032990	BP	cell part morphogenesis	666	16	0.0405476	1	0.024024	ADCY1,LZTS1,PACSIN2,CTNNA2,RIMS1,NSMF,ISL1,MBP,NKX6-1,PAX2,ATP8A2,PLEC,S100A6,SIAH1,NIBAN2,SLIT3
GO:1901898	BP	negative regulation of relaxation of cardiac muscle	2	1	0.0405937	1	0.5	PDE4D
GO:0010033	BP	response to organic substance	3082	49	0.0406635	1	0.0158988	AGPAT2,ADCY1,CARD16,CNTFR,ADORA1,PTK2B,FGF10,TNS2,PCSK9,DNAJB5,NSMF,PYDC1,LDLRAP1,GPR31,GSN,IL1RN,IL12RB1,IRF7,ISL1,ITGB2,NRROS,KCNJ8,C1QTNF12,LTA,MIR95,ARSB,MBP,MSX1,NKX6-1,PAX2,GAL,PIK3R1,NPLOC4,LMO3,PTGIS,ST6GAL1,NIBAN2,SLC34A1,SLIT3,SMARCA4,RASL11B,SOX2,TBXA2R,TNF,TP73,BIRC7,TCL1A,TNFRSF18,ARHGEF2
GO:1903557	BP	positive regulation of tumor necrosis factor superfamily cytokine production	109	4	0.0407844	1	0.0366972	HLA-E,ISL1,PIK3R1,ARHGEF2
GO:0043068	BP	positive regulation of programmed cell death	546	12	0.0412727	1	0.021978	PCSK9,BBC3,GSN,LTA,MSX1,GAL,PDCD1,PTGIS,SIAH1,TNF,TP73,CAMK2D
GO:0035357	BP	peroxisome proliferator activated receptor signaling pathway	24	2	0.0414766	1	0.0833333	LMO3,PTGIS
GO:0070343	BP	white fat cell proliferation	3	1	0.0415187	1	0.333333	FGF10
GO:0070350	BP	regulation of white fat cell proliferation	3	1	0.0415187	1	0.333333	FGF10
GO:0046324	BP	regulation of glucose import	59	3	0.0415217	1	0.0508475	C1QTNF12,PIK3R1,TNF
GO:0050927	BP	positive regulation of positive chemotaxis	25	2	0.0416501	1	0.08	FGF10,IL16
GO:0050995	BP	negative regulation of lipid catabolic process	26	2	0.0417224	1	0.0769231	ADORA1,TNF
GO:0072202	BP	cell differentiation involved in metanephros development	24	2	0.0418695	1	0.0833333	LIF,PAX2
GO:1901647	BP	positive regulation of synoviocyte proliferation	4	1	0.0419958	1	0.25	TNF
GO:0080164	BP	regulation of nitric oxide metabolic process	65	3	0.0420432	1	0.0461538	PTK2B,PTGIS,TNF
GO:1902659	BP	regulation of glucose mediated signaling pathway	3	1	0.0420844	1	0.333333	SMARCA4
GO:1902661	BP	positive regulation of glucose mediated signaling pathway	3	1	0.0420844	1	0.333333	SMARCA4
GO:0006766	BP	vitamin metabolic process	109	4	0.0421281	1	0.0366972	CRABP1,RBP1,TCN2,TNF
GO:0033058	BP	directional locomotion	3	1	0.042257	1	0.333333	GRIN2C
GO:0051094	BP	positive regulation of developmental process	1382	26	0.0423695	1	0.0188133	ODAPH,PTK2B,FGF10,CLSTN1,RIMS1,SFN,LRRTM1,IL12RB1,ISL1,LIF,ASIC2,LTA,NKX6-1,PAX2,GAL,ATP8A2,LMO3,PTGIS,NIBAN2,SMARCA4,SOX2,TBXA2R,TNF,TP73,RUNX1,ARHGEF2
GO:0071464	BP	cellular response to hydrostatic pressure	3	1	0.0424508	1	0.333333	PLEC
GO:1901017	BP	negative regulation of potassium ion transmembrane transporter activity	28	2	0.0424617	1	0.0714286	KCNE3,KCNE4
GO:0016036	BP	cellular response to phosphate starvation	3	1	0.0425687	1	0.333333	SLC34A1
GO:0072216	BP	positive regulation of metanephros development	3	1	0.0426166	1	0.333333	PAX2
GO:0072298	BP	regulation of metanephric glomerulus development	3	1	0.0426166	1	0.333333	PAX2
GO:0072300	BP	positive regulation of metanephric glomerulus development	3	1	0.0426166	1	0.333333	PAX2
GO:2001257	BP	regulation of cation channel activity	195	6	0.0426424	1	0.0307692	KCNE3,PTK2B,KCNE4,GAL,PDE4D,CAMK2D
GO:1900739	BP	regulation of protein insertion into mitochondrial membrane involved in apoptotic signaling pathway	4	1	0.0426585	1	0.25	BBC3
GO:1900740	BP	positive regulation of protein insertion into mitochondrial membrane involved in apoptotic signaling pathway	4	1	0.0426585	1	0.25	BBC3
GO:1900453	BP	negative regulation of long-term synaptic depression	3	1	0.0426749	1	0.333333	ADORA1
GO:2001237	BP	negative regulation of extrinsic apoptotic signaling pathway	99	4	0.0426808	1	0.040404	ZMYND11,FGF10,TNF,ARHGEF2
GO:0003011	BP	involuntary skeletal muscle contraction	3	1	0.0427506	1	0.333333	ATP8A2
GO:0009653	BP	anatomical structure morphogenesis	2781	48	0.0427911	1	0.01726	IGF2BP2,ADCY1,LZTS1,PACSIN2,FGD4,CRX,CTNNA2,ODAPH,PTK2B,FGF10,RIMS1,FSCN2,NSMF,HOXC4,AIRE,IL1RN,ISL1,ITGB2,LIF,MBP,MELTF,MSX1,MYH3,NKX6-1,PAX2,ASB2,ATP8A2,PIK3R1,PLEC,TSPEAR,RASIP1,PLXDC1,SALL4,PTGIS,S100A6,SIAH1,ST6GAL1,NIBAN2,SLC34A1,SLIT3,SOX2,TBXA2R,TNF,UPK3A,JHY,RUNX1,ARHGEF2,HAND1
GO:0007600	BP	sensory perception	944	16	0.0429153	1	0.0169492	ADORA1,CRX,OR52I2,RIMS1,FSCN2,ESPNL,OR2T33,OR2G6,ASIC2,MBP,PAX2,PDE4A,ATP8A2,TSPEAR,TNF,TUB
GO:0010646	BP	regulation of cell communication	3437	56	0.0429321	1	0.0162933	AGPAT2,ADCY1,ZMYND11,LZTS1,PACSIN2,CARD16,FGD4,ADORA1,PLEKHG4B,PTK2B,FGF10,CLSTN1,DENND3,RIMS1,TNS2,PCSK9,NSMF,PYDC1,BBC3,GRIN2C,LRRTM1,IL1RN,IRF7,ISL1,NRROS,C1QTNF12,LIF,MIR95,MSX1,NKX6-1,NNAT,GAL,PDE4A,PDE4D,PIK3R1,UBASH3A,TSPEAR,RASIP1,NPLOC4,LMO3,PTBP1,PTGIS,SIAH1,NIBAN2,SLIT3,SMARCA4,RASL11B,SOS2,SOX2,TFR2,TNF,TP73,TUB,BIRC7,CAMK2D,ARHGEF2
GO:0051047	BP	positive regulation of secretion	303	8	0.0430986	1	0.0264026	ADORA1,ISL1,ITGB2,C1QTNF12,NKX6-1,NNAT,GAL,TFR2
GO:0048878	BP	chemical homeostasis	1056	20	0.0431105	1	0.0189394	KCNE3,ADORA1,TTC39B,PTK2B,PCSK9,LDLRAP1,SFN,C1QTNF12,MELTF,PAX2,PDE4D,PIK3R1,PLEC,FAM3B,RBP1,SLC34A1,SMARCA4,TFR2,UPK3A,CAMK2D
GO:0034765	BP	regulation of ion transmembrane transport	516	12	0.0431484	1	0.0232558	KCNE3,PTK2B,KCNE4,PCSK9,KCNJ8,ASIC2,GAL,PDE4D,SCN4A,SLC34A1,TNF,CAMK2D
GO:0007517	BP	muscle organ development	346	9	0.0431505	1	0.0260116	CNTFR,ISL1,LIF,MSX1,MYH3,ASB2,PLEC,NIBAN2,HAND1
GO:0032378	BP	negative regulation of intracellular lipid transport	4	1	0.0431907	1	0.25	PCSK9
GO:0032381	BP	negative regulation of intracellular sterol transport	4	1	0.0431907	1	0.25	PCSK9
GO:0032384	BP	negative regulation of intracellular cholesterol transport	4	1	0.0431907	1	0.25	PCSK9
GO:1905601	BP	negative regulation of receptor-mediated endocytosis involved in cholesterol transport	4	1	0.0431907	1	0.25	PCSK9
GO:0071692	BP	protein localization to extracellular region	364	9	0.0434568	1	0.0247253	IL1RN,ISL1,NRROS,C1QTNF12,NKX6-1,NNAT,GAL,FAM3B,TNF
GO:1904063	BP	negative regulation of cation transmembrane transport	108	4	0.0435198	1	0.037037	KCNE3,KCNE4,PCSK9,CAMK2D
GO:0010693	BP	negative regulation of alkaline phosphatase activity	3	1	0.0437619	1	0.333333	TNF
GO:0044728	BP	DNA methylation or demethylation	105	4	0.0437856	1	0.0380952	TDRD9,ZFP57,NIBAN2,FKBP6
GO:0002522	BP	leukocyte migration involved in immune response	3	1	0.0438618	1	0.333333	PLEC
GO:0050926	BP	regulation of positive chemotaxis	26	2	0.0440335	1	0.0769231	FGF10,IL16
GO:0099537	BP	trans-synaptic signaling	730	16	0.04409	1	0.0219178	ADCY1,LZTS1,PACSIN2,ADORA1,PTK2B,CLSTN1,RIMS1,NSMF,GRIN2C,LRRTM1,ASIC2,MIR95,MBP,PVALB,INSYN2A,TNF
GO:1901671	BP	positive regulation of superoxide dismutase activity	4	1	0.0442926	1	0.25	TNF
GO:0061436	BP	establishment of skin barrier	27	2	0.0443248	1	0.0740741	SFN,PLEC
GO:0018094	BP	protein polyglycylation	3	1	0.0443689	1	0.333333	TTLL3
GO:1905595	BP	regulation of low-density lipoprotein particle receptor binding	4	1	0.0443752	1	0.25	PCSK9
GO:0042278	BP	purine nucleoside metabolic process	27	2	0.0443809	1	0.0740741	MACROD2,ADA2
GO:0032635	BP	interleukin-6 production	174	5	0.0443831	1	0.0287356	IL16,ISL1,MBP,TNF,ARHGEF2
GO:0032675	BP	regulation of interleukin-6 production	174	5	0.0443831	1	0.0287356	IL16,ISL1,MBP,TNF,ARHGEF2
GO:0048808	BP	male genitalia morphogenesis	4	1	0.044424	1	0.25	FGF10
GO:0090598	BP	male anatomical structure morphogenesis	4	1	0.044424	1	0.25	FGF10
GO:2000410	BP	regulation of thymocyte migration	4	1	0.0446487	1	0.25	AIRE
GO:0006720	BP	isoprenoid metabolic process	121	4	0.0447672	1	0.0330579	CRABP1,SDR16C5,FDFT1,RBP1
GO:0002824	BP	positive regulation of adaptive immune response based on somatic recombination of immune receptors built from immunoglobulin superfamily domains	112	4	0.045143	1	0.0357143	HLA-E,IL12RB1,LTA,TNF
GO:0032722	BP	positive regulation of chemokine production	70	3	0.0452147	1	0.0428571	AIRE,MBP,TNF
GO:0051464	BP	positive regulation of cortisol secretion	4	1	0.0452672	1	0.25	GAL
GO:2000851	BP	positive regulation of glucocorticoid secretion	4	1	0.0452672	1	0.25	GAL
GO:0007259	BP	receptor signaling pathway via JAK-STAT	171	5	0.0454003	1	0.0292398	PTK2B,ISL1,LIF,TNF,TNFRSF18
GO:0062149	BP	detection of stimulus involved in sensory perception of pain	25	2	0.0454257	1	0.08	ADORA1,TNF
GO:0072069	BP	DCT cell differentiation	3	1	0.0454449	1	0.333333	PAX2
GO:0072240	BP	metanephric DCT cell differentiation	3	1	0.0454449	1	0.333333	PAX2
GO:0051953	BP	negative regulation of amine transport	27	2	0.0454679	1	0.0740741	ADORA1,TNF
GO:0051962	BP	positive regulation of nervous system development	279	8	0.045496	1	0.0286738	CLSTN1,LRRTM1,LIF,ASIC2,LTA,NKX6-1,TNF,TP73
GO:0048738	BP	cardiac muscle tissue development	241	7	0.0455397	1	0.0290456	ISL1,MSX1,ASB2,PLEC,TP73,RUNX1,HAND1
GO:0072560	BP	type B pancreatic cell maturation	4	1	0.0455723	1	0.25	NKX6-1
GO:0007189	BP	adenylate cyclase-activating G protein-coupled receptor signaling pathway	156	5	0.0456205	1	0.0320513	ADCY1,ADCY4,PDE4A,PDE4D,TBXA2R
GO:0034284	BP	response to monosaccharide	206	6	0.0460173	1	0.0291262	PTK2B,C1QTNF12,NKX6-1,PAX2,SMARCA4,TNF
GO:0010984	BP	regulation of lipoprotein particle clearance	34	2	0.0460218	1	0.0588235	PCSK9,LDLRAP1
GO:2000361	BP	regulation of prostaglandin-E synthase activity	3	1	0.0460494	1	0.333333	ITGB2
GO:2000363	BP	positive regulation of prostaglandin-E synthase activity	3	1	0.0460494	1	0.333333	ITGB2
GO:0060314	BP	regulation of ryanodine-sensitive calcium-release channel activity	26	2	0.0462797	1	0.0769231	PDE4D,CAMK2D
GO:0048714	BP	positive regulation of oligodendrocyte differentiation	25	2	0.0462811	1	0.08	NKX6-1,TP73
GO:0052547	BP	regulation of peptidase activity	455	10	0.0464367	1	0.021978	CARD16,BBC3,SFN,GSN,MBP,PAX2,SOX2,SERPING1,TNF,BIRC7
GO:0001796	BP	regulation of type IIa hypersensitivity	4	1	0.0467128	1	0.25	HLA-E
GO:0002892	BP	regulation of type II hypersensitivity	4	1	0.0467128	1	0.25	HLA-E
GO:0072003	BP	kidney rudiment formation	3	1	0.0467375	1	0.333333	PAX2
GO:0035814	BP	negative regulation of renal sodium excretion	4	1	0.046752	1	0.25	ADORA1
GO:0019229	BP	regulation of vasoconstriction	64	3	0.0467766	1	0.046875	SMTNL2,ASIC2,TBXA2R
GO:0010954	BP	positive regulation of protein processing	26	2	0.0468434	1	0.0769231	GSN,MELTF
GO:0036037	BP	CD8-positive, alpha-beta T cell activation	27	2	0.0471414	1	0.0740741	HLA-E,RUNX1
GO:0048010	BP	vascular endothelial growth factor receptor signaling pathway	58	3	0.0471921	1	0.0517241	PTK2B,FGF10,NIBAN2
GO:2000647	BP	negative regulation of stem cell proliferation	27	2	0.0472862	1	0.0740741	FGF10,SFN
GO:0046835	BP	carbohydrate phosphorylation	25	2	0.0472968	1	0.08	GNE,PFKFB3
GO:0086064	BP	cell communication by electrical coupling involved in cardiac conduction	25	2	0.0473229	1	0.08	PDE4D,CAMK2D
GO:0048880	BP	sensory system development	396	10	0.0478831	1	0.0252525	FGF10,FSCN2,ISL1,PAX2,ATP8A2,SMOC1,SMARCA4,SOX2,TUB,BIRC7
GO:0050727	BP	regulation of inflammatory response	411	9	0.0478853	1	0.0218978	ADORA1,GPR31,HLA-E,IL16,ISL1,C1QTNF12,LTA,PTGIS,TNF
GO:0036114	BP	medium-chain fatty-acyl-CoA catabolic process	4	1	0.0482794	1	0.25	NUDT19
GO:1903959	BP	regulation of anion transmembrane transport	28	2	0.0490554	1	0.0714286	SLC34A1,TNF
GO:0060594	BP	mammary gland specification	3	1	0.04909	1	0.333333	FGF10
GO:2000566	BP	positive regulation of CD8-positive, alpha-beta T cell proliferation	4	1	0.0492196	1	0.25	HLA-E
GO:0048709	BP	oligodendrocyte differentiation	100	4	0.0492587	1	0.04	NKX6-1,PRDM8,TP73,MYRF
GO:0048936	BP	peripheral nervous system neuron axonogenesis	4	1	0.0492868	1	0.25	ISL1
GO:0002941	BP	synoviocyte proliferation	5	1	0.0494674	1	0.2	TNF
GO:1901645	BP	regulation of synoviocyte proliferation	5	1	0.0494674	1	0.2	TNF
GO:0140291	BP	peptidyl-glutamate ADP-deribosylation	3	1	0.0496624	1	0.333333	MACROD2
GO:1905477	BP	positive regulation of protein localization to membrane	101	4	0.0496984	1	0.039604	BBC3,ITGB2,PIK3R1,TNF
GO:0007369	BP	gastrulation	195	6	0.0498484	1	0.0307692	IL1RN,ITGB2,MBP,PAX2,SOX2,HAND1
GO:0022603	BP	regulation of anatomical structure morphogenesis	986	20	0.0498941	1	0.020284	LZTS1,FGD4,PTK2B,FGF10,RIMS1,NSMF,ISL1,ITGB2,LIF,MBP,MELTF,MSX1,PAX2,PTGIS,ST6GAL1,NIBAN2,TBXA2R,TNF,JHY,RUNX1
GO:1902174	BP	positive regulation of keratinocyte apoptotic process	4	1	0.0499206	1	0.25	GSN
GO:0006154	BP	adenosine catabolic process	4	1	0.0499263	1	0.25	ADA2
c) Terms identified in KEGG enrichment analysis for DMRs
KEGG ID		Description	N	DE	P-value	FDR	GeneRatio	Significant Genes In Set
hsa04930		Type II diabetes mellitus	46	7	0.00241372	0.569829	0.152174	IRS1,PIK3CD,PIK3R1,PRKCE,TNF,CACNA1A,CACNA1C
hsa04670		Leukocyte transendothelial migration	113	10	0.00394749	0.569829	0.0884956	CLDN23,CTNNA2,CYBA,PTK2B,ICAM1,ITGB2,MMP9,PIK3CD,PIK3R1,ESAM
hsa04750		Inflammatory mediator regulation of TRP channels	98	10	0.00531959	0.569829	0.102041	ADCY1,ADCY4,PLA2G4D,ASIC2,PIK3CD,PIK3R1,PRKCE,PRKCQ,TRPM8,CAMK2D
hsa04020		Calcium signaling pathway	238	17	0.00688749	0.569829	0.0714286	ADCY1,ADCY4,ERBB4,PTK2B,FGF1,FGF10,GRIN2A,GRIN2C,PLCE1,RYR1,SLC8A2,TBXA2R,CACNA1A,CACNA1C,FGF23,CAMK2D,CASQ2
hsa05207		Chemical carcinogenesis - receptor activation	212	13	0.013677	0.569829	0.0613208	ADCY1,ADCY4,FGF10,DLL1,ARNT,PIK3CD,PIK3R1,RPS6KA2,RXRA,SOS2,STAT5A,CACNA1A,CACNA1C
hsa04923		Regulation of lipolysis in adipocytes	57	6	0.0158678	0.569829	0.105263	ADCY1,ADORA1,ADCY4,IRS1,PIK3CD,PIK3R1
hsa05034		Alcoholism	174	10	0.0194913	0.569829	0.0574713	DDC,H2AC1,FOSB,H2BC1,GRIN2A,GRIN2C,PKIA,SOS2,H3C6,HDAC4
hsa04668		TNF signaling pathway	114	8	0.0241641	0.569829	0.0701754	RIPK3,ICAM1,LIF,LTA,MMP9,PIK3CD,PIK3R1,TNF
hsa05200		Pathways in cancer	529	27	0.0274257	0.569829	0.0510397	APC2,TXNRD2,ADCY1,RASGRP4,CTNNA2,ADCY4,FGF1,FGF10,BBC3,DLL1,IL12RB1,LAMA3,ARNT,MMP9,NOTCH1,PIK3CD,PIK3R1,LPAR5,RXRA,SOS2,STAT5A,TCF7,BIRC7,FGF23,CAMK2D,RUNX1,CCND2
hsa04650		Natural killer cell mediated cytotoxicity	125	8	0.0279905	0.569829	0.064	PTK2B,HLA-E,ICAM1,ITGB2,PIK3CD,PIK3R1,SOS2,TNF
hsa05213		Endometrial cancer	58	6	0.0311555	0.569829	0.103448	APC2,CTNNA2,PIK3CD,PIK3R1,SOS2,TCF7
hsa04613		Neutrophil extracellular trap formation	175	9	0.0322477	0.569829	0.0514286	CYBA,H2AC1,H2BC1,ITGB2,PIK3CD,PIK3R1,CASP1,H3C6,HDAC4
hsa04920		Adipocytokine signaling pathway	69	6	0.0325664	0.569829	0.0869565	ACACB,IRS1,POMC,PRKCQ,RXRA,TNF
hsa04931		Insulin resistance	108	8	0.0344791	0.569829	0.0740741	ACACB,IRS1,PIK3CD,PIK3R1,PRKCE,PRKCQ,RPS6KA2,TNF
hsa05133		Pertussis	76	5	0.0349699	0.569829	0.0657895	IRF8,ITGB2,SERPING1,TNF,CASP1
hsa05224		Breast cancer	147	10	0.0355135	0.569829	0.0680272	APC2,FGF1,FGF10,DLL1,NOTCH1,PIK3CD,PIK3R1,SOS2,TCF7,FGF23
hsa01522		Endocrine resistance	96	8	0.0357803	0.569829	0.0833333	ADCY1,ADCY4,DLL1,MMP9,NOTCH1,PIK3CD,PIK3R1,SOS2
hsa04514		Cell adhesion molecules	152	10	0.0366285	0.569829	0.0657895	CLDN23,NFASC,NECTIN3,HLA-E,ICAM1,ITGB2,PDCD1,CNTN2,ESAM,NRXN2
hsa05221		Acute myeloid leukemia	67	6	0.0376322	0.569829	0.0895522	PIK3CD,PIK3R1,SOS2,STAT5A,TCF7,RUNX1
hsa05031		Amphetamine addiction	69	6	0.0387501	0.569829	0.0869565	DDC,FOSB,GRIN2A,GRIN2C,CACNA1C,CAMK2D
hsa00564		Glycerophospholipid metabolism	98	7	0.0401664	0.569829	0.0714286	AGPAT2,GPAT4,PISD,PLA2G4D,PNPLA7,PTDSS2,PGS1
hsa05226		Gastric cancer	149	10	0.0412517	0.569829	0.0671141	APC2,CTNNA2,FGF1,FGF10,PIK3CD,PIK3R1,RXRA,SOS2,TCF7,FGF23
hsa04725		Cholinergic synapse	113	9	0.0426388	0.569829	0.079646	ADCY1,ADCY4,KCNJ6,KCNQ1,PIK3CD,PIK3R1,CACNA1A,CACNA1C,CAMK2D
hsa04940		Type I diabetes mellitus	41	4	0.0444009	0.569829	0.097561	HLA-E,LTA,PTPRN2,TNF
hsa04929		GnRH secretion	64	6	0.0451814	0.569829	0.09375	KCNJ6,KCNN1,KCNN3,PIK3CD,PIK3R1,CACNA1C
hsa04935		Growth hormone synthesis, secretion and action	120	9	0.0461035	0.569829	0.075	ADCY1,ADCY4,GHRHR,IRS1,PIK3CD,PIK3R1,SOS2,STAT5A,CACNA1C
hsa04915		Estrogen signaling pathway	137	9	0.047034	0.569829	0.0656934	NCOA2,ADCY1,ADCY4,KCNJ6,MMP9,PIK3CD,PIK3R1,POMC,SOS2
hsa04713		Circadian entrainment	97	8	0.0472235	0.569829	0.0824742	ADCY1,ADCY4,GRIN2A,GRIN2C,KCNJ6,RYR1,CACNA1C,CAMK2D
hsa04960		Aldosterone-regulated sodium reabsorption	37	4	0.0481914	0.569829	0.108108	SFN,IRS1,PIK3CD,PIK3R1
hsa04720		Long-term potentiation	67	6	0.0484274	0.569829	0.0895522	ADCY1,GRIN2A,GRIN2C,RPS6KA2,CACNA1C,CAMK2D

### Sheet: Table 5
Supplementary table 5. General characteristics of control, ART, IUI, and SF newborns as well as their mothers included in the genome-wide mRNA-seq analysis. General characteristics of a) all, b) males, and c) females. Differences in weight, length, and HC of the newborns were calculated using both anthropometric measures and the SDs (z-scores) of measures based on finnish growth charts36 adjusted for GA at birth, twinning, parity, and gender. Data presented as mean ±SD. P-values were calculated using Pearson Chi-Square (1), Mann-Whitney U (2), Student's t-test (3), One-way ANOVA followed by Bonferroni post hoc (4), or Kruskal-Wallis test followed by pairwise comparisons (5).
a) All
Newborns		Control (n = 39) mean (±SD)	ART (n = 59) mean (±SD)	P-value	IVF (n = 38) mean (±SD)	ICSI (n = 21) mean (±SD)	Differences between groups, P-value	Control and IVF, P-value	Control and ICSI, P-value	IVF and ICSI, P-value	FRESH (n = 30) mean (±SD)	FET (n = 29) mean (±SD)	Differences between groups, P-value	Control and FRESH, P-value	Control and FET, P-value	FRESH and FET, P-value	IVF-FRESH (n = 19) mean (±SD)	IVF-FET (n = 19) mean (±SD)	Differences between groups, P-value	Control and IVF-FRESH, P-value	Control and IVF-FET, P-value	IVF-FRESH and IVF-FET, P-value	IUI (n = 10) mean (±SD)	P-value	SF (n = 10) mean (±SD)	P-value
Sex	(males/females)	48.7/51.3%	49.2/50.8%	1.000(1)	52.6/47.4%	42.9/57.1%	0.783(1)				36.7/63.3%	62.1/37.9%	0.155(1)				42.1/57.9%	63.2/36.8%	0.458(1)				60.0/40.0%	0.725(1)	40.0/60.0%	0.731(1)
GA	(week +days)	40 +1 (±1 +1)	40 +1 (±1 +0)	0.856(3)	40 +0 (±1 +1)	40 +3 (±0 +5)	0.558(4)				40 +1 (±1 +1)	40 +2 (±0 +1)	0.906(4)				39 +6 (±1 +2)	40 +1 (±1 +0)	0.669(4)				40 +1 (±1 +1)	0.429(3)	39 +1 (±1 +6)	0.142(2)
Apgar score	(5 min after birth)	9.4 (±0.6)	9.5 (±0.6)	0.437(2)	9.6 (±0.6)	9.3 (±0.6)	0.201(4)				9.4 (±0.6)	9.6 (±0.6)	0.375(4)				9.6 (±0.5)	9.5 (±0.6)	0.355(4)				9.1 (±0.7)	0.333(2)	9.2 (±0.6)	0.485(2)
Birth weight	(g)	3635 (±367)	3594 (±510)	0.659(3)	3530 (±458)	3709 (±585)	0.321(4)				3483 (±519)	3708 (±482)	0.150(4)				3398 (±520)	3661 (±354)	0.078(4)				3605 (±383)	0.823(3)	3458 (±323)	0.169(3)
	(SD)	0.06 (±0.81)	0.01 (±1.16)	0.768(3)	-0.09 (±0.99)	0.17 (±1.43)	0.635(4)				-0.17 (±1.14)	0.19 (±1.17)	0.391(4)				-0.33 (±1.12)	0.15 (±0.81)	0.202(4)				-0.18 (±0.94)	0.414(3)	-0.02 (±0.7)	0.427(3)
Birth length	(cm)	50 (±1)	51 (±2)	0.460(2)	50 (±2)	51 (±2)	0.478(4)				50 (±3)	51 (±2)	0.251(5)				50 (±3)	51 (±1)	0.562(5)				51 (±2)	0.398(2)	51 (±1)	0.599(2)
	(SD)	-0.04 (±0.81)	0.05 (±1.09)	0.633(3)	-0.03 (±1.09)	0.20 (±1.09)	0.610(4)				-0.13 (±1.24)	0.23 (±0.90)	0.337(4)				-0.18 (±1.36)	0.12 (±0.74)	0.630(4)				0.05 (±0.9)	0.757(3)	0.38 (±0.86)	0.152(3)
HC	(cm)	34.9 (±1.2)	35.1 (±1.5)	0.455(3)	35.1 (±1.6)	35.2 (±1.5)	0.738(4)				35.0 (±1.5)	35.3 (±1.6)	0.582(4)				34.8 (±1.6)	35.4 (±1.5)	0.397(4)				35.2 (±0.78)	0.428(3)	35.1 (±1.0)	0.647(3)
	(SD)	-0.12 (±0.85)	0.09 (±1.22)	0.331(3)	0.11 (±1.22)	0.05 (±1.24)	0.655(4)				0.07 (±1.17)	0.11 (±1.29)	0.658(4)				-0.04 (±1.26)	0.25 (±1.19)	0.463(4)				-0.06 (±0.41)	0.761(3)	0.22 (±0.79)	0.264(3)
Placental weight	(g)	623.8 (±118.1)	625.8 (±145.9)	0.890(2)	609.6 (±118.1)	655.2 (±185.8)	0.466(4)				586.9 (±112.0)	666.1 (±166.7)	0.077(4)				572.0 (±123.3)	647.3 (±102.3)	0.124(4)				708.3 (±127.5)	0.053(3)	614.5 (±129.1)	0.827(3)
Mothers
Age	(years)	31.2 (±4.6)	35.2 (±4.0)	<0.0001(3)	35.7 (±4.2)	34.5 (±3.5)	<0.0001(4)	<0.0001(4)	0.018(4)	0.901(4)	34.1 (±4.4)	36.4 (±3.3)	<0.0001(4)	0.016(4)	<0.0001(4)	0.119(4)	34.6 (±5.1)	36.7 (±2.9)	<0.0001(4)	0.023(4)	<0.0001(4)	0.399(4)	34.7 (±3.5)	0.031(3)	34.3 (±4.1)	0.061(3)
Parity		0.54 (±0.82)	0.31 (±0.57)	0.110(2)	0.18 (±0.39)	0.52 (±0.75)	0.057(5)				0.20 (±0.48)	0.41 (±0.63)	0.098(5)				0.16 (±0.38)	0.21 (±0.42)	0.072(5)				0.40 (±0.52)	0.855(2)	0.30 (±0.48)	0.533(2)
Pre-pregnancy BMI	(kg/m2)	23.1 (±3.9)	23.6 (±3.7)	0.334(2)	23.5 (±3.4)	23.9 (±4.3)	0.768(4)				23.5 (±4.0)	23.7 (±3.5)	0.828(4)				23.1 (±3.5)	23.8 (±3.4)	0.778(4)				24.8 (±2.7)	0.037(2)	22.7 (±2.8)	0.990(2)
Gestational weight gain	(kg)	14.6 (±4.1) n = 37	13.5 (±5.3) n = 54	0.053(2)	13.7 (±4.8) n = 35	13.2 (±6.2) n = 19	0.528(4)				13.4 (±6.1) n = 26	13.6 (±4.5) n = 28	0.544(4)				13.6 (±6.0) n = 17	13.7 (±3.4) n = 18	0.644(4)				15.2 (±4.1) n = 8	0.719(3)	15.6 (±5.0)	0.530(3)
b) Males
Newborns		Control (n = 19) mean (±SD)	ART (n = 29) mean (±SD)	P-value	IVF (n = 20) mean (±SD)	ICSI (n = 9) mean (±SD)	Differences between groups, P-value	Control and IVF, P-value	Control and ICSI, P-value	IVF and ICSI, P-value	FRESH (n = 11) mean (±SD)	FET (n = 18) mean (±SD)	Differences between groups, P-value	Control and FRESH, P-value	Control and FET, P-value	FRESH and FET, P-value
GA	(week +days)	40 +0 (±1 +0)	40 +2 (±0 +6)	0.225(3)	40 +2 (±1 +0)	40 +2 (±0 +4)	0.483(4)				40 +2 (±1 +1)	40 +3 (±0 +5)	0.453(4)
Apgar score	(5 min after birth)	9.3 (±0.7)	9.3 (±0.6)	0.934(2)	9.4 (±0.6)	9.3 (±0.7)	0.988(4)				9.3 (±0.5)	9.4 (±0.7)	0.895(4)
Birth weight	(g)	3657 (±420)	3702 (±458)	0.732(3)	3631 (±461)	3860 (±435)	0.414(4)				3521 (±462)	3812 (±431)	0.213(4)
	(SD)	0.06 (±0.98)	-0.00 (±1.07)	0.842(3)	-0.13 (±1.08)	0.27 (±1.06)	0.633(4)				-0.37 (±1.14)	0.22 (±0.98)	0.317(4)
Birth length	(cm)	51 (±1)	51 (±2)	0.231(3)	51 (±2)	52 (±2)	0.442(4)				51 (±3)	52 (±1)	0.396(4)
	(SD)	0.02 (±0.80)	0.20 (±1.03)	0.514(3)	0.16 (±1.05)	0.29 (±1.07)	0.776(4)				0.06 (±1.34)	0.28 (±0.83)	0.676(4)
HC	(cm)	34.8 (±1.3)	35.5 (±1.7)	0.164(3)	35.3 (±1.9)	35.9 (±1.1)	0.239(4)				35.0 (±1.8)	35.8 (±1.6)	0.175(4)
	(SD)	-0.37 (±0.97)	0.02 (±1.34)	0.281(3)	-0.10 (±1.50)	0.28 (±0.92)	0.421(4)				-0.36 (±1.46)	0.26 (±1.25)	0.230(4)
Placental weight	(g)	577.5 (±101.2)	635.4 (±156.9)	0.162(3)	617.9 (±137.4)	674.3 (±197.0)	0.227(4)				565.3 (±135.3)	678.2 (±157.0)	0.036(4)	1.000(4)	0.076(4)	0.092(4)
Mothers
Age	(years)	30.5 (±5.3)	36.0 (±3.5)	<0.0001(3)	36.7 (±3.2)	34.5 (±3.7)	<0.001(4)	<0.001(4)	0.075(4)	0.606(4)	36.0 (±3.7)	36.0 (±3.4)	<0.001(4)	0.005(4)	0.001(4)	1.000(4)
Parity		0.42 (±0.69)	0.38 (±0.56)	0.980(2)	0.25 (±0.44)	0.67 (±0.70)	0.232(4)				0.27 (±0.47)	0.44 (±0.62)	0.751(4)
Pre-pregnancy BMI	(kg/m2)	24.2 (±5.0)	22.8 (±3.2)	0.634(2)	23.1 (±3.4)	22.3 (±2.6)	0.484(4)				23.9 (±3.4)	22.2 (±2.9)	0.288(4)
Gestational weight gain	(kg)	14.3 (±4.5) n = 19	13.7 (±4.5) n = 28	0.628(3)	13.9 (±4.8) n = 20	13.0 (±3.9) n = 8	0.791(4)				12.5 (±6.0) n = 10	14.3 (±3.4)	0.549(4)
c) Females
Newborns		Control (n = 20) mean (±SD)	ART (n = 30) mean (±SD)	P-value	FRESH (n = 19) mean (±SD)	FET (n = 11) mean (±SD)	Differences between groups, P-value	Control and FRESH, P-value	Control and FET, P-value	FRESH and FET, P-value	IVF (n = 18) mean (±SD)	ICSI (n = 12) mean (±SD)	Differences between groups, P-value	Control and IVF, P-value	Control and ICSI, P-value	IVF and ICSI, P-value
GA	(week +days)	40 +3 (±1 +1)	40 +0 (±1 +1)	0.203(3)	40 +0 (±1 +2)	40 +0 (±1 +0)	0.440(4)				39 +5 (±1 +1)	40 +3 (±1 +6)	0.136(4)
Apgar score	(5 min after birth)	9.4 (±0.5)	9.6 (±0.6)	0.221(2)	9.4 (±0.6)	9.8 (±0.4)	0.080(5)				9.8 (±0.4)	9.3 (±0.6)	0.016(4)	0.080(4)	1.000(4)	0.023(4)
Birth weight	(g)	3615.3 (±318)	3489 (±542)	0.353(3)	3460 (±561)	3538 (±531)	0.593(4)				3417 (±441)	3596 (±673)	0.386(4)
	(SD)	0.07 (±0.63)	0.01 (±1.26)	0.835(3)	-0.06 (±1.16)	0.14 (±1.49)	0.877(4)				-0.04 (±0.92)	0.10 (±1.70)	0.921(4)
Birth length	(cm)	50 (±1)	50 (±2)	0.770(2)	50 (±2)	50 (±1)	0.559(4)				49 (±2)	51 (±2)	0.199(4)
	(SD)	-0.10 (±0.83)	-0.09 (±1.14)	0.996(3)	-0.24 (±1.19)	0.15 (±1.05)	0.608(4)				-0.25 (±1.13)	0.14 (±1.16)	0.597(4)
HC	(cm)	35.0 (±1.1)	34.8 (±1.3)	0.584(3)	35.0 (±1.3)	34.5 (±1.5)	0.465(4)				34.9 (±1.1)	34.7 (±1.7)	0.753(4)
	(SD)	0.12 (±0.67)	0.15 (±1.10)	0.914(3)	0.32 (±0.91)	-0.14 (±1.38)	0.458(4)				0.33 (±0.79)	-0.12 (±1.45)	0.458(4)
Placental weight	(g)	667.9 (±118.4)	616.6 (±136.5)	0.094(2)	599.5 (±97.9)	646.3 (±187.8)	0.260(4)				600.5 (±95.3)	640.8 (±184.4)	0.288(4)
Mothers
Age	(years)	31.9 (±3.9)	34.5 (±4.4)	0.037(3)	33.0 (±4.4)	37.0 (±3.1)	0.004(4)	1.000(4)	0.004(4)	0.033(4)	34.5 (±5.0)	34.4 (±3.5)	0.117(4)
Parity		0.65 (±0.93)	0.23 (±0.57)	0.021(2)	0.16 (±0.50)	0.36 (±0.67)	0.124(4)				0.11 (±0.32)	0.42 (±0.79)	0.042(5)	0.035(5)	0.688(5)	0.928(5)
Pre-pregnancy BMI	(kg/m2)	22.2 (±2.1)	24.4 (±4.1)	0.016(3)	23.3 (±4.3)	26.1 (±3.1)	0.009(5)	1.000(5)	0.009(5)	0.043(5)	23.9 (±3.4)	25.0 (±5.1)	0.069(4)
Gestational weight gain	(kg)	15.0 (±3.6) n = 18	13.3 (±6.1) n = 26	0.086(2)	13.9 (±6.3) n = 16	12.4 (±6.0) n = 10	0.472(4)				13.3 (±4.9) n = 15	13.4 (±7.7) n = 11	0.604(4)

### Sheet: Table 6
Supplementary table 6. ART-associated DEGs. Significant DEGs are ordered according to the adjusted P-value (FDR) starting from the most significant, downregulated genes being first.
Gene	Base Mean	LogFC	P-value	FDR	ART mean	Control mean	ART SD	Control SD
AC005921.2	4.85385	-0.923948	1.79531e-08	0.000197879	3.54442	6.83479	6.31837	12.8138
DLK1	242.558	-0.593724	4.47996e-08	0.000246891	202.084	303.789	6064.99	16536.1
SPARCL1	157.183	-0.479636	2.38686e-07	0.000661218	136.99	187.731	2475.73	3673.96
TLE3	58.7635	-0.399079	2.39963e-07	0.000661218	51.7347	69.3968	171.833	430.231
DIPK1B	11.1334	-0.58874	2.32765e-06	0.00427588	9.24581	13.989	17.3913	39.8938
SMARCD2	37.6857	-0.32492	2.02053e-06	0.00427588	34.3445	42.7403	42.9378	113.717
NDNF	6.6419	-0.739693	3.18222e-06	0.00491224	5.21867	8.795	13.001	21.47
PECAM1	117.795	-0.414561	3.56541e-06	0.00491224	104.074	138.551	1311.39	1692.5
LATS2	32.9313	-0.36348	4.80796e-06	0.00588814	29.9046	37.5101	66.0479	121.982
COL6A3	14.5778	-0.632648	8.09643e-06	0.00811262	11.8804	18.6586	37.6389	85.7982
AGTR1	13.1236	-0.601126	9.13336e-06	0.00826168	10.9631	16.3922	40.5075	49.2729
RFLNB	21.6109	-0.46603	9.90232e-06	0.00826168	18.9953	25.5679	61.9704	84.4749
S1PR3	20.8891	-0.458929	1.07613e-05	0.00826168	18.2219	24.9241	53.4751	78.9649
CORO7	14.0873	-0.41309	1.12434e-05	0.00826168	12.3606	16.6995	24.4719	22.134
ABCA1	53.5589	-0.46294	1.27255e-05	0.00876626	46.6911	63.9487	289.67	473.553
AC005523.2	8.82913	-0.74358	1.42842e-05	0.00926118	7.02045	11.5653	22.1748	45.5248
COL18A1	12.4519	-0.581745	1.53011e-05	0.0093694	10.3268	15.6667	28.713	53.3308
FANCE	18.4766	-0.390297	1.86283e-05	0.0108063	16.6111	21.2987	39.6262	30.095
NOTCH3	12.7195	-0.495386	2.2926e-05	0.0114859	11.4802	14.5943	59.0135	32.3974
FLI1	12.2356	-0.484514	2.23947e-05	0.0114859	10.6374	14.6534	37.2089	39.6384
SRRM2	209.192	-0.255695	2.28449e-05	0.0114859	194.041	232.113	1781.62	2245.81
ASAP2	9.3681	-0.514764	3.14796e-05	0.0150856	7.95816	11.5011	13.7642	22.8345
PSD4	18.712	-0.380377	3.65002e-05	0.0155827	16.8934	21.4632	36.0732	46.2218
MED30	11.116	-0.427043	4.70337e-05	0.0185145	10.0958	12.6594	24.1453	26.5034
TRIM28	18.5414	-0.355061	4.57162e-05	0.0185145	16.7368	21.2714	28.2411	31.4752
KCNE3	3.5254	-0.774156	5.21088e-05	0.0191448	2.65803	4.83758	5.06035	10.5958
VIM	215.11	-0.346504	5.19908e-05	0.0191448	194.669	246.033	3226.81	6911.78
TSPAN18	4.67968	-0.686552	6.44488e-05	0.0215259	3.69887	6.16345	7.21022	11.5493
SMAD6	18.7247	-0.362626	6.30052e-05	0.0215259	16.8103	21.6208	31.6731	47.3041
TM4SF18	13.9604	-0.492497	6.72284e-05	0.0217939	11.9394	17.0178	33.5185	56.4056
SNRK	28.2715	-0.355599	8.1413e-05	0.0244176	25.0188	33.1923	67.9689	166.569
COL6A2	14.5791	-0.5162	0.000100245	0.0263072	12.5095	17.7101	42.1397	62.9917
HUWE1	45.5583	-0.286304	9.62973e-05	0.0263072	41.7492	51.3209	127.086	178.412
PHETA1	7.17955	-0.519123	0.000111154	0.0284916	6.12797	8.77039	14.1689	14.5969
CAPN6	273.944	-0.225702	0.000113958	0.0285464	255.864	301.296	2269.51	4097.25
A2M	92.7779	-0.365312	0.000116658	0.0285734	83.3872	106.984	809.052	1496.62
SLC48A1	10.2721	-0.44862	0.000128964	0.0302434	8.94712	12.2766	11.4258	27.1582
FAM162B	29.3794	-0.449981	0.000141523	0.0324973	26.1465	34.2702	221.259	169.273
APLN	11.3855	-0.538818	0.000165407	0.0357861	10.0903	13.3449	72.1124	62.5198
PIEZO1	13.2531	-0.473425	0.000166691	0.0357861	11.3173	16.1816	24.4307	62.8524
CD34	36.8574	-0.369335	0.000168155	0.0357861	32.7025	43.143	151.95	221.824
GJC1	8.72001	-0.530016	0.00017646	0.0360174	7.3949	10.7247	29.278	19.7591
ROBO4	8.00748	-0.491684	0.00019252	0.0378921	6.98384	9.55606	20.4824	13.617
WARS1	77.9689	-0.32757	0.000198091	0.0383046	70.6142	89.0954	591.816	687.916
FEM1A	28.4502	-0.305179	0.000205341	0.0390219	26.2688	31.7502	78.4579	75.7721
CETP	11.6832	-0.596694	0.000240189	0.0433993	9.8249	14.4946	41.4688	64.2747
RRP7BP	5.57177	-0.843478	0.00026576	0.0455393	4.12696	7.75752	22.8713	46.2192
ABCG2	47.6774	-0.383663	0.000268559	0.0455393	42.1336	56.0641	246.299	390.313
PARM1	8.39527	-0.521971	0.000303158	0.0495745	7.28861	10.0695	44.5044	14.4776
ORAI1	15.6551	-0.329935	0.000315297	0.0495745	13.9883	18.1765	22.2798	28.5363
CCAR2	16.3209	-0.327192	0.000310073	0.0495745	14.8247	18.5844	29.3952	23.4751
RELL1	120.026	-0.310477	0.000319342	0.0495745	109.415	136.079	851.521	1943.53
SMIM30	29.6257	-0.270606	0.000312767	0.0495745	27.6188	32.6618	66.6748	77.8519
HSPA13	80.2333	0.30321	6.82759e-06	0.00752537	87.3208	69.5111	474.038	280.515
PTER	28.6637	0.344245	3.32091e-05	0.0152513	31.2282	24.784	92.4622	58.117
HSBP1L1	25.7875	0.379516	3.67584e-05	0.0155827	28.635	21.4798	73.4872	53.0979
SOWAHD	11.3947	0.636988	5.81919e-05	0.02069	13.1956	8.67019	74.0099	14.2315
LYPLA1	382.491	0.275898	8.19681e-05	0.0244176	411.172	339.102	11040.1	5716.25
KIAA0586	9.26616	0.490447	8.13459e-05	0.0244176	10.6395	7.18855	42.5937	10.2373
RARS1	135.408	0.30709	8.45259e-05	0.0245169	146.892	118.033	2066.61	791.233
EEF1D	295.242	0.225809	9.75466e-05	0.0263072	313.048	268.306	4668.8	2381.27
DSE	57.8112	0.293907	9.98595e-05	0.0263072	62.4869	50.7378	283.045	224.644
SSNA1	76.6325	0.225515	0.000126837	0.0302434	81.7098	68.9516	244.169	269.745
MAN2B2	32.7913	0.312158	0.000168833	0.0357861	35.7235	28.3555	123.17	44.7993
S100A9	385.013	0.343068	0.000176024	0.0360174	421.17	330.314	24416.1	9221.79
RPS4Y1	117.424	0.928595	0.000188826	0.0378406	136.542	88.5033	45580.8	8302.52
DAGLB	29.1998	0.315688	0.000222613	0.0415871	31.528	25.6775	118.748	65.9584
HBB	2129.99	0.662074	0.000227337	0.0417618	2506.65	1560.18	4.70713e+06	388923
AHCY	135.398	0.252389	0.000265471	0.0455393	144.077	122.267	1543.32	827.728
PROCR	303.498	0.362092	0.000259553	0.0455393	332.616	259.448	18673.1	4595.73
COTL1	161.068	0.370778	0.000282242	0.0471345	176.891	137.132	5013.03	1874.04

### Sheet: Table 7
Supplementary table 7. Gene expression correlations in control, ART, IUI and SF placentas. Gene expression correlations in a) all, b) control, c) ART, d) IVF, e) ICSI, f) FRESH, g) FET, h) IVF-FRESH, i) IVF-FET, j) IUI, and k) SF placentas of all, male, and female newborns by Spearman rank correlation. Significant correlations (P < 0.05) are marked in green. *P < 0.05, **P < 0.01, ***P < 0.001, ****P < 0.0001.
a) All											b) Control											c) ART											d) IVF											e) ICSI											f) FRESH											g) FET											h) IVF-FRESH						i) IVF-FET						j) IUI						k) SF
ALL		TRIM28	DLK1	NOTCH3							CONTROL		TRIM28	DLK1	NOTCH3							ART		TRIM28	DLK1	NOTCH3							IVF		TRIM28	DLK1	NOTCH3							ICSI		TRIM28	DLK1	NOTCH3							FRESH		TRIM28	DLK1	NOTCH3							FET		TRIM28	DLK1	NOTCH3							IVF-FRESH		TRIM28	DLK1	NOTCH3		IVF-FET		TRIM28	DLK1	NOTCH3		IUI		TRIM28	DLK1	NOTCH3		SF		TRIM28	DLK1	NOTCH3
TRIM28	Correlation Coefficient	--									TRIM28	Correlation Coefficient	--									TRIM28	Correlation Coefficient	--									TRIM28	Correlation Coefficient	--									TRIM28	Correlation Coefficient	--									TRIM28	Correlation Coefficient	--									TRIM28	Correlation Coefficient	--									TRIM28	Correlation Coefficient	--				TRIM28	Correlation Coefficient	--				TRIM28	Correlation Coefficient	--				TRIM28	Correlation Coefficient	--
	P-value											P-value											P-value											P-value											P-value											P-value											P-value											Sig. (2-tailed)						Sig. (2-tailed)						P-value						P-value
	N	118										N	39										N	59										N	38										N	21										N	30										N	29										N	19					N	19					N	10					N	10
DLK1	Correlation Coefficient	,357****	--								DLK1	Correlation Coefficient	0.212146	--								DLK1	Correlation Coefficient	0.23308	--								DLK1	Correlation Coefficient	0.246526	--								DLK1	Correlation Coefficient	0.215584	--								DLK1	Correlation Coefficient	0.192881	--								DLK1	Correlation Coefficient	0.25665	--								DLK1	Correlation Coefficient	0.331579	--			DLK1	Correlation Coefficient	0.0438596	--			DLK1	Correlation Coefficient	0.0424242	--			DLK1	Correlation Coefficient	-0.272727	--
	P-value	7.25465e-05										P-value	0.194782										P-value	0.0756384										P-value	0.135683										P-value	0.347968										P-value	0.307163										P-value	0.178965										Sig. (2-tailed)	0.165502					Sig. (2-tailed)	0.858499					P-value	0.907364					P-value	0.445838
	N	118	118									N	39	39									N	59	59									N	38	38									N	21	21									N	30	30									N	29	29									N	19	19				N	19	19				N	10	10				N	10	10
NOTCH3	Correlation Coefficient	,358****	,518****	--							NOTCH3	Correlation Coefficient	,472**	,419**	--							NOTCH3	Correlation Coefficient	0.25377	,427***	--							NOTCH3	Correlation Coefficient	0.239304	,348*	--							NOTCH3	Correlation Coefficient	0.255844	,444*	--							NOTCH3	Correlation Coefficient	0.173304	,483**	--							NOTCH3	Correlation Coefficient	0.259606	0.267488	--							NOTCH3	Correlation Coefficient	0.105263	0.450877	--		NOTCH3	Correlation Coefficient	0.324561	0.138596	--		NOTCH3	Correlation Coefficient	0.212121	0.187879	--		NOTCH3	Correlation Coefficient	-0.515152	,733*	--
	P-value	6.93832e-05	1.93179e-09									P-value	0.00242445	0.00786172									P-value	0.052451	0.000755359									P-value	0.147894	0.0321236									P-value	0.262973	0.0436843									P-value	0.359748	0.00692117									P-value	0.173837	0.160671									Sig. (2-tailed)	0.668013	0.0526897				Sig. (2-tailed)	0.175186	0.571491				P-value	0.556306	0.603218				P-value	0.127553	0.0158006
	N	118	118	118								N	39	39	39								N	59	59	59								N	38	38	38								N	21	21	21								N	30	30	30								N	29	29	29								N	19	19	19			N	19	19	19			N	10	10	10			N	10	10	10
ALL MALE		TRIM28	DLK1	NOTCH3	DDX3Y	EIF1AY	PCDH11Y	RPS4Y1	ZFY		CONTROL MALE		TRIM28	DLK1	NOTCH3	DDX3Y	EIF1AY	PCDH11Y	RPS4Y1	ZFY		ART MALE		TRIM28	DLK1	NOTCH3	DDX3Y	EIF1AY	PCDH11Y	RPS4Y1	ZFY		IVF MALE		TRIM28	DLK1	NOTCH3	DDX3Y	EIF1AY	PCDH11Y	RPS4Y1	ZFY		ICSI MALE		TRIM28	DLK1	NOTCH3	DDX3Y	EIF1AY	PCDH11Y	RPS4Y1	ZFY		FRESH MALE		TRIM28	DLK1	NOTCH3	DDX3Y	EIF1AY	PCDH11Y	RPS4Y1	ZFY		FET MALE		TRIM28	DLK1	NOTCH3	DDX3Y	EIF1AY	PCDH11Y	RPS4Y1	ZFY
TRIM28	Correlation Coefficient	--									TRIM28	Correlation Coefficient	--									TRIM28	Correlation Coefficient	--									TRIM28	Correlation Coefficient	--									TRIM28	Correlation Coefficient	--									TRIM28	Correlation Coefficient	--									TRIM28	Correlation Coefficient	--
	P-value											P-value											P-value											P-value											P-value											P-value											P-value
	N	58										N	19										N	29										N	20										N	9										N	11										N	18
DLK1	Correlation Coefficient	,340**	--								DLK1	Correlation Coefficient	0.0561404	--								DLK1	Correlation Coefficient	0.167488	--								DLK1	Correlation Coefficient	0.100752	--								DLK1	Correlation Coefficient	0.483333	--								DLK1	Correlation Coefficient	0.163636	--								DLK1	Correlation Coefficient	0.192982	--
	P-value	0.00899397										P-value	0.819431										P-value	0.385158										P-value	0.672556										P-value	0.18747										P-value	0.630685										P-value	0.442944
	N	58	58									N	19	19									N	29	29									N	20	20									N	9	9									N	11	11									N	18	18
NOTCH3	Correlation Coefficient	0.230244	,502****	--							NOTCH3	Correlation Coefficient	0.207018	,502*	--							NOTCH3	Correlation Coefficient	0.232512	0.269951	--							NOTCH3	Correlation Coefficient	0.308271	0.0511278	--							NOTCH3	Correlation Coefficient	0.0166667	0.55	--							NOTCH3	Correlation Coefficient	0.145455	,727*	--							NOTCH3	Correlation Coefficient	0.250774	-0.137255	--
	P-value	0.0820771	5.90903e-05									P-value	0.395116	0.0286063									P-value	0.224839	0.156707									P-value	0.186056	0.830495									P-value	0.966055	0.124977									P-value	0.669579	0.011205									P-value	0.315513	0.587062
	N	58	58	58								N	19	19	19								N	29	29	29								N	20	20	20								N	9	9	9								N	11	11	11								N	18	18	18
DDX3Y	Correlation Coefficient	0.165216	0.0625365	0.0454336	--						DDX3Y	Correlation Coefficient	0.389474	-0.180702	-0.0859649	--						DDX3Y	Correlation Coefficient	0.299507	0.139409	0.107882	--						DDX3Y	Correlation Coefficient	0.0977444	0.246617	-0.0977444	--						DDX3Y	Correlation Coefficient	0.366667	,917**	0.4	--						DDX3Y	Correlation Coefficient	0.0727273	-0.381818	-0.345455	--						DDX3Y	Correlation Coefficient	0.44066	0.465428	0.265222	--
	P-value	0.2152	0.640963	0.73487								P-value	0.0992991	0.459109	0.726397								P-value	0.114467	0.470755	0.577503								P-value	0.681832	0.294552	0.681832								P-value	0.33174	0.000506619	0.286105								P-value	0.831716	0.24656	0.298089								P-value	0.0672019	0.0516016	0.287484
	N	58	58	58	58							N	19	19	19	19							N	29	29	29	29							N	20	20	20	20							N	9	9	9	9							N	11	11	11	11							N	18	18	18	18
EIF1AY	Correlation Coefficient	-0.036636	-0.0871451	-0.0605063	,605****	--					EIF1AY	Correlation Coefficient	-0.138596	-,640**	-,577**	0.354386	--					EIF1AY	Correlation Coefficient	0.0280788	0.0876847	0.163547	,669****	--					EIF1AY	Correlation Coefficient	-0.0857143	0.0466165	-0.0225564	0.430075	--					EIF1AY	Correlation Coefficient	-0.233333	0.2	0.133333	0.5	--					EIF1AY	Correlation Coefficient	-0.372727	-0.0363636	-0.263636	0.481818	--					EIF1AY	Correlation Coefficient	0.234262	0.19711	0.405573	,748***	--
	P-value	0.784831	0.515389	0.651856	4.88934e-07							P-value	0.571491	0.00314247	0.00966536	0.136573							P-value	0.885038	0.651054	0.396597	7.14403e-05							P-value	0.719366	0.84527	0.924798	0.058396							P-value	0.545699	0.605901	0.732368	0.170471							P-value	0.258926	0.915468	0.433441	0.133434							P-value	0.349454	0.433058	0.0949534	0.000355568
	N	58	58	58	58	58						N	19	19	19	19	19						N	29	29	29	29	29						N	20	20	20	20	20						N	9	9	9	9	9						N	11	11	11	11	11						N	18	18	18	18	18
PCDH11Y	Correlation Coefficient	-0.168353	0.0586607	-0.0316528	,705****	,501****	--				PCDH11Y	Correlation Coefficient	-0.0736842	0.00877193	0.157895	,704**	0.261404	--				PCDH11Y	Correlation Coefficient	-0.0167488	0.173892	-0.0748768	,753****	,683****	--				PCDH11Y	Correlation Coefficient	-0.177444	0.2	-0.347368	,756***	0.442105	--				PCDH11Y	Correlation Coefficient	0.0666667	0.316667	0.2	0.6	,800**	--				PCDH11Y	Correlation Coefficient	-0.590909	-0.290909	-0.409091	0.572727	,764**	--				PCDH11Y	Correlation Coefficient	0.246646	,529*	0.116615	,876****	,668**	--
	P-value	0.206492	0.661823	0.813532	6.73728e-10	6.30735e-05						P-value	0.764341	0.971569	0.518543	0.000777271	0.279691						P-value	0.931281	0.36698	0.699474	2.47269e-06	4.48977e-05						P-value	0.454203	0.397873	0.133449	0.000113842	0.0509647						P-value	0.86469	0.406397	0.605901	0.0876228	0.00962792						P-value	0.0555756	0.385457	0.211545	0.0655431	0.00623306						P-value	0.323809	0.0238582	0.644932	1.87278e-06	0.00246239
	N	58	58	58	58	58	58					N	19	19	19	19	19	19					N	29	29	29	29	29	29					N	20	20	20	20	20	20					N	9	9	9	9	9	9					N	11	11	11	11	11	11					N	18	18	18	18	18	18
RPS4Y1	Correlation Coefficient	-0.0203944	0.0650589	-0.0908979	,645****	,785****	,524****	--			RPS4Y1	Correlation Coefficient	0.166667	-0.149123	-,511*	,526*	,619**	0.159649	--			RPS4Y1	Correlation Coefficient	0.0615764	0.259606	0.0955665	,733****	,825****	,721****	--			RPS4Y1	Correlation Coefficient	-0.0481203	0.141353	-0.252632	,653**	,585**	,522*	--			RPS4Y1	Correlation Coefficient	0.183333	,750*	0.416667	,900***	,700*	,833**	--			RPS4Y1	Correlation Coefficient	-0.354545	0.2	-0.0909091	0.481818	,900***	,773**	--			RPS4Y1	Correlation Coefficient	0.221878	0.283798	0.118679	,839****	,810****	,761***	--
	P-value	0.879224	0.627533	0.497394	4.58625e-08	2.92439e-13	2.45836e-05					P-value	0.495266	0.542322	0.0255161	0.0206189	0.00469023	0.513847					P-value	0.751005	0.173837	0.621917	6.2519e-06	3.65826e-08	1.01569e-05					P-value	0.840339	0.552214	0.28255	0.00181361	0.00674477	0.0182849					P-value	0.63682	0.0199421	0.264586	0.000943062	0.0357696	0.00526569					P-value	0.284693	0.555445	0.790373	0.133434	0.000159971	0.00529949					P-value	0.376225	0.253756	0.639049	1.35127e-05	4.59455e-05	0.000247907
	N	58	58	58	58	58	58	58				N	19	19	19	19	19	19	19				N	29	29	29	29	29	29	29				N	20	20	20	20	20	20	20				N	9	9	9	9	9	9	9				N	11	11	11	11	11	11	11				N	18	18	18	18	18	18	18
ZFY	Correlation Coefficient	-0.09705	-0.043834	-0.0938509	,718****	,688****	,593****	,591****	--		ZFY	Correlation Coefficient	0.0140351	-0.307018	-0.192982	0.442105	0.163158	0.284211	0.0333333	--		ZFY	Correlation Coefficient	0.165025	0.105911	0.0650246	,798****	,829****	,720****	,714****	--		ZFY	Correlation Coefficient	0.0842105	0.332331	-0.0406015	,608**	,800****	,576**	,570**	--		ZFY	Correlation Coefficient	-0.233333	0.25	0.166667	0.483333	,733*	0.55	0.483333	--		ZFY	Correlation Coefficient	-0.2	-0.354545	-0.545455	,636*	0.6	,791**	0.509091	--		ZFY	Correlation Coefficient	0.296182	0.302374	0.250774	,779***	,928****	,730***	,738***	--
	P-value	0.468615	0.74388	0.483467	2.17581e-10	2.33531e-09	9.11929e-07	1.06512e-06				P-value	0.954524	0.201054	0.428613	0.0580568	0.504516	0.238296	0.892241				P-value	0.392285	0.584514	0.737534	2.15367e-07	2.75684e-08	1.0802e-05	1.3767e-05				P-value	0.724104	0.152259	0.865047	0.0044951	2.29289e-05	0.00787094	0.00870372				P-value	0.545699	0.51649	0.668231	0.18747	0.0245542	0.124977	0.18747				P-value	0.555445	0.284693	0.082651	0.035287	0.0510033	0.00374608	0.109737				P-value	0.232717	0.222629	0.315513	0.000138476	2.96792e-08	0.000589052	0.000473057
	N	58	58	58	58	58	58	58	58			N	19	19	19	19	19	19	19	19			N	29	29	29	29	29	29	29	29			N	20	20	20	20	20	20	20	20			N	9	9	9	9	9	9	9	9			N	11	11	11	11	11	11	11	11			N	18	18	18	18	18	18	18	18
ALL FEMALE		TRIM28	DLK1	NOTCH3							CONTROL FEMALE		TRIM28	DLK1	NOTCH3							ART FEMALE		TRIM28	DLK1	NOTCH3							IVF FEMALE		TRIM28	DLK1	NOTCH3							ICSI FEMALE		TRIM28	DLK1	NOTCH3							FRESH FEMALE		TRIM28	DLK1	NOTCH3							FET FEMALE		TRIM28	DLK1	NOTCH3
TRIM28	Correlation Coefficient	--									TRIM28	Correlation Coefficient	--									TRIM28	Correlation Coefficient	--									TRIM28	Correlation Coefficient	--									TRIM28	Correlation Coefficient	--									TRIM28	Correlation Coefficient	--									TRIM28	Correlation Coefficient	--
	P-value											P-value											P-value											P-value											P-value											P-value											P-value
	N	60										N	20										N	30										N	18										N	12										N	19										N	11
DLK1	Correlation Coefficient	,382**	--								DLK1	Correlation Coefficient	0.354887	--								DLK1	Correlation Coefficient	0.257397	--								DLK1	Correlation Coefficient	0.304438	--								DLK1	Correlation Coefficient	0.230769	--								DLK1	Correlation Coefficient	0.242105	--								DLK1	Correlation Coefficient	0.0636364	--
	P-value	0.00258495										P-value	0.124688										P-value	0.169695										P-value	0.219331										P-value	0.470532										P-value	0.317975										P-value	0.852539
	N	60	60									N	20	20									N	30	30									N	18	18									N	12	12									N	19	19									N	11	11
NOTCH3	Correlation Coefficient	,476***	,558****	--							NOTCH3	Correlation Coefficient	,650**	0.413534	--							NOTCH3	Correlation Coefficient	0.337041	,587***	--							NOTCH3	Correlation Coefficient	0.232198	,624**	--							NOTCH3	Correlation Coefficient	0.41958	0.482517	--							NOTCH3	Correlation Coefficient	0.140351	0.335088	--							NOTCH3	Correlation Coefficient	0.190909	,755**	--
	P-value	0.000121688	3.5825e-06									P-value	0.00193533	0.0699207									P-value	0.0685588	0.000648331									P-value	0.353838	0.00561127									P-value	0.174519	0.112109									P-value	0.566583	0.160799									P-value	0.573913	0.00728204
	N	60	60	60								N	20	20	20								N	30	30	30								N	18	18	18								N	12	12	12								N	19	19	19								N	11	11	11

### Sheet: Table 8
Supplementary table 8. GO enrichment analysis for ART-associated DEGs. Significantly enriched BP terms identified in GO enrichment analysis for DEGs (FDR-corrected q-value < 0.05).
GO ID	Term	GeneRatio	BgRatio	P-value	FDR	q-value	Count	geneID
GO:0001885	endothelial cell development	4/63	64/18800	6.25682e-05	0.0303665	0.0276872	4	PECAM1/S1PR3/COL18A1/ROBO4
GO:0003158	endothelium development	5/63	133/18800	8.31175e-05	0.0303665	0.0276872	5	PECAM1/S1PR3/COL18A1/CD34/ROBO4
GO:0072012	glomerulus vasculature development	3/63	27/18800	9.90456e-05	0.0303665	0.0276872	3	PECAM1/NOTCH3/CD34
GO:0061437	renal system vasculature development	3/63	29/18800	0.000123141	0.0303665	0.0276872	3	PECAM1/NOTCH3/CD34
GO:0061440	kidney vasculature development	3/63	29/18800	0.000123141	0.0303665	0.0276872	3	PECAM1/NOTCH3/CD34
GO:0010743	regulation of macrophage derived foam cell differentiation	3/63	32/18800	0.00016596	0.0341047	0.0310956	3	AGTR1/ABCA1/CETP
GO:0010742	macrophage derived foam cell differentiation	3/63	38/18800	0.00027825	0.0463483	0.0422589	3	AGTR1/ABCA1/CETP
GO:0090077	foam cell differentiation	3/63	39/18800	0.000300719	0.0463483	0.0422589	3	AGTR1/ABCA1/CETP

### Sheet: Table 9
Supplementary table 9. IUI-, SF-, and in vitro culture-associated DEGs. a) IUI-, b) SF-, c) IUI and SF-, and d) in vitro culture-associated DEGs. Significant DEGs are ordered according to the adjusted P-value (FDR) starting from the most significant, downregulated genes being first.
a) IUI-associated DEGs
Gene	Base Mean	LogFC	P-value	FDR	IUI mean	Control mean	IUI SD	Control SD
TSIX	6.70762	2.02182	1.10429e-07	0.0035981	18.6482	4.59169	2017.85	28.2595
b) SF-associated DEGs
Gene	Base Mean	LogFC	P-value	FDR	SF mean	Control mean	SF SD	Control SD
ATG9B	21.7376	-1.1864	5.21002e-07	0.00976253	10.6395	24.1544	9.79845	62.681
SRRM2	207.394	-0.499149	3.46237e-06	0.0324389	164.953	235.807	2008.75	2321.38
INSR	239.658	-0.609927	6.16534e-06	0.0385087	176.855	269.691	2613.27	5607.21
c) IUI- and SF-associated DEGs
Gene	Base Mean	LogFC	P-value	FDR	IUI+SF mean	Control mean	IUI+SF SD	Control SD
DLK1	237.266	-0.682854	5.59782e-07	0.00912053	192.497	308.635	1634.85	17080.5
VIM	210.351	-0.559482	3.01401e-07	0.00912053	170.352	249.944	1349.09	7136.11
IGFBP5	131.97	-0.647733	2.02787e-06	0.0220268	100.441	158.504	919.128	4345.84
TBX2	7.39155	-0.974541	3.57075e-06	0.0290891	4.70803	9.78952	4.95272	24.7149
TRPC6	3.71002	-1.32052	6.14404e-06	0.040042	1.8585	4.72511	1.88868	6.8004
d) In vitro culture-associated DEGs
Gene	Base Mean	LogFC	P-value	FDR	ART mean	Control+IUI+SF mean	ART SD	Control+IUI+SF SD
AC005921.2	5.01178	-0.81104	8.66956e-08	0.00102466	3.60094	6.42263	6.53149	11.9369
ASAP2	9.70912	-0.479207	1.28673e-05	0.0217256	8.0827	11.3355	14.1832	19.9925
FANCE	19.0695	-0.366622	4.62161e-06	0.0217256	16.8744	21.2647	40.962	31.7069
TLE3	59.0994	-0.302098	2.07532e-05	0.0272535	52.5484	65.6504	177.125	396.575
HUWE1	47.0221	-0.276978	1.85141e-05	0.0272535	42.4086	51.6357	131.415	159.088
MED30	11.4475	-0.389078	2.86121e-05	0.0281806	10.2559	12.6392	24.9849	24.1622
P2RY2	21.8055	-0.306855	2.81038e-05	0.0281806	19.142	24.4689	36.9248	45.747
ATF3	218.906	0.313439	9.72064e-06	0.0217256	242.092	195.72	5499.25	2590.72
DAGLB	28.9492	0.329887	9.46775e-06	0.0217256	32.0244	25.874	122.699	63.8553
HSBP1L1	25.6017	0.365159	1.13457e-05	0.0217256	29.0881	22.1153	75.9405	59.0871
CXCL10	16.948	1.65779	8.55139e-06	0.0217256	25.9395	13.3258	4285.25	1754.8
RPS4Y1	117.37	0.909779	2.306e-05	0.0272546	138.701	96.0388	47044.6	10754
SOWAHD	11.2693	0.574409	3.3642e-05	0.0305857	13.402	9.13659	76.348	16.6504

### Sheet: Table 10
Supplementary table 10. IVF-associated differentially methylated CpGs. CpGs are ordered according to the mean Db value starting from the largest, hypomethylated being first. DMPs (-0.05 ≤ Db and Db ≥ 0.05) are marked in green. Mean, SD, and covariance (CoV) are based on b values used in the corresponding linear model.
Probe	Mean Db	IVF mean	IVF SD	IVF CoV	Control mean	Control SD	Control CoV	P-value	FDR	UCSC RefGene Name	GencodeBasicV12 Name	GencodeCompV12 Name	Chromosome	Position (hg19)	UCSC RefGene Group	Relation to Island
cg21025231	-0.150332	0.134216	0.113844	84.8218	0.284403	0.161383	56.7447	3.41553e-07	0.00459023		RP13-977J11.8;RP13-977J11.2	RP13-977J11.8;RP13-977J11.2	chr12	132674352		Island
cg16805513	-0.138102	0.14177	0.103223	72.8099	0.268774	0.140222	52.1712	1.07898e-07	0.00267453		RP13-977J11.2;RP13-977J11.8;RP13-977J11.2	RP13-977J11.2;RP13-977J11.8;RP13-977J11.2	chr12	132674079		Island
cg26680520	-0.130316	0.227164	0.15439	67.9641	0.34465	0.146211	42.4229	2.2368e-05	0.0208072		RP11-429J17.6	RP11-429J17.6;RP11-429J17.6;RP11-429J17.6	chr8	144822551		Island
cg04913963	-0.12029	0.0960699	0.0865581	90.0991	0.21682	0.13694	63.1584	2.99807e-07	0.00459023		RP13-977J11.8;RP13-977J11.2	RP13-977J11.8;RP13-977J11.2	chr12	132674334		Island
cg17226811	-0.118467	0.300121	0.181567	60.4978	0.376561	0.147207	39.0925	0.000115602	0.0388255		C4orf51	C4orf51;C4orf51	chr4	146654277		Island
cg00226931	-0.117272	0.332403	0.153076	46.0513	0.409083	0.115286	28.1815	5.78965e-06	0.0132981	GAL;GAL	GAL;GAL;GAL	GAL;GAL;GAL	chr11	68452097	1stExon;5'UTR	Island
cg22370235	-0.104308	0.266693	0.105755	39.6543	0.344752	0.0830143	24.0794	8.09934e-08	0.00261566	GAL	GAL;GAL	GAL;GAL	chr11	68451852	TSS200	Island
cg14488605	-0.101185	0.273682	0.125871	45.9915	0.365249	0.109045	29.8548	2.39874e-05	0.0214841		RP11-429J17.6	RP11-429J17.6;RP11-429J17.6;RP11-429J17.6	chr8	144822804		Island
cg04739953	-0.0903525	0.232047	0.101883	43.906	0.300831	0.0793892	26.3899	3.0746e-07	0.00459023	GAL	GAL;GAL	GAL;GAL	chr11	68451858	TSS200	Island
cg01425666	-0.0892545	0.455457	0.132455	29.0817	0.524151	0.104286	19.8962	8.31614e-05	0.0348004		AC092171.1;AC092171.1	AC092171.1;AC092171.1	chr7	5468436		Island
cg18833573	-0.0885526	0.20138	0.10022	49.7665	0.284336	0.0984934	34.6398	1.59227e-05	0.0179392		RP11-429J17.6	RP11-429J17.6;RP11-429J17.6;RP11-429J17.6	chr8	144822305		Island
cg21075278	-0.0863787	0.268434	0.115446	43.0071	0.323509	0.0908118	28.0709	8.70196e-06	0.0145247	GAL;GAL	GAL;GAL;GAL	GAL;GAL;GAL	chr11	68452087	1stExon;5'UTR	Island
cg11839596	-0.0860723	0.477836	0.111297	23.2919	0.556142	0.0993656	17.8669	5.71107e-05	0.0302073	MYT1			chr20	62833186	Body	OpenSea
cg01022871	-0.0851485	0.204303	0.131849	64.5358	0.259479	0.113921	43.9039	0.000132277	0.0408345		C4orf51	C4orf51;C4orf51	chr4	146654614		Island
cg05048168	-0.084269	0.127972	0.070646	55.2041	0.208351	0.0927098	44.4969	9.15741e-07	0.00670615		RP13-977J11.2;RP13-977J11.8;RP13-977J11.2	RP13-977J11.2;RP13-977J11.8;RP13-977J11.2	chr12	132674012		Island
cg26600826	-0.0842156	0.474982	0.10719	22.5672	0.534827	0.099259	18.5591	5.11661e-05	0.0289484	OR5M1;OR8U8	OR5M1	OR5M1	chr11	56381677	TSS1500;Body	OpenSea
cg17290867	-0.0830898	0.645682	0.100927	15.6311	0.719282	0.0731801	10.174	1.1097e-05	0.0158491				chr13	109115924		OpenSea
cg05406868	-0.0819637	0.341886	0.12633	36.9508	0.405717	0.102032	25.1485	0.000127425	0.0401106		AC092171.1	AC092171.1	chr7	5467366		Island
cg06269115	-0.0808818	0.311564	0.10192	32.7123	0.368636	0.0772182	20.947	5.11695e-06	0.0128261	GAL	GAL;GAL	GAL;GAL	chr11	68451849	TSS200	Island
cg26913058	-0.0808804	0.653611	0.0996131	15.2404	0.723876	0.0727322	10.0476	9.26695e-06	0.0148108	MRPL28	MRPL28;MRPL28	MRPL28;MRPL28;MRPL28;MRPL28;MRPL28;MRPL28;MRPL28	chr16	419975	Body	Island
cg06179657	-0.0802427	0.401592	0.0830144	20.6713	0.473552	0.103016	21.754	5.30216e-05	0.0293304	RPH3AL	RPH3AL	RPH3AL;RPH3AL	chr17	124012	Body	S_Shore
cg15961716	-0.0774928	0.800627	0.08766	10.9489	0.871066	0.0715788	8.21738	1.40207e-06	0.00851462	COL6A2;COL6A2;COL6A2	COL6A2	COL6A2;COL6A2	chr21	47532167	Body;Body;Body	Island
cg17416913	-0.077245	0.106828	0.0703845	65.886	0.183996	0.0946815	51.4584	3.62424e-06	0.0116689		RP13-977J11.2;RP13-977J11.8	RP13-977J11.2;RP13-977J11.8	chr12	132674585		Island
cg12437481	-0.0743764	0.529456	0.0940464	17.7628	0.607894	0.0857386	14.1042	0.000232156	0.0499499	MRPL28	MRPL28;MRPL28	MRPL28;MRPL28;MRPL28;MRPL28;MRPL28;MRPL28;MRPL28	chr16	420112	Body	Island
cg15640734	-0.0723732	0.625566	0.10838	17.3251	0.692996	0.0888524	12.8215	0.000214517	0.048629	SLC9A3			chr5	494837	Body	Island
cg15274864	-0.0712427	0.245765	0.0787188	32.0301	0.307651	0.0878117	28.5427	5.47115e-05	0.0296168	ESPN	ESPN;ESPN	ESPN;ESPN;ESPN;ESPN;ESPN;ESPN	chr1	6508592	Body	Island
cg10962056	-0.0709014	0.495992	0.0812602	16.3834	0.563159	0.0761798	13.5272	2.58868e-05	0.0222022	MARCH1	MARCH1;MARCH1;MARCH1	MARCH1;MARCH1;MARCH1;MARCH1;MARCH1;MARCH1;MARCH1;MARCH1	chr4	165034710	5'UTR	OpenSea
cg04959815	-0.0704985	0.347496	0.1113	32.0291	0.399853	0.0829438	20.7436	0.000156875	0.0432017	CYB5R2	CYB5R2;CYB5R2;CYB5R2;CYB5R2;CYB5R2	CYB5R2;CYB5R2;CYB5R2;CYB5R2;CYB5R2;CYB5R2;CYB5R2;CYB5R2;CYB5R2;CYB5R2;CYB5R2;CYB5R2	chr11	7695165	TSS1500	Island
cg21538208	-0.0700845	0.600735	0.0719094	11.9702	0.665963	0.0795723	11.9484	2.10632e-05	0.0203275	MSX1	MSX1	MSX1	chr4	4864488	Body	Island
cg06339175	-0.0699298	0.497373	0.0804857	16.1822	0.553704	0.0910154	16.4376	6.57155e-05	0.0317929	RASA3			chr13	114770178	Body	S_Shelf
cg19054181	-0.0697922	0.325815	0.0678589	20.8274	0.386174	0.0631575	16.3547	5.33626e-07	0.00538649		AC078882.1	AC078882.1	chr2	142895931		OpenSea
cg04297246	-0.0695518	0.188433	0.10761	57.1076	0.233113	0.091818	39.3877	0.000109849	0.0380757		C4orf51	C4orf51;C4orf51	chr4	146653995		Island
cg00368532	-0.0690284	0.108719	0.0699259	64.3182	0.172697	0.0826584	47.8631	7.60791e-06	0.014347		RP13-977J11.2;RP13-977J11.8	RP13-977J11.2;RP13-977J11.8	chr12	132674626		Island
cg00133698	-0.0682045	0.38828	0.0935323	24.0889	0.445113	0.0850636	19.1106	0.000110389	0.038192	CAMK2D;CAMK2D;CAMK2D;CAMK2D;CAMK2D;CAMK2D	CAMK2D;CAMK2D;CAMK2D;CAMK2D;CAMK2D;CAMK2D;CAMK2D;CAMK2D	CAMK2D;CAMK2D;CAMK2D;CAMK2D;CAMK2D;CAMK2D;CAMK2D;CAMK2D;CAMK2D	chr4	114683282	TSS200;TSS200;TSS200;TSS200;TSS200;TSS200	S_Shore
cg04010471	-0.0679707	0.112028	0.0769477	68.6859	0.188825	0.0946952	50.1498	0.000149453	0.0427561				chr13	107570209		Island
cg11467177	-0.0670866	0.561229	0.0661842	11.7927	0.627846	0.0671777	10.6997	3.82801e-07	0.00463165		OFCC1	OFCC1;OFCC1;OFCC1;OFCC1;OFCC1;OFCC1	chr6	9852228		OpenSea
cg20918128	-0.0669442	0.166178	0.0638913	38.4475	0.22506	0.0801756	35.6241	3.27145e-06	0.0112568	ART5;ART5	ART5;ART5;ART5	ART5;ART5;ART5	chr11	3663777	TSS1500;TSS1500	Island
cg05179921	-0.0666607	0.568537	0.0837451	14.7299	0.615938	0.0899651	14.6062	0.000135523	0.0410991	CD69	CD69	CD69	chr12	9905753	3'UTR	OpenSea
cg00934864	-0.0665133	0.106	0.0622501	58.7265	0.16634	0.0862308	51.8401	1.28368e-05	0.016762	CCDC8;CCDC8	CCDC8;CCDC8;CCDC8;CCDC8	CCDC8;CCDC8;CCDC8;CCDC8	chr19	46916145	1stExon;5'UTR	S_Shore
cg25805368	-0.0664816	0.520631	0.0815256	15.659	0.575963	0.0750749	13.0347	1.2232e-05	0.0163159				chr7	1802235		OpenSea
cg06948435	-0.0656317	0.559961	0.077064	13.7624	0.612487	0.082063	13.3983	6.37265e-05	0.0313892	RPH3AL	RPH3AL	RPH3AL;RPH3AL	chr17	123982	Body	S_Shore
cg00674428	-0.0652127	0.497996	0.0786621	15.7957	0.566914	0.0800743	14.1246	9.79836e-05	0.0367976	COL6A2			chr21	47552084	Body	Island
cg23438841	-0.0651347	0.17897	0.0718094	40.1237	0.234239	0.0818882	34.9592	1.95872e-05	0.0195143	ART5;ART5;ART5	ART5;ART5;ART5;ART5	ART5;ART5;ART5;ART5	chr11	3663491	TSS200;1stExon;5'UTR	Island
cg20255255	-0.0648024	0.450509	0.0907718	20.1487	0.505507	0.083883	16.5938	0.000144745	0.0421682		ZNF385D	ZNF385D;ZNF385D;ZNF385D	chr3	22117303		OpenSea
cg11945839	-0.0640316	0.107436	0.0677308	63.0432	0.166788	0.0821167	49.2342	8.11867e-06	0.014347	ART5;ART5	ART5;ART5;ART5	ART5;ART5;ART5	chr11	3663773	TSS1500;TSS1500	Island
cg17477162	-0.0629015	0.302262	0.075695	25.0428	0.354602	0.0547764	15.4473	1.71792e-06	0.00910091				chr1	91176464		Island
cg05047209	-0.0628294	0.418964	0.0762895	18.2091	0.470061	0.0757339	16.1115	0.000122159	0.0396431				chr12	34457023		OpenSea
cg03306486	-0.0617571	0.154127	0.0652591	42.3411	0.219761	0.0763512	34.7428	8.8028e-06	0.0145247	APC2			chr19	1467952	Body	Island
cg23479999	-0.0612364	0.535323	0.100082	18.6956	0.583604	0.0747856	12.8144	0.000170857	0.0446084				chr2	147496641		OpenSea
cg19102695	-0.0611032	0.358761	0.0723811	20.1753	0.414246	0.0765342	18.4756	0.000121494	0.039585				chr4	27465560		OpenSea
cg00580965	-0.0588751	0.163189	0.0725258	44.4428	0.215638	0.0714648	33.1412	0.000112804	0.0384358		RP11-429J17.6	RP11-429J17.6;RP11-429J17.6;RP11-429J17.6	chr8	144822283		Island
cg11467680	-0.0581692	0.538794	0.0679454	12.6106	0.593288	0.0625056	10.5355	3.39536e-05	0.0243633		AC113607.1;AC113607.1	AC113607.1;AC113607.1	chr2	817308		OpenSea
cg11754911	-0.057853	0.273768	0.0736497	26.9023	0.329204	0.0677366	20.5759	2.13903e-05	0.0203832				chr5	27450806		OpenSea
cg15141766	-0.0573179	0.651928	0.0699321	10.727	0.699509	0.0672821	9.61848	2.73511e-05	0.0225963				chr19	51311381		S_Shelf
cg25909730	-0.0570164	0.198582	0.0610708	30.7535	0.249755	0.0736829	29.502	8.06148e-05	0.0344766				chr6	88930271		OpenSea
cg23835532	-0.0569244	0.555852	0.0768802	13.831	0.593748	0.0782933	13.1863	0.000181572	0.0457853	CERS3;CERS3;CERS3;CERS3	CERS3;CERS3;CERS3;CERS3	CERS3;CERS3;CERS3;CERS3;CERS3;CERS3;CERS3;CERS3	chr15	101066460	5'UTR;5'UTR;5'UTR;5'UTR	OpenSea
cg24058120	-0.0564376	0.10989	0.058413	53.1557	0.160036	0.0799788	49.9757	0.000109503	0.0380441	MFI2;MFI2;MFI2;MFI2	MFI2;MFI2;MFI2;MFI2	MFI2;MFI2;MFI2;MFI2;MFI2;MFI2;MFI2	chr3	196756631	5'UTR;1stExon;5'UTR;1stExon	Island
cg00187686	-0.0560771	0.310684	0.0663734	21.3637	0.352454	0.0756857	21.4739	8.50042e-05	0.0350077	TCN1	TCN1;TCN1	TCN1;TCN1;TCN1	chr11	59634218	TSS200	OpenSea
cg01794323	-0.0557949	0.497567	0.0647526	13.0139	0.545855	0.062144	11.3847	1.22961e-05	0.0163714	LOXHD1;LOXHD1;LOXHD1;LOXHD1;LOXHD1			chr18	44071427	Body;Body;Body;Body;Body	OpenSea
cg20686064	-0.0557022	0.732413	0.0741797	10.1281	0.781385	0.0590881	7.56197	2.93402e-05	0.0232163	DUSP22;DUSP22;DUSP22;DUSP22;DUSP22			chr6	322964	Body;Body;Body;Body;Body	OpenSea
cg22301778	-0.0554564	0.475363	0.0702516	14.7785	0.530407	0.0701647	13.2285	0.000182621	0.0458747				chr6	93463982		OpenSea
cg16375948	-0.0553222	0.199601	0.0782202	39.1883	0.253186	0.0657371	25.964	3.61725e-05	0.0250968				chr1	91176687		Island
cg24677580	-0.055189	0.552134	0.0749323	13.5714	0.604107	0.0683549	11.315	0.000131855	0.0408168	LOC100128317;LOC100128317	AC010091.1	AC010091.1;AC010091.1	chr7	81214000	Body;Body	OpenSea
cg06532071	-0.05451	0.314231	0.0565994	18.012	0.366577	0.0542772	14.8065	4.89467e-06	0.012651		RP13-977J11.2;RP13-977J11.8;RP13-977J11.8	RP13-977J11.2;RP13-977J11.8;RP13-977J11.8	chr12	132674849		Island
cg01969834	-0.0543205	0.843378	0.0773845	9.17554	0.895855	0.0593054	6.61998	1.51493e-05	0.0176178	COL6A2;COL6A2;COL6A2	COL6A2	COL6A2;COL6A2	chr21	47532236	Body;Body;Body	Island
cg26569518	-0.0542483	0.169763	0.0646254	38.068	0.224215	0.070387	31.3926	1.35129e-05	0.0169175		MUM1	MUM1	chr19	1325052		Island
cg10884287	-0.0538276	0.192247	0.0869925	45.2504	0.239138	0.0740836	30.9794	8.30467e-05	0.0347719	EXD3;EXD3;EXD3;EXD3	EXD3;EXD3;EXD3;EXD3;EXD3	EXD3;EXD3;EXD3;EXD3;EXD3;EXD3	chr9	140301662	Body;Body;5'UTR;5'UTR	Island
cg00148114	-0.0537518	0.432391	0.0809226	18.7151	0.472724	0.0615138	13.0126	8.13183e-05	0.0344962		AC092171.1;AC092171.1	AC092171.1;AC092171.1	chr7	5468197		Island
cg07195851	-0.0535538	0.628939	0.0645002	10.2554	0.677099	0.0577053	8.52244	3.88689e-05	0.0260087		RP11-121L11.1	RP11-121L11.1	chr5	3517522		OpenSea
cg21324037	-0.0533638	0.0813931	0.0508151	62.4317	0.134175	0.062976	46.9356	3.2771e-06	0.0112568		RP13-977J11.2;RP13-977J11.8	RP13-977J11.2;RP13-977J11.8	chr12	132674606		Island
cg12297221	-0.0533057	0.111255	0.0516801	46.452	0.154891	0.0626708	40.4612	4.78705e-06	0.0126235	ART5;ART5;ART5	ART5;ART5;ART5;ART5	ART5;ART5;ART5;ART5	chr11	3663372	1stExon;5'UTR;5'UTR	Island
cg25742300	-0.0527491	0.267976	0.0657172	24.5236	0.310645	0.06998	22.5273	0.000222213	0.0491518	LRP1B			chr2	142857903	Body	OpenSea
cg01093159	-0.0521625	0.377291	0.0638803	16.9313	0.429491	0.0708593	16.4984	0.000232665	0.0499548	SNTG2			chr2	959674	Body	OpenSea
cg06641416	-0.0517165	0.598051	0.0504285	8.43214	0.638511	0.0489426	7.66512	5.88991e-07	0.00561308				chr1	244489020		OpenSea
cg01019290	-0.0517055	0.474401	0.0570896	12.034	0.521922	0.0688794	13.1973	0.00017189	0.0447842	OR51L1	OR51L1	OR51L1	chr11	5020096	TSS200	OpenSea
cg19333963	-0.0513737	0.123008	0.0503132	40.9024	0.176871	0.0645788	36.5117	6.51294e-06	0.0138155	APC2			chr19	1467979	Body	Island
cg11724726	-0.0513139	0.460525	0.0763851	16.5865	0.494313	0.059321	12.0007	4.32767e-05	0.0272795	SGMS1	SGMS1	SGMS1	chr10	52364114	5'UTR	OpenSea
cg27173677	-0.0512236	0.756551	0.0671799	8.87976	0.801107	0.0524668	6.54929	5.09754e-05	0.0289484	RPH3AL	RPH3AL	RPH3AL;RPH3AL	chr17	135703	Body	N_Shore
cg04578631	-0.0510917	0.434058	0.0719796	16.583	0.485947	0.0581936	11.9753	5.46707e-05	0.0296168	MIR656	MIR656	MIR656	chr14	101532352	TSS1500	Island
cg13835168	-0.0500908	0.280885	0.0669443	23.8333	0.312138	0.0743224	23.8107	0.00022656	0.0495284		ZFP57	ZFP57	chr6	29648756		OpenSea
cg20055548	-0.0499897	0.436503	0.0644347	14.7616	0.475357	0.0579812	12.1974	1.03493e-05	0.015574	CALD1;CALD1;CALD1	CALD1	CALD1;CALD1;CALD1	chr7	134571494	Body;Body;Body	OpenSea
cg10463011	-0.0497791	0.316797	0.0701328	22.1381	0.355347	0.06338	17.8361	0.000152665	0.042992		U6	U6	chr5	168978822		OpenSea
cg17906744	-0.0495669	0.103082	0.0546589	53.0248	0.144098	0.0638036	44.278	1.63555e-05	0.0181238	ART5;ART5;ART5;ART5	ART5;ART5;ART5	ART5;ART5;ART5	chr11	3663631	TSS200;TSS200;TSS200;TSS200	Island
cg19462461	-0.0493817	0.774092	0.0704295	9.09834	0.815477	0.0529126	6.48854	2.80893e-05	0.02282				chr2	147776233		OpenSea
cg02310670	-0.0487795	0.646666	0.0576196	8.91025	0.689126	0.0547753	7.94851	3.27036e-05	0.023971		RP11-735G4.1	RP11-735G4.1	chr6	125695830		OpenSea
cg16851322	-0.0487161	0.549286	0.0591176	10.7626	0.597208	0.052549	8.7991	1.45377e-05	0.0174607	ACKR2	CCBP2;RP11-70C1.3;CCBP2;CCBP2;CCBP2;KRBOX1	CCBP2;CCBP2;RP11-70C1.3;CCBP2;CCBP2;CCBP2;CCBP2;CCBP2;CCBP2;CCBP2;CCBP2;CCBP2;KRBOX1;CCBP2;KRBOX1	chr3	42870708	5'UTR	OpenSea
cg07267107	-0.0486611	0.329354	0.0595639	18.0851	0.379153	0.0554636	14.6283	3.27971e-05	0.023971	NETO1;NETO1			chr18	70494302	Body;Body	OpenSea
cg16405957	-0.048551	0.637737	0.0577283	9.05205	0.678918	0.0544223	8.01603	2.61844e-05	0.0223977	KRT2	KRT2	KRT2;KRT2	chr12	53045793	1stExon	OpenSea
cg23405696	-0.0485334	0.244666	0.06489	26.5219	0.282329	0.0538716	19.0811	2.40947e-05	0.0215384	EMILIN2			chr18	2907240	Body	Island
cg01969023	-0.0483145	0.574181	0.0647782	11.2818	0.613354	0.056885	9.2744	7.51207e-05	0.0333147	SNORD116-24	SNORD116-24	SNORD116-24;SNHG14;SNHG14;SNHG14	chr15	25339012	TSS200	OpenSea
cg15006175	-0.0482503	0.573457	0.0681737	11.8882	0.624232	0.0604097	9.67745	0.000202796	0.047694	KIFC2	KIFC2	KIFC2	chr8	145698660	Body	Island
cg13142917	-0.0482173	0.677512	0.0631009	9.31361	0.712665	0.0475858	6.67717	1.42643e-05	0.0173534		OR10AB1P	OR10AB1P;RP11-494M8.4	chr11	7749398		OpenSea
cg02282833	-0.0481369	0.239408	0.0590266	24.6552	0.278576	0.0612714	21.9945	0.00011309	0.0384542	NPR3		NPR3	chr5	32726189	Body	OpenSea
cg15811719	-0.0480408	0.132759	0.069612	52.4347	0.173758	0.0659662	37.9645	9.8265e-06	0.015296	KCNJ6		TMPRSS3	chr21	39047824	Body	Island
cg04014062	-0.0480287	0.329556	0.086152	26.1418	0.365126	0.0567227	15.5351	0.000218941	0.049008	PKIA;PKIA	RP11-594N15.2;PKIA;PKIA	RP11-594N15.2;PKIA;PKIA	chr8	79428725	5'UTR;5'UTR	Island
cg05134500	-0.0480208	0.0789296	0.050802	64.3637	0.123834	0.0750632	60.6161	0.000161924	0.0438867	MFI2;MFI2;MFI2;MFI2	MFI2;MFI2;MFI2;MFI2	MFI2;MFI2;MFI2;MFI2;MFI2;MFI2;MFI2	chr3	196756621	5'UTR;1stExon;5'UTR;1stExon	Island
cg04346791	-0.04793	0.379049	0.0675287	17.8153	0.41057	0.0582039	14.1763	0.000139978	0.0415905			FGD4	chr12	32607254		OpenSea
cg23223544	-0.0479268	0.847109	0.0686912	8.1089	0.889136	0.049138	5.52649	6.30231e-05	0.0313892	RASA3			chr13	114807760	Body	Island
cg19305488	-0.0475426	0.211897	0.0478057	22.5609	0.253535	0.0563371	22.2207	8.81254e-06	0.0145247	APC2			chr19	1468359	Body	Island
cg00037314	-0.0469153	0.866717	0.0736866	8.5018	0.906671	0.0364194	4.01683	1.73539e-05	0.0184456	LPHN1;LPHN1			chr19	14274039	Body;Body	Island
cg19270265	-0.046627	0.680955	0.0492902	7.23839	0.723813	0.0502631	6.94422	3.11198e-05	0.0237435	GRM8;GRM8;GRM8	GRM8	GRM8	chr7	126275080	Body;Body;Body	OpenSea
cg08785534	-0.046431	0.300967	0.0678132	22.5318	0.331926	0.0555014	16.721	0.000201623	0.0475697	GAL	GAL;GAL	GAL;GAL	chr11	68451827	TSS200	Island
cg22791904	-0.046358	0.760733	0.0645733	8.4883	0.804141	0.0509036	6.33019	0.000101965	0.0371353	LPHN1;LPHN1			chr19	14273676	Body;Body	Island
cg23416876	-0.0461343	0.450185	0.0659462	14.6487	0.488666	0.0610942	12.5022	0.000196494	0.0469527				chr13	73136622		OpenSea
cg25662535	-0.0459796	0.0865622	0.0435727	50.3369	0.125801	0.054748	43.5196	2.57874e-06	0.0106701	ART5;ART5	ART5;ART5;ART5	ART5;ART5;ART5	chr11	3663801	TSS1500;TSS1500	Island
cg17203794	-0.0458926	0.608287	0.0582002	9.56789	0.647053	0.0450869	6.96804	5.62991e-06	0.0132882				chr9	132039620		OpenSea
cg10375964	-0.0457887	0.736457	0.0580595	7.88363	0.774861	0.0544866	7.03179	9.50943e-05	0.0362378				chr13	112815146		N_Shelf
cg14344315	-0.0456848	0.0752639	0.047246	62.7738	0.108658	0.0707038	65.07	0.000230722	0.0498963				chr15	31733445		Island
cg23693289	-0.0455542	0.07147	0.0392468	54.9137	0.109632	0.0579845	52.8903	1.2808e-05	0.016755	PTK2B;PTK2B;PTK2B;PTK2B;PTK2B;PTK2B	PTK2B;PTK2B;PTK2B;PTK2B;PTK2B;PTK2B;PTK2B	PTK2B;PTK2B;PTK2B;PTK2B;PTK2B;PTK2B;PTK2B;PTK2B;PTK2B;PTK2B	chr8	27183097	5'UTR;5'UTR;1stExon;5'UTR;5'UTR;1stExon	Island
cg27394946	-0.0451583	0.0912783	0.0499773	54.7527	0.127548	0.0598389	46.9146	5.64906e-05	0.0300947	ART5;ART5;ART5;ART5;ART5;ART5	ART5;ART5;ART5;ART5	ART5;ART5;ART5;ART5	chr11	3663359	Body;1stExon;1stExon;5'UTR;5'UTR;5'UTR	Island
cg14473904	-0.0448079	0.664996	0.0512427	7.70572	0.700852	0.0449148	6.4086	1.3936e-05	0.0170273	CHD2;CHD2		CHD2;CHD2	chr15	93465087	Body;Body	OpenSea
cg09930565	-0.0446366	0.445664	0.0587179	13.1754	0.489592	0.0533315	10.8931	4.31559e-05	0.027273	CTNND2;CTNND2;CTNND2;CTNND2;CTNND2	CTNND2	CTNND2;CTNND2	chr5	11027951	Body;Body;Body;Body;Body	OpenSea
cg14217229	-0.0439358	0.522254	0.0562638	10.7733	0.549893	0.05812	10.5693	0.000150447	0.0428137	NLRP5	NLRP5	NLRP5	chr19	56510842	TSS1500	OpenSea
cg23848678	-0.0438501	0.384436	0.0648334	16.8645	0.428172	0.0509396	11.897	0.000104096	0.0374546		RP1-125N5.2	RP1-125N5.2	chr6	169116695		OpenSea
cg14878988	-0.0437291	0.245283	0.0625238	25.4905	0.287905	0.062931	21.8582	0.000115663	0.0388255	PP14571;GPC1		GPC1;GPC1	chr2	241393351	Body;Body	Island
cg25987744	-0.0437142	0.134233	0.0447192	33.3146	0.173704	0.064536	37.1529	0.000156138	0.0431962	CCDC8;CCDC8	CCDC8;CCDC8;CCDC8;CCDC8	CCDC8;CCDC8;CCDC8;CCDC8	chr19	46916588	1stExon;5'UTR	Island
cg10317600	-0.0436267	0.525121	0.0502588	9.57091	0.566852	0.0574996	10.1437	0.00014406	0.0420837	ARAP1	ARAP1;ARAP1	ARAP1;ARAP1	chr11	72463983	TSS1500	N_Shore
cg21655638	-0.0435378	0.598734	0.0656435	10.9637	0.632776	0.0545677	8.62353	8.17724e-05	0.0345406				chr2	147749431		OpenSea
cg10394354	-0.0431142	0.448813	0.0748235	16.6714	0.484982	0.0501662	10.3439	0.000201479	0.0475506	GRIN2C;GRIN2C;GRIN2C	GRIN2C;GRIN2C	GRIN2C;GRIN2C	chr17	72857154	TSS1500;TSS1500;TSS200	Island
cg08716391	-0.0431057	0.561171	0.0496252	8.84315	0.593183	0.0421311	7.10255	4.44078e-06	0.0121953	DNAJC5B	DNAJC5B	DNAJC5B	chr8	67004528	Body	OpenSea
cg03343631	-0.0429624	0.464709	0.0593091	12.7627	0.500578	0.058304	11.6473	8.19016e-05	0.0345442	RASA3			chr13	114764489	Body	Island
cg12761344	-0.0427187	0.539802	0.0460987	8.53993	0.583385	0.0451605	7.74112	1.32278e-05	0.0169175				chr6	26304256		OpenSea
cg26643133	-0.0426008	0.541622	0.0405521	7.48716	0.580556	0.0467246	8.04826	8.55349e-06	0.0144879				chr3	193588672		S_Shore
cg07582825	-0.0425359	0.535618	0.0565112	10.5507	0.56505	0.0528397	9.35133	0.000100236	0.0371353				chr3	152769889		OpenSea
cg24948962	-0.0419459	0.343275	0.0554541	16.1544	0.376809	0.0498588	13.2318	0.000156849	0.0432017	EMILIN2			chr18	2906032	Body	Island
cg14715518	-0.0419442	0.526181	0.0529147	10.0564	0.554332	0.049218	8.87879	1.47424e-05	0.0174607		RP11-279F6.1;RP11-279F6.1;RP11-279F6.1;RP11-279F6.1;RP11-279F6.1	RP11-279F6.1;RP11-279F6.1;RP11-279F6.1;RP11-279F6.1;RP11-279F6.1	chr15	69849751		OpenSea
cg09606421	-0.0418691	0.867456	0.0765427	8.82381	0.905967	0.0336041	3.70919	2.69848e-05	0.0224829	HIVEP2	HIVEP2;HIVEP2;HIVEP2	HIVEP2;HIVEP2;HIVEP2	chr6	143154107	5'UTR	OpenSea
cg06557421	-0.0418017	0.229614	0.0504126	21.9554	0.271559	0.0624936	23.0129	0.000225301	0.0494638	CPXM2	CPXM2;CPXM2	CPXM2;CPXM2	chr10	125650718	Body	N_Shore
cg12573052	-0.0417818	0.660353	0.0530463	8.03302	0.689248	0.0480421	6.97021	3.40432e-05	0.0243714	HS6ST1		HS6ST1;HS6ST1	chr2	129034131	Body	OpenSea
cg23665080	-0.0416753	0.627575	0.0500945	7.98224	0.66643	0.0483914	7.26128	4.47734e-05	0.0276856	NLRP4			chr19	56369602	Body	Island
cg03652711	-0.0414203	0.36756	0.0593546	16.1483	0.399187	0.0556844	13.9495	0.000105522	0.0376775	C17orf107;CHRNE	C17orf107;C17orf107	C17orf107;CHRNE;C17orf107	chr17	4802538	TSS1500;Body	Island
cg08634510	-0.0411175	0.639112	0.061383	9.60443	0.668428	0.0513896	7.68812	0.00019217	0.0465857	FAM207A	FAM207A	FAM207A	chr21	46382810	Body	OpenSea
cg01665166	-0.0410242	0.704053	0.0472508	6.71125	0.734167	0.0462588	6.30085	6.70073e-06	0.0139148		U6	U6	chr15	79191369		OpenSea
cg00292334	-0.0405936	0.636279	0.0516032	8.11015	0.66925	0.0518546	7.74816	0.000154712	0.0430089				chr5	100115829		OpenSea
cg23933381	-0.0403285	0.104123	0.0559668	53.7505	0.136196	0.0624891	45.8819	7.30815e-05	0.0329845	KCNJ6		TMPRSS3	chr21	39047670	Body	Island
cg00129651	-0.0398787	0.0722413	0.0385094	53.3067	0.11721	0.0697652	59.5215	3.15645e-05	0.0237555	RAPGEFL1		RAPGEFL1;RAPGEFL1	chr17	38347710	Body	Island
cg09779827	-0.0398733	0.666369	0.054474	8.17475	0.698914	0.0468541	6.70385	0.000154152	0.042992	DUSP22			chr6	348323	Body	OpenSea
cg08928998	-0.0395908	0.49259	0.0405601	8.23406	0.531212	0.0436292	8.21314	1.25301e-05	0.0165071	LOC101929260	AC104777.2	AC104777.2	chr2	151427507	Body	OpenSea
cg15506486	-0.0393793	0.659068	0.0616142	9.3487	0.696957	0.0510578	7.32582	0.000231933	0.0499499	MACROD2	MACROD2	MACROD2;MACROD2;MACROD2	chr20	14782540	Body	OpenSea
cg15035421	-0.0392492	0.419186	0.0482558	11.5118	0.454365	0.0496505	10.9274	0.00018361	0.0459427	ATP11B		ATP11B;ATP11B;ATP11B;ATP11B;ATP11B	chr3	182631849	Body	OpenSea
cg10094078	-0.0390596	0.230935	0.040432	17.5079	0.271397	0.0427539	15.7533	4.83517e-06	0.0126235	APC2			chr19	1467925	Body	Island
cg25129898	-0.0390197	0.709562	0.0597803	8.42496	0.749001	0.0470003	6.27506	0.000161472	0.0437959	MACROD2-IT1;MACROD2	MACROD2-IT1;MACROD2	MACROD2;MACROD2-IT1;MACROD2;MACROD2;MACROD2	chr20	14564476	Body;Body	OpenSea
cg10734259	-0.039015	0.648146	0.0482059	7.43751	0.676319	0.0569483	8.42034	0.000101315	0.0371353	CDKN2B-AS1;CDKN2B-AS1;CDKN2B-AS1;CDKN2B-AS1;CDKN2B-AS1;CDKN2B-AS1;CDKN2B-AS1;CDKN2B-AS1;CDKN2B-AS1	CDKN2B-AS1	CDKN2B-AS1;CDKN2B-AS1	chr9	22103886	Body;Body;Body;Body;Body;Body;Body;Body;Body	OpenSea
cg17599586	-0.0389777	0.115837	0.0452473	39.0613	0.151653	0.0454938	29.9986	2.16026e-05	0.0204517	PISD	PISD;PISD;PISD	PISD;PISD;PISD;PISD;PISD;PISD;PISD;PISD;PISD;PISD;PISD;PISD;PISD	chr22	32026779	5'UTR	Island
cg26296781	-0.0385427	0.406571	0.0497675	12.2408	0.440119	0.0442117	10.0454	1.30156e-05	0.0168789		AC005083.1;AC005083.1	AC005083.1;AC005083.1;AC005083.1	chr7	20259736		OpenSea
cg17839901	-0.0384457	0.774993	0.0494178	6.37655	0.806718	0.0444852	5.51434	4.68782e-05	0.0281088	DUSP22;DUSP22;DUSP22;DUSP22;DUSP22			chr6	331908	Body;Body;Body;Body;Body	OpenSea
cg16197717	-0.0382297	0.572917	0.0491146	8.57271	0.606655	0.0420406	6.9299	1.07406e-05	0.0156206	CPXM2	CPXM2;CPXM2;CPXM2;CPXM2	CPXM2;CPXM2;CPXM2;CPXM2	chr10	125650957	1stExon	Island
cg17233491	-0.0381397	0.112753	0.0452458	40.1284	0.141579	0.0561493	39.6594	0.000186763	0.0461938	ART5;ART5;ART5;ART5;ART5;ART5	ART5;ART5;ART5;ART5	ART5;ART5;ART5;ART5	chr11	3663266	Body;1stExon;1stExon;5'UTR;5'UTR;5'UTR	Island
cg24547636	-0.0381196	0.219673	0.0506929	23.0765	0.260011	0.04653	17.8954	9.55779e-05	0.0362956				chr6	17001350		OpenSea
cg05610000	-0.0379266	0.450689	0.0616049	13.6691	0.482953	0.0472042	9.77408	8.63415e-05	0.0350269	MACROD2-AS1;MACROD2-AS1;MACROD2-AS1;MACROD2	MACROD2-AS1;MACROD2-AS1	MACROD2-AS1;MACROD2-AS1	chr20	14896153	Body;Body;Body;Body	OpenSea
cg18863119	-0.0379035	0.424084	0.0498407	11.7526	0.460302	0.0429238	9.32513	4.61882e-05	0.0280268	MIR487B;MIR539	MIR539;MIR487B;RP11-909M7.2	MIR539;MIR487B;RP11-909M7.2	chr14	101512653	TSS200;TSS1500	OpenSea
cg19665696	-0.0378656	0.274429	0.0619599	22.5777	0.313317	0.0445943	14.233	8.28109e-05	0.0347229	ADAP1	ADAP1	COX19;ADAP1;ADAP1;ADAP1	chr7	949154	Body	Island
cg19847525	-0.037841	0.467759	0.0420677	8.99345	0.504284	0.0487897	9.67506	0.000190476	0.0464155				chr9	126906283		OpenSea
cg15580417	-0.0376622	0.0826159	0.0380471	46.053	0.117262	0.0560859	47.8294	0.000116248	0.0388873	KCNJ9			chr1	160053947	Body	Island
cg00720767	-0.0375214	0.220774	0.0510662	23.1306	0.255276	0.0422654	16.5567	3.14287e-05	0.0237555	NRG1			chr8	31829883	Body	OpenSea
cg02852529	-0.0374275	0.716046	0.0451756	6.30904	0.749535	0.0415971	5.54972	1.43418e-05	0.0173909	NAV2;NAV2;NAV2;NAV2	NAV2	NAV2;NAV2;NAV2	chr11	20057511	Body;Body;Body;Body	OpenSea
cg19306380	-0.0372608	0.0890251	0.0496148	55.7312	0.114864	0.0528363	45.9992	3.3604e-05	0.0242055	OBSCN;OBSCN	OBSCN	OBSCN	chr1	228463260	Body;Body	Island
cg19347751	-0.0370712	0.407566	0.0355633	8.72578	0.438783	0.0441623	10.0647	2.91843e-05	0.0231665	DENND5B;DENND5B	DENND5B;DENND5B	DENND5B;DENND5B;DENND5B	chr12	31671870	Body;5'UTR	OpenSea
cg02887248	-0.0370153	0.141645	0.0415571	29.339	0.186004	0.05259	28.2736	7.35388e-05	0.0330114	FDFT1	FDFT1;FDFT1;FDFT1;FDFT1;RP11-297N6.4;FDFT1;FDFT1	RP11-297N6.4;FDFT1;FDFT1;FDFT1;FDFT1;FDFT1;FDFT1;FDFT1;FDFT1;RP11-297N6.4;FDFT1;FDFT1;FDFT1;RP11-297N6.4;FDFT1;FDFT1	chr8	11659961	TSS1500	Island
cg00025439	-0.0369981	0.658611	0.0569606	8.64859	0.680422	0.0427525	6.28324	1.92703e-06	0.00959068				chr16	87856450		OpenSea
cg11049617	-0.0368605	0.707276	0.0399098	5.64274	0.736805	0.0350235	4.75343	9.87734e-07	0.00691673	ART4	RP11-233G1.4;C12orf60	RP11-233G1.4;C12orf60;C12orf60	chr12	14993665	Body	OpenSea
cg00893008	-0.0367282	0.611685	0.0454678	7.43321	0.640026	0.0473008	7.39045	0.00014464	0.0421682				chr17	39802313		N_Shelf
cg15732078	-0.0366279	0.513248	0.0475336	9.26134	0.542888	0.0462155	8.5129	0.000141329	0.0417184	CCSER2;CCSER2;CCSER2	FAM190B;FAM190B	FAM190B;FAM190B	chr10	86097061	5'UTR;5'UTR;5'UTR	OpenSea
cg10274022	-0.0364318	0.133556	0.0435554	32.6122	0.168988	0.0490351	29.0169	0.000123378	0.0397141	PLD3;PLD3	PLD3;PLD3;PLD3;PLD3;PLD3;PLD3	PLD3;PLD3;PLD3;PLD3;PLD3;PLD3;PLD3;PLD3;PLD3;PLD3;PLD3;PLD3	chr19	40871697	5'UTR;5'UTR	Island
cg07039423	-0.0364301	0.31731	0.062821	19.798	0.355257	0.0454253	12.7866	0.000129686	0.0404	KCP;KCP	KCP	KCP;KCP;KCP;KCP	chr7	128531106	Body;Body	Island
cg01762919	-0.0364131	0.504808	0.0497269	9.85065	0.531013	0.0519058	9.77485	0.000128129	0.0401845	PRKCE	U51244.2;PRKCE	PRKCE;U51244.2;PRKCE;PRKCE;PRKCE;PRKCE	chr2	45903724	Body	OpenSea
cg26074539	-0.0363209	0.832526	0.0460628	5.53289	0.861259	0.0343084	3.98352	1.32844e-05	0.0169175		U6	U6	chr15	70484578		OpenSea
cg06872915	-0.0362762	0.614914	0.0390964	6.35802	0.651664	0.0352885	5.41513	2.38528e-06	0.0105979	MACROD2	MACROD2	MACROD2;MACROD2;MACROD2	chr20	14802000	Body	OpenSea
cg04837104	-0.0362554	0.390967	0.0471416	12.0577	0.421467	0.0390796	9.27228	5.63626e-05	0.0300936	C21orf29			chr21	46129620	Body	Island
cg19642292	-0.0362511	0.132797	0.048878	36.8064	0.174622	0.0538008	30.8098	0.000186413	0.0461685	FDFT1;FDFT1;FDFT1;FDFT1;FDFT1;FDFT1;FDFT1;FDFT1;FDFT1	FDFT1;FDFT1;FDFT1;FDFT1;RP11-297N6.4;FDFT1;FDFT1;FDFT1	FDFT1;FDFT1;FDFT1;RP11-297N6.4;FDFT1;FDFT1;FDFT1;FDFT1;FDFT1;FDFT1;RP11-297N6.4;FDFT1;FDFT1;FDFT1;FDFT1;FDFT1	chr8	11660393	TSS1500;1stExon;1stExon;1stExon;TSS200;5'UTR;5'UTR;Body;Body	Island
cg15025403	-0.0361712	0.145674	0.0416084	28.5626	0.175022	0.0525991	30.0529	0.00019437	0.0467371	PTK2B;PTK2B;PTK2B;PTK2B	PTK2B;PTK2B;PTK2B;PTK2B	PTK2B;PTK2B;PTK2B;PTK2B;PTK2B;PTK2B;PTK2B;PTK2B	chr8	27182906	TSS200;TSS200;5'UTR;5'UTR	N_Shore
cg14482741	-0.036136	0.282177	0.0557516	19.7577	0.312654	0.0491535	15.7214	0.000123741	0.0397217	CHRNE;C17orf107	C17orf107;C17orf107;C17orf107;C17orf107	CHRNE;C17orf107;C17orf107;C17orf107;C17orf107	chr17	4802906	Body;TSS200	Island
cg04369612	-0.0360354	0.504315	0.0422001	8.3678	0.533184	0.0460467	8.63618	0.000215635	0.0486476		CDKL3	CDKL3;CDKL3	chr5	133585406		OpenSea
cg25875209	-0.0358155	0.500741	0.0479356	9.57294	0.534265	0.0468065	8.76091	0.000132757	0.040884	RASA3			chr13	114803271	Body	N_Shore
cg17124581	-0.0357115	0.726565	0.0519688	7.15267	0.759113	0.0418654	5.51504	0.00021907	0.049008				chr6	351402		OpenSea
cg25102842	-0.0355855	0.557962	0.0459384	8.23325	0.595073	0.0418911	7.03966	5.28608e-05	0.0293222	RASA3			chr13	114803843	Body	Island
cg08879470	-0.035561	0.0780236	0.0347206	44.5002	0.110238	0.0469505	42.59	1.99204e-06	0.00972539	MYO7A;MYO7A;MYO7A	MYO7A	MYO7A	chr11	76859056	Body;Body;Body	Island
cg09488881	-0.0353293	0.581157	0.0473227	8.14284	0.610631	0.0392995	6.43589	3.88147e-05	0.0260029		RP11-439C8.2	RP11-439C8.2	chr3	154688702		OpenSea
cg15742329	-0.0352606	0.769154	0.0507506	6.59824	0.798904	0.0358615	4.48884	7.53149e-05	0.0333147	DUSP22;DUSP22;DUSP22;DUSP22;DUSP22			chr6	327422	Body;Body;Body;Body;Body	OpenSea
cg13489205	-0.0352393	0.506287	0.0454479	8.97671	0.537772	0.0434965	8.08829	0.000148012	0.0426028	CPED1;CPED1	RN5S241;C7orf58	RN5S241;C7orf58;C7orf58;C7orf58	chr7	120724877	Body;Body	OpenSea
cg18736676	-0.0351519	0.677524	0.0364566	5.38085	0.704616	0.0349707	4.96309	3.10523e-06	0.0112568				chr6	109053447		OpenSea
cg15895819	-0.0350701	0.0667759	0.0332758	49.8321	0.100943	0.0592301	58.6767	0.00016821	0.0444534	MFI2;MFI2	MFI2;MFI2	MFI2;MFI2;MFI2;MFI2	chr3	196756706	TSS200;TSS200	Island
cg03585110	-0.0350449	0.584135	0.043836	7.50443	0.611069	0.0437405	7.15803	6.41002e-05	0.0313892	SGMS1	SGMS1	SGMS1	chr10	52263772	5'UTR	OpenSea
cg11853553	-0.0350339	0.478731	0.0451034	9.42145	0.504956	0.0449848	8.90865	0.000149739	0.0427561				chr6	159285365		OpenSea
cg05823218	-0.0349352	0.342905	0.0592153	17.2687	0.36881	0.0510102	13.831	0.000215016	0.048629	LBX2	LBX2	LBX2	chr2	74725810	Body	Island
cg11644370	-0.0348213	0.55345	0.0462635	8.35912	0.580434	0.0395269	6.80989	5.09863e-05	0.0289484	LLGL2;LLGL2;LLGL2	LLGL2;LLGL2	LLGL2;LLGL2	chr17	73553911	Body;Body;Body	OpenSea
cg17639749	-0.0347703	0.1109	0.035534	32.0416	0.137404	0.0507923	36.9656	7.49275e-05	0.0332551				chr15	31733485		Island
cg13468858	-0.0346419	0.39068	0.0463822	11.8722	0.42149	0.0362933	8.61071	1.17164e-05	0.0161024	FSCN2;FSCN2;FSCN2;FSCN2	FSCN2;FSCN2;FSCN2	FSCN2;FSCN2;FSCN2	chr17	79495436	5'UTR;5'UTR;1stExon;1stExon	Island
cg11224507	-0.0345814	0.454274	0.0454386	10.0025	0.475231	0.0450403	9.47756	0.000113452	0.0385203	PACSIN2	PACSIN2	PACSIN2;PACSIN2;PACSIN2;PACSIN2	chr22	43357987	5'UTR	OpenSea
cg02737268	-0.0345518	0.638593	0.0543535	8.51145	0.653946	0.0454773	6.9543	0.000208179	0.0480611	CDC25B;CDC25B;CDC25B	CDC25B	CDC25B	chr20	3780182	Body;Body;Body	S_Shelf
cg08029231	-0.034549	0.385586	0.0470237	12.1954	0.417846	0.0373416	8.93669	0.000121236	0.0395453	HCCA2			chr11	1536740	Body	Island
cg24005407	-0.03449	0.729884	0.038149	5.22673	0.757765	0.0328247	4.33178	5.6108e-06	0.0132882				chr7	23060529		OpenSea
cg11639615	-0.0343998	0.115598	0.0360394	31.1763	0.151451	0.0379382	25.0498	2.69792e-06	0.0106701				chr3	171543413		OpenSea
cg24768135	-0.0343508	0.370121	0.0508887	13.7492	0.404749	0.0405653	10.0223	0.000224369	0.0494197	CHRNE;C17orf107	C17orf107;CHRNE;CHRNE	C17orf107;CHRNE;CHRNE;CHRNE	chr17	4805392	Body;3'UTR	Island
cg25594899	-0.0342533	0.0593093	0.016512	27.8405	0.0895754	0.0390404	43.5838	3.85173e-08	0.00248866	FAM132A	FAM132A	FAM132A	chr1	1182226	TSS200	Island
cg05138403	-0.0342516	0.600487	0.0349911	5.82712	0.627955	0.0374901	5.9702	8.71933e-07	0.00658279	ITPK1;ITPK1;ITPK1	ITPK1	ITPK1	chr14	93510791	Body;Body;Body	OpenSea
cg07074666	-0.0342295	0.141719	0.0483045	34.0848	0.178943	0.0520198	29.0706	0.000224946	0.049457	EFR3B	EFR3B	EFR3B	chr2	25354776	Body	Island
cg06178974	-0.0341827	0.680795	0.0429522	6.30912	0.710029	0.0356477	5.02059	2.77129e-05	0.0227415	DUSP22;DUSP22;DUSP22;DUSP22;DUSP22			chr6	306612	Body;Body;Body;Body;Body	OpenSea
cg13828532	-0.0339698	0.802539	0.0451976	5.63182	0.828961	0.034458	4.15677	4.07344e-05	0.0266196				chr20	57530543		OpenSea
cg24103044	-0.0339537	0.418805	0.0340608	8.13286	0.450268	0.0399785	8.87883	3.82669e-06	0.0119228	RNF39;RNF39			chr6	30039801	Body;Body	S_Shore
cg03630088	-0.033909	0.570424	0.0513941	9.0098	0.598099	0.0402038	6.72193	5.83454e-05	0.0304409	CPXM2	CPXM2;CPXM2;CPXM2;CPXM2	CPXM2;CPXM2;CPXM2;CPXM2	chr10	125651526	TSS200	S_Shore
cg26029864	-0.0338514	0.269757	0.0528403	19.5881	0.305723	0.0456506	14.932	0.000141099	0.0417184	LTBP4;LTBP4;LTBP4	LTBP4;LTBP4	LTBP4;LTBP4	chr19	41119859	Body;Body;Body	Island
cg14320129	-0.033646	0.707127	0.0412863	5.8386	0.74011	0.03916	5.29111	1.52944e-05	0.0176848				chr2	110285820		OpenSea
cg02910483	-0.0335152	0.703319	0.0516452	7.34307	0.728692	0.0405882	5.57001	7.83324e-05	0.0339002				chr2	148055636		OpenSea
cg26144783	-0.0333982	0.483987	0.037785	7.80703	0.513087	0.0415286	8.09387	6.10309e-05	0.031154		RP11-1069G10.2	RP11-1069G10.2	chr15	63188008		OpenSea
cg22215815	-0.0331762	0.629489	0.0472428	7.50495	0.656689	0.0299246	4.55688	2.64694e-05	0.0224549	NXPH4	NXPH4	NXPH4;NXPH4	chr12	57619178	Body	Island
cg10743505	-0.0331701	0.126331	0.0424813	33.6269	0.160107	0.0437571	27.3299	7.08594e-05	0.0326122	DNAJB5-AS1;DNAJB5;DNAJB5;DNAJB5	DNAJB5;DNAJB5;DNAJB5;DNAJB5;DNAJB5	DNAJB5;DNAJB5;DNAJB5;DNAJB5;DNAJB5;DNAJB5	chr9	34990209	TSS1500;5'UTR;TSS200;Body	S_Shore
cg07624600	-0.0329893	0.112773	0.0383116	33.9723	0.139642	0.0428721	30.7014	2.94115e-05	0.0232429	ART5;ART5	ART5;ART5;ART5	ART5;ART5;ART5	chr11	3663644	TSS200;TSS200	Island
cg13016732	-0.0328786	0.216182	0.048086	22.2433	0.244464	0.0455799	18.6449	4.65958e-05	0.0280684	MYO7A;MYO7A;MYO7A	MYO7A	MYO7A	chr11	76858947	Body;Body;Body	Island
cg11354643	-0.0328318	0.815925	0.0363829	4.4591	0.836985	0.0355211	4.24393	1.199e-05	0.0161081	MIR561;GULP1;GULP1;GULP1;GULP1;GULP1	MIR561;GULP1;GULP1;GULP1;GULP1;GULP1;GULP1;GULP1;GULP1;GULP1	MIR561;GULP1;GULP1;GULP1;GULP1;GULP1;GULP1;GULP1;GULP1;GULP1;GULP1	chr2	189161106	TSS1500;5'UTR;5'UTR;5'UTR;Body;Body	S_Shelf
cg21620078	-0.0328023	0.710633	0.0439316	6.18204	0.726072	0.044656	6.15034	8.32118e-05	0.034802				chr5	55307817		OpenSea
cg08804517	-0.0327771	0.786284	0.047696	6.066	0.807736	0.0421954	5.22391	0.000217572	0.0488587	PRICKLE2	PRICKLE2-AS1;PRICKLE2-AS1;PRICKLE2-AS1;RP11-129B22.1	PRICKLE2-AS1;PRICKLE2-AS1;PRICKLE2-AS1;RP11-129B22.1	chr3	64085079	Body	OpenSea
cg04488894	-0.032766	0.330372	0.0366226	11.0853	0.35647	0.036982	10.3745	5.7807e-06	0.0132981				chr10	5067466		OpenSea
cg00303003	-0.0327239	0.67266	0.0483094	7.18184	0.695371	0.0410379	5.90159	6.36987e-05	0.0313892	MAMDC2;MAMDC2			chr9	72730957	Body;Body	OpenSea
cg14683962	-0.0326121	0.733702	0.0529661	7.21903	0.750405	0.0420168	5.59922	3.49721e-05	0.0245979	ART4;ART4	RP11-233G1.4;ART4;ART4;ART4;C12orf60	RP11-233G1.4;ART4;ART4;ART4;ART4;C12orf60;C12orf60	chr12	14996229	1stExon;5'UTR	OpenSea
cg16653468	-0.0324868	0.764022	0.0387503	5.07188	0.797538	0.0381109	4.77857	4.31304e-05	0.027273		ZNF385D	ZNF385D;ZNF385D;ZNF385D	chr3	22157400		OpenSea
cg05529816	-0.0324781	0.202562	0.0439077	21.6762	0.230327	0.0422248	18.3326	1.79578e-05	0.0187045	CHRNE;C17orf107	C17orf107;C17orf107;C17orf107	CHRNE;C17orf107;C17orf107;C17orf107	chr17	4802735	Body;TSS1500	Island
cg05192759	-0.0324603	0.0846985	0.0335405	39.5999	0.119984	0.0490209	40.8563	3.78568e-05	0.0257304	ANKRD24	ANKRD24	ANKRD24	chr19	4198054	Body	Island
cg18638056	-0.0324202	0.805979	0.0342685	4.25178	0.831896	0.0270245	3.24855	1.97023e-07	0.00377357	SLC22A23;SLC22A23;SLC22A23;SLC22A23;SLC22A23		SLC22A23	chr6	3363827	Body;Body;Body;Body;Body	OpenSea
cg12082015	-0.0324118	0.4665	0.0466776	10.0059	0.494415	0.0412785	8.34896	1.37582e-05	0.0169373				chr2	147789639		OpenSea
cg03601836	-0.0323412	0.720781	0.0497274	6.8991	0.736763	0.0399734	5.42554	0.000197055	0.0470182	CLDN1			chr3	190037695	Body	N_Shelf
cg15255408	-0.0323363	0.709986	0.0406889	5.73094	0.739882	0.0407547	5.50827	8.0956e-05	0.0344962	CCDC113;CCDC113			chr16	58299645	Body;Body	OpenSea
cg21011280	-0.0323067	0.61139	0.0382883	6.2625	0.644531	0.0429745	6.66756	5.08723e-05	0.0289484				chr3	196706839		OpenSea
cg03241901	-0.0319693	0.749954	0.0369195	4.92291	0.771178	0.0354169	4.59257	7.64322e-06	0.014347	PSMD9;PSMD9;PSMD9	WDR66;RP11-87C12.2;PSMD9;PSMD9	WDR66;RP11-87C12.2;RP11-87C12.2;PSMD9;PSMD9	chr12	122354712	Body;3'UTR;3'UTR	N_Shore
cg00892983	-0.0319345	0.685475	0.0370046	5.39839	0.715956	0.0348958	4.87402	3.19293e-05	0.0238283				chr3	189110827		OpenSea
cg23381058	-0.0316268	0.478266	0.0400234	8.36843	0.507734	0.042989	8.46684	0.000151365	0.0428437	LEP	LEP	LEP	chr7	127888052	5'UTR	OpenSea
cg15523543	-0.0315687	0.455686	0.0419842	9.21342	0.478709	0.0398887	8.33255	0.000123302	0.0397141				chr2	192503429		OpenSea
cg03456797	-0.0315504	0.140321	0.0274223	19.5425	0.164246	0.0318825	19.4115	6.54801e-08	0.00256052	BAIAP3		BAIAP3	chr16	1392741	Body	Island
cg16970851	-0.031549	0.371199	0.0388018	10.4531	0.392582	0.0357633	9.10977	7.92732e-06	0.014347	ST8SIA1	ST8SIA1;ST8SIA1;ST8SIA1;ST8SIA1;ST8SIA1	ST8SIA1;ST8SIA1;ST8SIA1;ST8SIA1;ST8SIA1;ST8SIA1	chr12	22487658	TSS200	Island
cg20683951	-0.0314539	0.355617	0.0488587	13.7391	0.37604	0.0497024	13.2173	0.000195379	0.046791		RP11-486M23.1	RP11-486M23.1	chr8	29383459		OpenSea
cg22805436	-0.0313951	0.183394	0.0310876	16.9513	0.212385	0.035124	16.5379	2.26175e-06	0.0102915		RP11-429J17.6	RP11-429J17.6;RP11-429J17.6;RP11-429J17.6	chr8	144822012		Island
cg17579043	-0.0313931	0.423198	0.0396061	9.35876	0.449468	0.0367035	8.16599	6.86428e-05	0.0321956	CADPS2;CADPS2;CADPS2	CADPS2	CADPS2	chr7	121958845	3'UTR;3'UTR;3'UTR	S_Shore
cg22198179	-0.0313124	0.172931	0.038934	22.5141	0.196726	0.0448326	22.7893	0.000172868	0.0448913	RASA3			chr13	114770495	Body	N_Shelf
cg07435095	-0.031296	0.520964	0.0469009	9.00271	0.542857	0.0449014	8.2713	0.000165124	0.0443517	FAM129B	FAM129B	FAM129B	chr9	130342105	TSS1500	OpenSea
cg21553145	-0.0312808	0.260605	0.044115	16.9279	0.290129	0.0412488	14.2174	3.971e-05	0.0262797	C8ORFK29		SLC52A2;GS1-393G12.10;SLC52A2	chr8	145578113	Body	Island
cg11475325	-0.0312656	0.686244	0.0378811	5.52006	0.720116	0.0411701	5.71714	7.25004e-05	0.0329716		RP1-292L20.1	RP1-292L20.1	chr14	71608659		OpenSea
cg03174122	-0.0312584	0.609117	0.0438694	7.20213	0.627655	0.037359	5.95216	9.74346e-06	0.0152351				chr6	52742077		OpenSea
cg01515741	-0.0312539	0.67082	0.0381304	5.68416	0.696031	0.0426096	6.1218	3.96452e-05	0.0262797	NAGLU			chr17	40695686	Body	OpenSea
cg27534974	-0.0312466	0.492665	0.0400736	8.13405	0.519101	0.0403075	7.76485	0.000148136	0.0426028				chr19	13962320		OpenSea
cg26116326	-0.0311994	0.377026	0.0394135	10.4538	0.395964	0.0375635	9.48661	1.15734e-05	0.0161024				chr5	173191648		OpenSea
cg14311630	-0.0310314	0.521085	0.0370178	7.10398	0.550964	0.0353775	6.42101	4.68878e-05	0.0281088	SERPING1	SERPING1;SERPING1;SERPING1;SERPING1	SERPING1;SERPING1;SERPING1;SERPING1;SERPING1;SERPING1	chr11	57363669	TSS1500	OpenSea
cg13041683	-0.0310266	0.722141	0.0303651	4.20487	0.74458	0.0260584	3.49974	8.40988e-08	0.00261566	C7orf50;C7orf50;C7orf50	C7orf50	C7orf50	chr7	1154376	Body;Body;Body	N_Shore
cg27073142	-0.0307834	0.366784	0.0467134	12.7359	0.388181	0.0361855	9.32179	0.000122225	0.0396431	SORD	SORD	SORD;SORD;SORD	chr15	45314933	TSS1500	N_Shore
cg18210139	-0.0307633	0.259069	0.0547803	21.145	0.293115	0.0381426	13.0129	5.00224e-05	0.0288648	PAPOLB;RADIL	PAPOLB	PAPOLB	chr7	4902937	TSS1500;Body	S_Shore
cg02398785	-0.030744	0.736022	0.0367372	4.99132	0.76683	0.026953	3.51487	1.08788e-06	0.00729636	MACROD2;MACROD2	MACROD2	MACROD2	chr20	15229304	Body;5'UTR	OpenSea
cg00829858	-0.0307141	0.521575	0.0392781	7.53066	0.54941	0.0303324	5.5209	1.29617e-06	0.00793605	OSBPL6	OSBPL6;OSBPL6;OSBPL6;OSBPL6;OSBPL6;OSBPL6	OSBPL6;OSBPL6;OSBPL6;OSBPL6;OSBPL6;OSBPL6;OSBPL6	chr2	179148245	5'UTR	OpenSea
cg25032603	-0.0306227	0.472138	0.0341645	7.23612	0.503185	0.033863	6.72972	3.23114e-05	0.0238283	C21orf82;C21orf82	LINC00310;LINC00310;LINC00310	LINC00310;LINC00310;LINC00310;AP000318.2	chr21	35554811	Body;Body	OpenSea
cg19037598	-0.0306116	0.728701	0.0406559	5.57924	0.751254	0.0404364	5.38253	0.0002148	0.048629				chr6	113666021		OpenSea
cg22847553	-0.030492	0.51486	0.0299166	5.81063	0.540077	0.0322533	5.97198	5.33153e-06	0.0131283	LMX1A;LMX1A	RP11-38C18.3	RP11-38C18.3	chr1	165185199	Body;Body	OpenSea
cg22296213	-0.0304597	0.551314	0.0381012	6.91098	0.578419	0.0456912	7.89932	8.92111e-05	0.0354881				chr21	17054876		OpenSea
cg21556904	-0.0304581	0.28791	0.0366656	12.7351	0.31194	0.0434931	13.9428	0.000113108	0.0384542				chr15	79198573		OpenSea
cg09894268	-0.0304364	0.763055	0.0360731	4.72745	0.78824	0.0342727	4.348	8.15661e-06	0.014347	FARP1	FARP1	FARP1	chr13	98973904	Body	OpenSea
cg23683714	-0.0303137	0.47362	0.0460192	9.71647	0.496424	0.0433809	8.73868	0.000154454	0.042992				chr1	91563981		OpenSea
cg07376916	-0.0303125	0.437967	0.0401605	9.16975	0.470715	0.0340519	7.23409	8.12143e-05	0.0344962	MACROD2;MACROD2		MACROD2	chr20	15986081	Body;Body	OpenSea
cg05945647	-0.0303026	0.477992	0.0339254	7.09747	0.502281	0.0362897	7.22498	2.24965e-05	0.0208498	TSNAXIP1;TSNAXIP1;TSNAXIP1;TSNAXIP1;TSNAXIP1;TSNAXIP1	TSNAXIP1	TSNAXIP1;TSNAXIP1;TSNAXIP1;TSNAXIP1;TSNAXIP1;TSNAXIP1	chr16	67856397	Body;5'UTR;5'UTR;5'UTR;Body;Body	OpenSea
cg16328548	-0.0302971	0.71871	0.0451352	6.28003	0.742195	0.0274546	3.69912	0.000139938	0.0415905	NCKAP5;NCKAP5	NCKAP5;NCKAP5	NCKAP5;NCKAP5;NCKAP5	chr2	134282102	5'UTR;5'UTR	OpenSea
cg02875404	-0.0302712	0.630577	0.0351327	5.57151	0.654913	0.0375881	5.7394	2.69988e-05	0.0224829	VN1R1	VN1R1	VN1R1	chr19	57966896	1stExon	OpenSea
cg12514084	-0.0302166	0.514613	0.0437517	8.50187	0.537131	0.0379572	7.06666	4.1347e-05	0.026754	HSD17B2	RP11-510J16.5	HSD17B2;RP11-510J16.5	chr16	82126554	Body	OpenSea
cg03284768	-0.0301219	0.683607	0.041935	6.13437	0.707284	0.0411429	5.81703	6.28872e-05	0.0313892				chr11	9298319		OpenSea
cg10534923	-0.0301207	0.127339	0.0386792	30.3749	0.158461	0.0417161	26.3258	5.86312e-05	0.0305292	TM7SF2;TM7SF2	TM7SF2;TM7SF2;TM7SF2;TM7SF2;TM7SF2;TM7SF2;TM7SF2;AP003068.9	TM7SF2;TM7SF2;TM7SF2;TM7SF2;TM7SF2;TM7SF2;TM7SF2;TM7SF2;TM7SF2;TM7SF2;TM7SF2;TM7SF2;TM7SF2;TM7SF2;TM7SF2;TM7SF2;TM7SF2;TM7SF2;TM7SF2;TM7SF2;TM7SF2;TM7SF2;TM7SF2;TM7SF2;TM7SF2;TM7SF2;TM7SF2;TM7SF2;TM7SF2;TM7SF2;TM7SF2;TM7SF2;TM7SF2;TM7SF2;TM7SF2;AP003068.9;TM7SF2	chr11	64879398	1stExon;5'UTR	Island
cg03423138	-0.0299193	0.482233	0.0395591	8.20331	0.510306	0.0350577	6.86993	4.2454e-05	0.0271361		RP11-23E10.2	RP11-23E10.2	chr16	33355024		N_Shore
cg15574574	-0.029812	0.760841	0.0402865	5.29499	0.783272	0.0405345	5.17502	0.000137272	0.0413597	XPO6;XPO6	XPO6	XPO6;XPO6;XPO6	chr16	28212725	5'UTR;Body	OpenSea
cg17303287	-0.0296508	0.397043	0.0420159	10.5822	0.416075	0.0391041	9.39835	0.000123518	0.0397141		AC092684.1	AC092684.1	chr2	164885399		OpenSea
cg07519262	-0.0296414	0.465999	0.0373301	8.01076	0.488994	0.0373502	7.63816	8.55779e-05	0.0350239				chr9	131932860		N_Shelf
cg11150581	-0.0295897	0.564745	0.0414554	7.34055	0.591565	0.0329012	5.56173	2.34726e-05	0.0212175				chr2	189735264		OpenSea
cg17552380	-0.0294011	0.431212	0.0425162	9.8597	0.451569	0.0350419	7.76002	0.000156875	0.0432017				chr20	48208067		OpenSea
cg25924783	-0.0293979	0.436521	0.0521454	11.9457	0.456834	0.0420381	9.20204	0.000229272	0.0497845	AFF1;AFF1	AFF1;AFF1	AFF1;AFF1;AFF1;AFF1;AFF1	chr4	87932980	Body;Body	OpenSea
cg15112775	-0.0293852	0.123002	0.0365792	29.7386	0.151614	0.0394713	26.0341	0.000204198	0.0477667	KCNIP2;KCNIP2;KCNIP2;KCNIP2;KCNIP2;KCNIP2;KCNIP2	KCNIP2;KCNIP2;KCNIP2	KCNIP2;KCNIP2;KCNIP2;KCNIP2;KCNIP2	chr10	103590859	Body;Body;Body;Body;Body;Body;Body	S_Shore
cg16051296	-0.0293221	0.319465	0.0403953	12.6447	0.341075	0.0360825	10.5791	3.6381e-05	0.0250968	CPXM2	CPXM2;CPXM2	CPXM2;CPXM2	chr10	125607383	Body	OpenSea
cg09934056	-0.0293207	0.256666	0.0409614	15.959	0.282294	0.0425268	15.0647	4.16172e-05	0.0268176	KANK3	KANK3	KANK3	chr19	8400203	Body	Island
cg21870647	-0.0293187	0.267487	0.0341753	12.7764	0.288496	0.0388261	13.4581	0.000139455	0.0415842		RP11-388K12.2	RP11-388K12.2;LINC00535;LINC00535	chr8	94294459		OpenSea
cg23908146	-0.0293045	0.130051	0.0401757	30.8923	0.163409	0.0420554	25.7362	0.000143501	0.0419861	FDFT1;FDFT1;FDFT1;FDFT1;FDFT1;FDFT1;FDFT1;FDFT1	FDFT1;FDFT1;FDFT1;FDFT1;FDFT1;FDFT1	RP11-297N6.4;FDFT1;FDFT1;FDFT1;FDFT1;FDFT1;FDFT1;FDFT1;FDFT1;FDFT1;FDFT1;RP11-297N6.4;FDFT1;FDFT1	chr8	11659727	5'UTR;5'UTR;TSS1500;TSS1500;TSS1500;TSS1500;TSS1500;5'UTR	Island
cg24222577	-0.0292902	0.613126	0.0422089	6.88421	0.636125	0.0349014	5.48656	0.000141269	0.0417184	MACROD2	MACROD2	MACROD2;MACROD2;MACROD2	chr20	14813868	Body	OpenSea
cg00237177	-0.0291822	0.709417	0.0397881	5.60857	0.7358	0.0381272	5.18173	7.39627e-05	0.0330999	RORA		RORA;RORA;RORA	chr15	61233587	Body	OpenSea
cg17317439	-0.0291774	0.107444	0.0353053	32.8592	0.135871	0.0378689	27.8712	3.32987e-05	0.0241251	ZNF763;ZNF763	ZNF763;ZNF763;ZNF763;ZNF763;ZNF763	ZNF763;ZNF763;ZNF763;ZNF763;ZNF763	chr19	12075960	1stExon;5'UTR	N_Shore
cg07572909	-0.0291399	0.48748	0.0365454	7.4968	0.511886	0.0354539	6.92613	0.000128854	0.040238	SLC16A1;SLC16A1			chr1	113467640	Body;Body	OpenSea
cg04567800	-0.029098	0.836995	0.036508	4.3618	0.862051	0.0349388	4.05298	0.000216941	0.0487978	ELAVL1	ELAVL1;ELAVL1	ELAVL1;ELAVL1	chr19	8067997	5'UTR	OpenSea
cg26893147	-0.0290747	0.621191	0.0362096	5.82907	0.640033	0.0406299	6.34809	9.41399e-05	0.036088				chr1	153493755		OpenSea
cg12134452	-0.0290393	0.5018	0.0419041	8.35076	0.521199	0.0332862	6.38646	1.79928e-05	0.0187045	BCR;BCR		BCR;BCR;BCR	chr22	23558328	Body;Body	OpenSea
cg17144326	-0.0289798	0.570842	0.0388831	6.81154	0.595273	0.0382992	6.43389	0.000153214	0.042992	LOC100505920	RP11-513G11.4	RP11-513G11.4	chr3	193963847	Body	OpenSea
cg06244897	-0.0289401	0.777299	0.0402991	5.1845	0.802997	0.0320057	3.98578	4.70682e-05	0.0281805	LINC00423	LINC00423	LINC00423	chr13	33452313	Body	OpenSea
cg16043662	-0.0289137	0.637596	0.0420114	6.58904	0.658364	0.0325157	4.93887	4.93587e-05	0.0286697	DYSF;DYSF;DYSF;DYSF;DYSF;DYSF;DYSF;DYSF;DYSF;DYSF;DYSF;DYSF;DYSF;DYSF			chr2	71721771	Body;Body;Body;Body;Body;Body;Body;Body;Body;Body;Body;Body;Body;Body	OpenSea
cg15691775	-0.0288785	0.112152	0.037053	33.0383	0.139297	0.040525	29.0925	9.92152e-05	0.0369812	TSGA14;TSGA14	CEP41;CEP41;CEP41;CEP41;CEP41;CEP41;CEP41;CEP41;CEP41	CEP41;CEP41;CEP41;CEP41;CEP41;CEP41;CEP41;CEP41;CEP41;CEP41;CEP41;CEP41;CEP41;CEP41;CEP41;CEP41;CEP41	chr7	130080846	1stExon;5'UTR	Island
cg19669790	-0.0288216	0.482882	0.0338848	7.01719	0.511622	0.0316071	6.17782	1.43981e-05	0.0174028	PRKAA2			chr1	57154147	Body	OpenSea
cg23957216	-0.0287923	0.781251	0.0344964	4.41553	0.803372	0.0367141	4.57	0.0002165	0.0487397	TMEM232	TMEM232;TMEM232;TMEM232	TMEM232;TMEM232;TMEM232;TMEM232;TMEM232;TMEM232;TMEM232;TMEM232;TMEM232;TMEM232	chr5	110045321	5'UTR	OpenSea
cg10586672	-0.028778	0.296864	0.0330488	11.1326	0.318129	0.0349646	10.9907	3.01484e-05	0.0235089	SLC6A6;SLC6A6		SLC6A6;SLC6A6	chr3	14514657	Body;Body	OpenSea
cg05550851	-0.0286457	0.608555	0.0386503	6.35116	0.633798	0.0369164	5.82463	0.000231723	0.0499499	CLMN		CLMN;CLMN;CLMN	chr14	95663070	Body	OpenSea
cg06362432	-0.0286339	0.690936	0.0395405	5.72274	0.718239	0.0314024	4.37214	0.000116178	0.0388873				chr2	72339693		OpenSea
cg10813010	-0.0286142	0.518689	0.0327722	6.31829	0.542866	0.0307914	5.672	1.01613e-05	0.0155208	CDK6;CDK6			chr7	92360796	Body;Body	OpenSea
cg04902429	-0.0284051	0.670674	0.0369608	5.51099	0.697213	0.0344296	4.93817	6.57168e-05	0.0317929	FMNL1			chr17	43301721	Body	S_Shelf
cg08533336	-0.0283033	0.22431	0.0331566	14.7816	0.252801	0.0404727	16.0097	0.000170701	0.0446045	USP2;USP2			chr11	119227717	Body;Body	Island
cg03463446	-0.0282937	0.433234	0.0393627	9.08578	0.453948	0.0347864	7.66308	3.8035e-05	0.02581	ADAM12;ADAM12;ADAM12;ADAM12;ADAM12			chr10	127990580	Body;Body;Body;Body;Body	OpenSea
cg10508193	-0.0282909	0.789536	0.0338251	4.28418	0.810747	0.0291401	3.59423	1.46312e-06	0.00865907				chr12	5211861		OpenSea
cg17218814	-0.0282513	0.430051	0.0367702	8.55019	0.455537	0.0308766	6.77806	2.29439e-05	0.021027	LINC00607	AC012668.2;AC122136.1	AC012668.2;AC122136.1;AC122136.1;AC122136.1;AC122136.1	chr2	216558607	Body	OpenSea
cg11669288	-0.0282392	0.794884	0.0350023	4.40345	0.817015	0.0298402	3.65234	5.40408e-05	0.0295078	COL24A1		COL24A1	chr1	86300502	Body	OpenSea
cg07926542	-0.0282341	0.658014	0.0437811	6.65351	0.679775	0.0387162	5.69544	0.000191947	0.0465857	WDR66;WDR66	RP11-87C12.2	WDR66;RP11-87C12.2;RP11-87C12.2	chr12	122359236	Body;Body	S_Shelf
cg03904042	-0.0281658	0.566449	0.0311144	5.49287	0.584832	0.0339885	5.81168	2.87721e-05	0.0230167	NECAB3;NECAB3;C20orf134	ACTL10;NECAB3	NECAB3;ACTL10;NECAB3;NECAB3;NECAB3;NECAB3	chr20	32255491	Body;Body;1stExon	Island
cg07758904	-0.0281418	0.416596	0.0305484	7.33286	0.441064	0.0272555	6.17949	6.34907e-07	0.00574331	SLC46A2	SLC46A2;SLC46A2;SLC46A2	SLC46A2;SLC46A2;SLC46A2	chr9	115652824	1stExon	Island
cg18266456	-0.0281078	0.745484	0.0407855	5.47101	0.77414	0.0369156	4.76859	0.000187776	0.04629	SNORD115-11;SNORD115-36;SNORD115-43;SNORD115-29	SNORD115-11	SNORD115-11;SNHG14;SNHG14;SNHG14	chr15	25434500	TSS200;TSS200;TSS200;TSS200	OpenSea
cg26109455	-0.0281051	0.492216	0.0345521	7.0197	0.517603	0.033963	6.5616	8.06336e-05	0.0344766	GAA;GAA;GAA		GAA;GAA;GAA	chr17	78084781	Body;Body;Body	S_Shelf
cg09049278	-0.0280758	0.598654	0.0348941	5.82875	0.625334	0.0351643	5.62328	9.55449e-05	0.0362956		RP11-472N13.3	RP11-472N13.3	chr10	31987717		OpenSea
cg01592521	-0.0280576	0.764424	0.035659	4.66482	0.780636	0.0297864	3.81566	3.04773e-06	0.0112568	RAD51B;RAD51B;RAD51B	RAD51B	RAD51B;RAD51B;RAD51B;RAD51B;RAD51B;RAD51B;RAD51B;RAD51B;RAD51B;RAD51B	chr14	68602384	Body;Body;Body	OpenSea
cg25531874	-0.0280369	0.0641945	0.0329233	51.2869	0.0928796	0.0401426	43.22	8.59026e-06	0.0145173	FBXO17;FBXO17;FBXO17	SARS2	SARS2	chr19	39440669	Body;Body;Body	Island
cg18258120	-0.028021	0.815664	0.025123	3.08007	0.840014	0.0189779	2.25923	1.52181e-09	0.000568372	MACROD2;MACROD2	AL121584.1;MACROD2	AL121584.1;MACROD2	chr20	15538767	Body;5'UTR	OpenSea
cg23460823	-0.027974	0.617189	0.0409078	6.62808	0.638026	0.0326975	5.12479	3.97885e-05	0.0262797		CLDN11	CLDN11;CLDN11	chr3	170444635		OpenSea
cg00110435	-0.0279636	0.716826	0.0391737	5.46487	0.745007	0.033893	4.54936	0.000203078	0.047694	ITSN1;ITSN1	ITSN1;ITSN1;ITSN1;ITSN1;ITSN1;ITSN1	ITSN1;ITSN1;ITSN1;ITSN1;ITSN1;ITSN1;ITSN1;ITSN1;ITSN1	chr21	35055487	5'UTR;5'UTR	OpenSea
cg00559234	-0.0279216	0.347047	0.0369644	10.6511	0.371852	0.0355082	9.54902	2.96155e-06	0.0112293	CLSTN1;CLSTN1	CLSTN1	CLSTN1	chr1	9885909	TSS1500;TSS1500	S_Shore
cg08177014	-0.0279109	0.679319	0.0378571	5.5728	0.7045	0.038106	5.40895	0.000195627	0.0468354	COBLL1;COBLL1;COBLL1;COBLL1	COBLL1	COBLL1;COBLL1;COBLL1;COBLL1;COBLL1;COBLL1	chr2	165631202	Body;Body;Body;Body	OpenSea
cg01410279	-0.0279018	0.796517	0.0382814	4.8061	0.816517	0.0265966	3.25733	3.84147e-06	0.0119228	MYOC	MYOC;MYOC;MYOC	MYOC;MYOC;MYOC	chr1	171621941	TSS200	OpenSea
cg06853142	-0.0278771	0.172547	0.034432	19.9551	0.199828	0.0362626	18.1469	7.01868e-05	0.0325834				chr19	58907509		Island
cg06612890	-0.0278087	0.840057	0.0395105	4.70331	0.868225	0.0311409	3.58673	0.000148062	0.0426028	TENM4			chr11	78395820	Body	OpenSea
cg16728653	-0.0277924	0.675832	0.031952	4.7278	0.706782	0.0311321	4.40476	3.8759e-05	0.0260029	R3HDM4			chr19	909521	Body	N_Shelf
cg11511443	-0.027775	0.668623	0.0429204	6.41921	0.690983	0.0301855	4.36849	0.000165793	0.044392	LMO3	LMO3;LMO3;LMO3;LMO3;LMO3;LMO3;LMO3;LMO3	LMO3;LMO3;LMO3;LMO3;LMO3;LMO3;LMO3;LMO3;LMO3;LMO3;LMO3;LMO3;LMO3;LMO3;LMO3;LMO3;LMO3;LMO3;LMO3;LMO3;LMO3;LMO3;LMO3;MGST1	chr12	16761406	TSS1500	OpenSea
cg14808390	-0.0277342	0.106618	0.0302562	28.3781	0.134973	0.0420293	31.139	6.06192e-05	0.0310864	DNAJB5-AS1;DNAJB5;DNAJB5;DNAJB5	DNAJB5;DNAJB5;DNAJB5;DNAJB5;DNAJB5	DNAJB5;DNAJB5;DNAJB5;DNAJB5;DNAJB5;DNAJB5	chr9	34990199	TSS1500;5'UTR;TSS200;Body	S_Shore
cg00471768	-0.0276699	0.83025	0.0357987	4.3118	0.858316	0.0260016	3.02938	4.37382e-06	0.0121597	FLRT3;MACROD2;FLRT3	FLRT3;FLRT3;FLRT3	FLRT3;FLRT3;FLRT3;MACROD2;MACROD2;MACROD2	chr20	14319125	TSS1500;Body;TSS1500	OpenSea
cg20157095	-0.0276569	0.512671	0.0361015	7.04184	0.53593	0.0342932	6.39881	9.44464e-05	0.036123	ALDH3B1;ALDH3B1;ALDH3B1	ALDH3B1	ALDH3B1;ALDH3B1;ALDH3B1;ALDH3B1;ALDH3B1;ALDH3B1;ALDH3B1;ALDH3B1	chr11	67780637	5'UTR;5'UTR;5'UTR	OpenSea
cg21585500	-0.0276354	0.229711	0.0370971	16.1495	0.250609	0.0336759	13.4376	6.26791e-05	0.0313892	CPXM2	CPXM2;CPXM2	CPXM2;CPXM2	chr10	125607536	Body	OpenSea
cg08675147	-0.0276115	0.758342	0.041573	5.4821	0.775535	0.0317708	4.09664	8.24076e-06	0.014347	TFEC;TFEC	TFEC;TFEC;TFEC	TFEC;TFEC;TFEC	chr7	115672132	TSS1500;TSS1500	OpenSea
cg04476531	-0.0275924	0.775963	0.0323933	4.17459	0.800392	0.0254688	3.18204	3.15716e-06	0.0112568	MACROD2;MACROD2	MACROD2	MACROD2	chr20	15460804	5'UTR;Body	OpenSea
cg26437697	-0.0275749	0.558263	0.0335645	6.01232	0.579924	0.029944	5.16343	3.14757e-06	0.0112568	SAMD4A;SAMD4A	SAMD4A	SAMD4A;SAMD4A	chr14	55143755	Body;Body	OpenSea
cg15063366	-0.0275444	0.265245	0.0451672	17.0285	0.288628	0.0406645	14.0889	0.000125021	0.0399193				chr2	228683032		OpenSea
cg20626045	-0.0275407	0.689643	0.0313899	4.55161	0.709982	0.0263355	3.70932	1.91671e-06	0.00959068	RASSF4	RASSF4	RASSF4;RASSF4;RASSF4;RASSF4;RASSF4;RASSF4;RASSF4	chr10	45477672	Body	OpenSea
cg16872071	-0.0274642	0.572873	0.039139	6.83204	0.598254	0.0353099	5.90216	0.000232071	0.0499499	RALGDS;RALGDS	RALGDS;RALGDS	RALGDS;RALGDS;RALGDS	chr9	135997155	Body;TSS1500	S_Shore
cg00094303	-0.0274442	0.193324	0.0364226	18.8402	0.219251	0.0302648	13.8037	3.44966e-05	0.0244244	CDH11	CDH11;CDH11;CDH11;CDH11;CDH11	CDH11;CDH11;CDH11;CDH11;CDH11;CDH11;CDH11;CDH11;CDH11;CDH11;CDH11;CDH11	chr16	65039041	5'UTR	OpenSea
cg10514863	-0.0274023	0.642147	0.0392737	6.116	0.66469	0.0341175	5.13284	0.000114997	0.0387107				chr13	99803115		OpenSea
cg14294135	-0.0273431	0.789175	0.0394828	5.00305	0.817705	0.0344617	4.21445	0.000182653	0.0458747	MACROD2			chr20	14929390	Body	OpenSea
cg27409514	-0.0272984	0.508194	0.0355478	6.99493	0.529871	0.0318046	6.00233	0.000127996	0.0401845	SBNO2	SBNO2	SBNO2	chr19	1169138	5'UTR	Island
cg00737548	-0.0272867	0.775054	0.0469748	6.06084	0.792361	0.0365625	4.61438	0.000222943	0.0492404	INSL6	RP11-39K24.10	RP11-39K24.10	chr9	5164043	Body	OpenSea
cg17892830	-0.0272814	0.837279	0.0359612	4.295	0.857716	0.0392362	4.57449	0.000146765	0.0424094	PRKACG	PRKACG	PRKACG	chr9	71630533	TSS1500	S_Shore
cg13191808	-0.0272289	0.123784	0.0337429	27.2594	0.152749	0.0341196	22.3371	3.66163e-05	0.025162	PCSK9;PCSK9	PCSK9;PCSK9;PCSK9;PCSK9	PCSK9;PCSK9;PCSK9;PCSK9	chr1	55505327	1stExon;5'UTR	Island
cg12815359	-0.0272154	0.604934	0.0418634	6.92032	0.626739	0.0346321	5.52577	0.000181573	0.0457853				chr5	64372215		OpenSea
cg05998617	-0.0271765	0.627205	0.042653	6.80049	0.642343	0.0343201	5.34297	5.84173e-05	0.0304506	TRMT1L;TRMT1L	TRMT1L	TRMT1L;TRMT1L	chr1	185121701	Body;5'UTR	OpenSea
cg20953052	-0.0271573	0.569395	0.045084	7.91787	0.591256	0.0309765	5.23909	0.000185993	0.0461395	MIR548F2;ERBB4;ERBB4	MIR548F2	MIR548F2;ERBB4;ERBB4	chr2	213292541	TSS1500;Body;Body	OpenSea
cg07572714	-0.0271571	0.358239	0.0391393	10.9255	0.377239	0.0361098	9.57212	0.000135199	0.0410991				chr11	9588384		OpenSea
cg21781703	-0.0270883	0.756106	0.0374189	4.9489	0.778921	0.0283515	3.63984	8.39962e-05	0.0348974				chr1	116040184		OpenSea
cg17823343	-0.0270461	0.650886	0.0367304	5.64314	0.676138	0.028743	4.25105	2.24912e-05	0.0208498	MACROD2-AS1;MACROD2-AS1;MACROD2	MACROD2-AS1	MACROD2-AS1	chr20	14883307	Body;Body;Body	OpenSea
cg18787963	-0.0270165	0.492641	0.0345121	7.00553	0.511698	0.029294	5.72485	6.94245e-05	0.0324308	PGS1;PGS1;PGS1;PGS1	PGS1	PGS1	chr17	76409193	Body;Body;Body;Body	OpenSea
cg10018933	-0.0270006	0.747444	0.0534646	7.15299	0.756068	0.0307	4.06049	0.000177152	0.0453124	HDAC4	HDAC4	HDAC4;HDAC4;HDAC4;HDAC4;HDAC4	chr2	240216650	Body	OpenSea
cg18019882	-0.0269834	0.766515	0.0363278	4.73935	0.794173	0.0274868	3.46106	4.25168e-06	0.0121597	MACROD2			chr20	14964537	Body	OpenSea
cg16390928	-0.0269483	0.650163	0.033049	5.08318	0.671086	0.0315081	4.6951	8.35807e-05	0.0348443				chr20	32931660		OpenSea
cg21794683	-0.0269457	0.375407	0.0329796	8.78501	0.398485	0.0282919	7.09986	2.14724e-05	0.0203832	SSH2;SSH2;SSH2			chr17	28246432	Body;Body;Body	OpenSea
cg25226066	-0.0269369	0.78535	0.0356548	4.53999	0.808245	0.0367968	4.55268	0.000190021	0.0463607	VAPA;VAPA			chr18	9925588	Body;Body	OpenSea
cg22087527	-0.0269312	0.611027	0.0389702	6.37782	0.630518	0.0318874	5.05732	6.95112e-05	0.0324308		RP5-858B6.1	RP5-858B6.1	chr1	230960652		OpenSea
cg14129735	-0.0268892	0.610871	0.0440106	7.20457	0.630476	0.0334349	5.30312	3.10656e-05	0.0237435		HCG20	HCG20	chr6	30737007		OpenSea
cg14871101	-0.0268866	0.511061	0.0427341	8.36183	0.526839	0.0351022	6.66278	5.34019e-05	0.0294217	FBXL20;FBXL20			chr17	37437492	Body;Body	OpenSea
cg00446839	-0.0268607	0.50466	0.0421522	8.35258	0.522375	0.0369071	7.06525	0.000125292	0.039944				chr20	52367627		OpenSea
cg09826605	-0.0268521	0.707374	0.0422042	5.96632	0.726267	0.032563	4.48362	0.000181129	0.0457853				chr2	177843826		OpenSea
cg01630650	-0.0267215	0.0708	0.026198	37.0028	0.0962408	0.0500652	52.0208	6.3018e-05	0.0313892	ARHGEF2;ARHGEF2;ARHGEF2	ARHGEF2;ARHGEF2;ARHGEF2	ARHGEF2;ARHGEF2;ARHGEF2;ARHGEF2;ARHGEF2;ARHGEF2;ARHGEF2;ARHGEF2;ARHGEF2	chr1	155948124	TSS200;Body;Body	Island
cg08097290	-0.0267053	0.665886	0.0332591	4.99471	0.688768	0.0248348	3.60569	2.56469e-06	0.0106701	MGC87042			chr7	22472508	Body	OpenSea
cg19827780	-0.0266896	0.113932	0.0288963	25.3629	0.142772	0.0459588	32.1903	0.000152504	0.042987	RAPGEFL1		RAPGEFL1;RAPGEFL1	chr17	38347659	Body	Island
cg21551985	-0.0266881	0.681591	0.031008	4.54936	0.69987	0.0297011	4.2438	1.54204e-05	0.017695			GPR78;GPR78	chr4	8561110		OpenSea
cg11627346	-0.0266732	0.488448	0.0396661	8.12086	0.502831	0.0385041	7.65746	9.0763e-05	0.0356609	IL1R1	IL1R1	IL1R1;IL1R1	chr2	102711414	5'UTR	OpenSea
cg08640252	-0.026662	0.0608007	0.0259643	42.7039	0.0847504	0.0289183	34.1217	1.50087e-06	0.00870253	NME3		NME3;NME3;NME3;NME3;NME3;NME3;NME3;NME3;NME3;NME3	chr16	1820949	Body	Island
cg01935992	-0.0266616	0.607339	0.0293349	4.83008	0.627014	0.0247932	3.95418	1.61504e-06	0.0088057	PGS1;PGS1;PGS1;PGS1	PGS1	PGS1	chr17	76408791	Body;Body;Body;Body	OpenSea
cg15823038	-0.0266368	0.660535	0.03203	4.84909	0.681557	0.0294372	4.31912	5.19988e-05	0.0291281	SLC6A6;SLC6A6;SLC6A6;SLC6A6	SLC6A6;SLC6A6;SLC6A6;SLC6A6	SLC6A6;SLC6A6;SLC6A6;SLC6A6;SLC6A6;SLC6A6;SLC6A6	chr3	14483667	5'UTR;5'UTR;Body;Body	OpenSea
cg17094127	-0.0266349	0.773662	0.0279022	3.60651	0.797102	0.0224875	2.82116	1.08398e-06	0.00729636				chr15	63471566		OpenSea
cg09129067	-0.026626	0.601591	0.0557908	9.27388	0.609135	0.0450142	7.38985	7.73289e-05	0.0337587				chr8	103750904		Island
cg07204658	-0.0265872	0.804017	0.0432446	5.37856	0.829151	0.0255166	3.07743	0.000126166	0.0399824	ATP1A4		ATP1A4	chr1	160139687	Body	OpenSea
cg15955907	-0.0265741	0.520207	0.0387381	7.44668	0.542089	0.029715	5.48158	5.83578e-05	0.0304409	CCDC85C		CCDC85C;CCDC85C	chr14	100040422	Body	OpenSea
cg20491765	-0.0265381	0.845048	0.0333725	3.94918	0.866277	0.022535	2.60136	2.18099e-06	0.0100802	DUSP22	DUSP22	DUSP22	chr6	348098	Body	OpenSea
cg08117133	-0.0265285	0.394988	0.0480899	12.175	0.427826	0.0469237	10.9679	0.000104538	0.0375193			SNX24	chr5	122177911		N_Shelf
cg02399455	-0.0265153	0.727535	0.0381456	5.24313	0.743875	0.0303086	4.07441	0.000100822	0.0371353	SRI		SRI	chr7	87855714	Body	OpenSea
cg15050753	-0.026471	0.739035	0.0346283	4.68561	0.763366	0.0265238	3.47458	1.57261e-05	0.0177461				chr3	44067688		S_Shelf
cg19339207	-0.0264575	0.15562	0.0295723	19.0029	0.178095	0.0339919	19.0864	7.07689e-05	0.0326056				chr4	65874095		OpenSea
cg10114257	-0.0264447	0.472067	0.0384229	8.13929	0.492189	0.0386021	7.84294	0.000144835	0.0421781	RIN3		RIN3	chr14	93035095	Body	OpenSea
cg04617267	-0.0264384	0.718157	0.0363957	5.06794	0.736314	0.0326139	4.42934	4.03331e-05	0.026474	ACTR2;ACTR2	ACTR2;ACTR2;ACTR2	ACTR2;ACTR2;ACTR2;ACTR2	chr2	65460005	Body;Body	OpenSea
cg04378708	-0.026426	0.322285	0.0390638	12.1209	0.339943	0.0330054	9.70911	0.000113965	0.0385717	NFATC3;NFATC3;NFATC3	NFATC3	NFATC3;NFATC3;NFATC3;NFATC3;NFATC3;NFATC3;NFATC3;NFATC3;NFATC3;NFATC3;NFATC3;NFATC3	chr16	68180730	Body;Body;Body	OpenSea
cg15351951	-0.026422	0.4788	0.0326454	6.81816	0.497776	0.0310553	6.23881	6.72955e-07	0.00591382	EMILIN2			chr18	2907472	Body	S_Shore
cg15727211	-0.0264133	0.57213	0.0367328	6.42036	0.596033	0.0319811	5.36565	0.000157135	0.043232	LOC728040	RP11-622A1.2;RP11-622A1.2;RP11-622A1.2	RP11-622A1.2;RP11-622A1.2;RP11-622A1.2	chr4	74394034	Body	OpenSea
cg27003782	-0.0263402	0.544735	0.0373687	6.85998	0.567593	0.0301737	5.31608	8.28366e-05	0.0347229	CPXM2;CPXM2	CPXM2;CPXM2;CPXM2;CPXM2	CPXM2;CPXM2;CPXM2;CPXM2	chr10	125651391	1stExon;5'UTR	S_Shore
cg00609985	-0.0262049	0.827257	0.031112	3.76086	0.852462	0.0274875	3.22448	1.41178e-05	0.0172032				chr5	106091292		OpenSea
cg16875167	-0.0261933	0.708249	0.0327699	4.6269	0.725098	0.0263286	3.63104	5.7084e-09	0.00142133	ADAM22;ADAM22;ADAM22;ADAM22;ADAM22	ADAM22	ADAM22	chr7	87810896	Body;Body;Body;Body;Body	OpenSea
cg00447837	-0.0261772	0.287031	0.043818	15.2659	0.307413	0.0376384	12.2436	9.36681e-05	0.0360219	ENPP1		ENPP1	chr6	132185251	Body	OpenSea
cg14221460	-0.0261313	0.1214	0.0309917	25.5285	0.142344	0.033446	23.4965	4.94059e-05	0.028671	PTK2B;PTK2B;PTK2B;PTK2B	PTK2B;PTK2B;PTK2B;PTK2B	PTK2B;PTK2B;PTK2B;PTK2B;PTK2B;PTK2B;PTK2B	chr8	27183342	5'UTR;5'UTR;5'UTR;5'UTR	Island
cg27009285	-0.0260457	0.627174	0.0326964	5.21329	0.646341	0.0288319	4.46079	1.83594e-06	0.00952349		CTD-2187J20.1	CTD-2187J20.1	chr5	66563232		OpenSea
cg09431095	-0.026028	0.686255	0.0322233	4.69552	0.70654	0.0288397	4.08182	1.1448e-05	0.0161024	MACROD2;MACROD2	MACROD2	MACROD2	chr20	15684421	Body;5'UTR	OpenSea
cg02182856	-0.0260106	0.72662	0.0283305	3.89895	0.749735	0.0282294	3.76526	1.5534e-05	0.017695	TCF7;TCF7;TCF7;TCF7;TCF7;TCF7	TCF7	TCF7;TCF7;TCF7;TCF7;TCF7;TCF7	chr5	133474100	Body;Body;Body;Body;Body;Body	OpenSea
cg23117439	-0.0260102	0.241342	0.0511006	21.1735	0.269076	0.0367569	13.6604	0.000120288	0.0394603	MS4A15;MS4A15	MS4A15	MS4A15	chr11	60534978	5'UTR;Body	Island
cg02676380	-0.025997	0.144913	0.027937	19.2784	0.16921	0.0314445	18.5831	4.97977e-06	0.0126783	PP12613;TMEM155	TMEM155;AC079341.1;TMEM155;TMEM155	TMEM155;TMEM155;AC079341.1;TMEM155;TMEM155;TMEM155;TMEM155;TMEM155;TMEM155	chr4	122685587	TSS200;5'UTR	N_Shore
cg09523552	-0.0259758	0.614123	0.0359622	5.85586	0.640469	0.0313544	4.89554	8.75108e-05	0.0352083	TBC1D1;TBC1D1	TBC1D1	TBC1D1;TBC1D1	chr4	38036819	Body;Body	OpenSea
cg26906446	-0.0259612	0.55357	0.0455194	8.22289	0.570742	0.0377792	6.61932	5.70883e-05	0.0302073		AC098828.2	AC098828.2	chr2	20291672		OpenSea
cg21157319	-0.0259574	0.527722	0.0291644	5.52646	0.548493	0.0307345	5.60345	2.07837e-05	0.0201108	EHD1;EHD1;EHD1		EHD1	chr11	64636635	Body;Body;Body	OpenSea
cg07519863	-0.0259222	0.590002	0.0320153	5.42631	0.608384	0.0330902	5.43903	4.37173e-05	0.0274415		CCR3	CCR3	chr3	46269741		OpenSea
cg07263446	-0.0258813	0.724459	0.0351189	4.8476	0.747422	0.0322441	4.31404	9.23866e-05	0.0358035	LGR4			chr11	27445520	Body	OpenSea
cg25883405	-0.0258043	0.671622	0.0425096	6.32939	0.689578	0.0342752	4.97046	0.000104285	0.0374906	SRPK2;SRPK2		SRPK2;SRPK2;SRPK2	chr7	104865796	Body;Body	OpenSea
cg23690739	-0.0257911	0.668034	0.0379387	5.67915	0.690202	0.029744	4.30946	0.000211549	0.0484633	DNER			chr2	230272902	Body	OpenSea
cg09889491	-0.025717	0.063005	0.0335967	53.3238	0.0862151	0.0451239	52.3387	0.000224483	0.0494197		RP13-977J11.8;RP13-977J11.2	RP13-977J11.8;RP13-977J11.2	chr12	132674291		Island
cg09619146	-0.025684	0.575783	0.035525	6.16986	0.599461	0.0342441	5.71248	0.000138801	0.0414671	CPXM2	CPXM2;CPXM2;CPXM2;CPXM2	CPXM2;CPXM2;CPXM2;CPXM2	chr10	125651034	1stExon	Island
cg22988198	-0.0256586	0.184191	0.0406178	22.0521	0.210664	0.0352214	16.7192	0.000178401	0.0454656	CPLX2;CPLX2			chr5	175305793	Body;Body	OpenSea
cg21694373	-0.0256315	0.675235	0.0335103	4.96277	0.692938	0.025893	3.7367	9.11166e-09	0.00148497	BLOC1S5-TXNDC5			chr6	7997515	Body	OpenSea
cg14985839	-0.0256122	0.833997	0.0295444	3.5425	0.852201	0.0323349	3.79428	6.40286e-05	0.0313892	NVL;NVL;NVL;NVL			chr1	224461688	Body;Body;Body;Body	OpenSea
cg11687863	-0.0255959	0.245294	0.0348038	14.1886	0.269556	0.0331032	12.2806	1.03239e-05	0.015574	NOS1AP;NOS1AP;NOS1AP	NOS1AP	NOS1AP;NOS1AP;NOS1AP;C1orf226	chr1	162337248	Body;Body;Body	Island
cg09090223	-0.0255744	0.787142	0.0323683	4.11214	0.810554	0.0264808	3.267	1.53653e-05	0.017695				chr9	92251253		OpenSea
cg21531518	-0.0255453	0.752526	0.0271019	3.60146	0.776988	0.023877	3.07302	2.08212e-06	0.00984351				chr2	187424886		OpenSea
cg20758171	-0.025521	0.707135	0.0392632	5.55243	0.727939	0.0306	4.20365	7.53195e-05	0.0333147	CGNL1;CGNL1			chr15	57754682	Body;Body	OpenSea
cg04221848	-0.0255072	0.655493	0.0342185	5.22027	0.679801	0.0275761	4.0565	4.13685e-05	0.026754	MIR7853;NCKAP5;NCKAP5	U6;NCKAP5	U6;NCKAP5	chr2	134091027	Body;Body;Body	OpenSea
cg23629226	-0.0254916	0.229053	0.0263233	11.4922	0.250457	0.0296757	11.8486	3.68909e-06	0.0117012	CHD2;CHD2		CHD2;CHD2	chr15	93459172	Body;Body	OpenSea
cg05594346	-0.0254886	0.804305	0.0317814	3.95141	0.82755	0.0317442	3.83593	7.87791e-05	0.0340146				chr12	43703854		OpenSea
cg09679693	-0.0254803	0.50808	0.0304387	5.99092	0.529539	0.032905	6.2139	5.0586e-05	0.0289484	HEATR4;HEATR4	RP3-414A15.2;HEATR4;HEATR4;HEATR4	RP3-414A15.2;HEATR4;HEATR4;HEATR4;HEATR4;HEATR4;HEATR4	chr14	73993391	5'UTR;5'UTR	OpenSea
cg18030453	-0.0254444	0.578074	0.0363669	6.29104	0.595746	0.0285958	4.8	1.66966e-05	0.0182061	LARS2			chr3	45506216	Body	OpenSea
cg11496825	-0.0254329	0.721248	0.0274992	3.81272	0.746271	0.0227496	3.04844	2.68577e-06	0.0106701	MYCBP2	MYCBP2	MYCBP2	chr13	77750689	Body	OpenSea
cg10598066	-0.0254162	0.407063	0.0322899	7.9324	0.430152	0.0279552	6.4989	1.62783e-05	0.0181238	ACCS;ACCS;ACCS	ACCS;ACCS;ACCS	ACCS;ACCS;ACCS;ACCS;ACCS;ACCS;ACCS;ACCS	chr11	44087808	1stExon;5'UTR;TSS200	Island
cg25910355	-0.0253456	0.731663	0.0378899	5.1786	0.748788	0.0307991	4.11319	9.09601e-06	0.0147065	HEY1;HEY1;HEY1	HEY1;HEY1	HEY1;HEY1	chr8	80678831	Body;Body;TSS200	S_Shore
cg27054560	-0.0253218	0.718416	0.0281683	3.92089	0.738438	0.0255323	3.45761	3.34253e-06	0.0112568		RP11-440I14.3;RP11-440I14.2	RP11-440I14.3;RP11-440I14.2	chr4	175461539		OpenSea
cg23391021	-0.0252973	0.697141	0.0347116	4.97913	0.714554	0.0250993	3.51258	3.41594e-05	0.0243714	RASEF			chr9	85642775	Body	OpenSea
cg11064195	-0.025262	0.0668688	0.029673	44.375	0.0930635	0.0396723	42.6293	4.85248e-05	0.0284732	FBXO17;FBXO17;FBXO17	SARS2	SARS2	chr19	39440667	Body;Body;Body	Island
cg23951221	-0.0252545	0.681412	0.0387504	5.68677	0.697063	0.0267389	3.83593	7.37044e-06	0.014347	ASAP3;ASAP3	ASAP3	ASAP3;ASAP3;ASAP3	chr1	23802010	Body;Body	OpenSea
cg14332066	-0.0252456	0.803587	0.0397125	4.9419	0.823239	0.0275161	3.34242	0.00016853	0.0444534				chr5	120861587		OpenSea
cg03084708	-0.0252324	0.526208	0.0342809	6.51472	0.544978	0.0342122	6.27773	0.000179768	0.0456738	DAP;DAP		DAP;DAP	chr5	10702302	Body;Body	OpenSea
cg03002264	-0.0251886	0.706108	0.0324657	4.59784	0.730323	0.0298996	4.09403	4.92395e-05	0.0286697				chr2	147788732		OpenSea
cg12199360	-0.0251825	0.0810477	0.0251996	31.0923	0.106073	0.0304807	28.7356	7.59023e-06	0.014347	FUZ;FUZ;FUZ;FUZ;FUZ;FUZ	FUZ;FUZ;FUZ;FUZ	FUZ;FUZ;FUZ;FUZ;FUZ	chr19	50312091	ExonBnd;ExonBnd;ExonBnd;Body;Body;Body	Island
cg17621960	-0.0251498	0.39797	0.0330261	8.29863	0.419896	0.036627	8.72288	6.01926e-05	0.0309868	CMIP;CMIP	CMIP;CMIP	CMIP;CMIP;CMIP	chr16	81681224	Body;Body	OpenSea
cg12443320	-0.0251074	0.740499	0.0309874	4.18466	0.762412	0.0296714	3.89178	6.13232e-05	0.0311949	L3MBTL1;L3MBTL1	L3MBTL1	L3MBTL1;L3MBTL1;L3MBTL1	chr20	42163251	Body;Body	OpenSea
cg09016742	-0.0250998	0.786375	0.032086	4.08025	0.807095	0.0323427	4.0073	0.000139791	0.0415905	LOC643733;LOC643733		RP11-693N9.2;RP11-693N9.2;RP11-693N9.2;RP11-693N9.2;RP11-693N9.2;RP11-693N9.2;RP11-693N9.2	chr11	104789920	TSS1500;TSS1500	OpenSea
cg15865679	-0.025088	0.421091	0.033691	8.00088	0.441688	0.0294771	6.67374	3.11678e-05	0.0237435				chr4	24221295		OpenSea
cg02893429	-0.0250704	0.711295	0.0370673	5.21124	0.731738	0.0318035	4.3463	8.55811e-05	0.0350239	C2orf58	CYP1B1-AS1	CYP1B1-AS1	chr2	38404263	Body	OpenSea
cg00506513	-0.0249679	0.414756	0.0301181	7.26164	0.437516	0.0393663	8.99768	0.000191101	0.0465123	ADAM18	ADAM18;ADAM18	ADAM18;ADAM18;ADAM18;ADAM18;ADAM18	chr8	39542886	Body	OpenSea
cg01632800	-0.0249366	0.691233	0.0325482	4.70872	0.708181	0.0269593	3.80684	6.85579e-08	0.00256052		SERPINB10	SERPINB10	chr18	61573962		OpenSea
cg25957967	-0.024935	0.091619	0.0292213	31.8944	0.121012	0.0350528	28.9664	0.000175995	0.0452071	PCSK9	PCSK9;PCSK9;PCSK9	PCSK9;PCSK9;PCSK9	chr1	55505148	TSS200	Island
cg16460686	-0.0248751	0.747042	0.0328664	4.39954	0.76285	0.0339336	4.44827	4.83022e-05	0.0284543				chr2	232462544		OpenSea
cg06533529	-0.0248742	0.751323	0.0330968	4.40514	0.77117	0.0355365	4.60813	0.000224953	0.049457	OPN4;OPN4	OPN4;OPN4	OPN4;OPN4	chr10	88412972	TSS1500;TSS1500	OpenSea
cg06584478	-0.0248578	0.723235	0.0254327	3.51651	0.743689	0.0240953	3.23997	8.72458e-07	0.00658279				chr7	16974789		OpenSea
cg24430167	-0.0248518	0.85408	0.0280358	3.28257	0.871403	0.0229269	2.63103	1.24888e-06	0.00783926	SPAG17			chr1	118640198	Body	OpenSea
cg10311700	-0.0248073	0.181119	0.0425113	23.4715	0.204149	0.0345198	16.9091	0.000203219	0.047694	CASQ2	CASQ2	CASQ2;CASQ2	chr1	116270777	Body	OpenSea
cg27422719	-0.0247994	0.722314	0.0277123	3.83659	0.740988	0.0248157	3.349	6.38174e-07	0.00574331	PDE4D	PDE4D	PDE4D;PDE4D;PDE4D;PDE4D;PDE4D;PDE4D	chr5	59670322	5'UTR	OpenSea
cg07602311	-0.0247533	0.514432	0.0425565	8.27252	0.534812	0.0388229	7.25917	0.000197208	0.0470182	WSB2;WSB2;WSB2	WSB2;WSB2	WSB2;WSB2;WSB2;WSB2;WSB2;WSB2	chr12	118497585	Body;Body;5'UTR	N_Shore
cg01179138	-0.0247377	0.653337	0.0429736	6.57756	0.663926	0.0354963	5.34643	0.000221029	0.0491373		RP11-346L1.2	RP11-346L1.2	chr8	37518595		OpenSea
cg00546448	-0.024688	0.367451	0.0311723	8.4834	0.388109	0.0284984	7.34288	2.27333e-06	0.0102915	MGC23284;SNAI3	SNAI3;RP5-1142A6.3	SNAI3;RP5-1142A6.3	chr16	88744681	Body;3'UTR	N_Shelf
cg06240648	-0.0246561	0.762648	0.030324	3.97615	0.782879	0.0258116	3.29701	1.33921e-05	0.0169175	NR3C2;NR3C2		NR3C2	chr4	149289762	Body;Body	OpenSea
cg12453623	-0.0246551	0.624039	0.0442683	7.09383	0.638277	0.0339657	5.32147	0.00020562	0.0478513				chr2	148394181		OpenSea
cg04155408	-0.0245396	0.449176	0.0369639	8.22926	0.469345	0.0261731	5.57652	4.51257e-05	0.0277189	RPRD1B	RPRD1B	RPRD1B;RPRD1B	chr20	36712242	Body	OpenSea
cg01541926	-0.0244945	0.593027	0.0295321	4.9799	0.617732	0.0272832	4.41668	3.32841e-05	0.0241251	COL4A2			chr13	111103481	Body	OpenSea
cg05261471	-0.0244914	0.628349	0.0341421	5.43361	0.643303	0.0323029	5.02141	1.95319e-05	0.0195143	CCDC83;CCDC83	AP000974.1;CCDC83;CCDC83;CCDC83	AP000974.1;CCDC83;CCDC83;CCDC83	chr11	85566741	5'UTR;5'UTR	S_Shore
cg04101060	-0.0244681	0.662713	0.0389668	5.87989	0.679597	0.0317745	4.67549	3.32416e-05	0.0241251	PITX1			chr5	134364968	Body	Island
cg14229540	-0.0244665	0.210281	0.0341644	16.247	0.237164	0.0321052	13.5371	1.72641e-05	0.0184362	LTBP4;LTBP4;LTBP4;LTBP4;LTBP4;LTBP4	LTBP4;LTBP4;LTBP4	LTBP4;LTBP4;LTBP4	chr19	41119838	ExonBnd;ExonBnd;ExonBnd;Body;Body;Body	Island
cg05118514	-0.0244206	0.592134	0.0325015	5.48887	0.615448	0.0350393	5.6933	0.000205471	0.0478513	CARD14	CARD14	CARD14;CARD14;CARD14;CARD14;CARD14	chr17	78143262	TSS1500	OpenSea
cg09937190	-0.0243992	0.746697	0.0352255	4.71751	0.769489	0.0253989	3.30075	2.69468e-05	0.0224829	MACROD2;MACROD2;MACROD2	MACROD2;MACROD2	MACROD2;MACROD2	chr20	15177509	5'UTR;Body;1stExon	OpenSea
cg21087537	-0.0243904	0.497015	0.0370502	7.45455	0.515498	0.0353307	6.85371	0.000199684	0.0473365				chr6	14812135		OpenSea
cg11318268	-0.024372	0.578904	0.0326892	5.64674	0.599606	0.0299462	4.99432	8.59792e-05	0.0350269	ARHGAP27	ARHGAP27;ARHGAP27;ARHGAP27	ARHGAP27;ARHGAP27;ARHGAP27;ARHGAP27	chr17	43510681	TSS1500	S_Shore
cg21895280	-0.0243432	0.51402	0.0323846	6.30027	0.534874	0.0288275	5.38958	0.000101013	0.0371353		RP11-59H1.3	RP11-59H1.3;RP11-59H1.3	chr12	12957749		OpenSea
cg02506353	-0.0243295	0.380896	0.0259373	6.80953	0.403391	0.0256334	6.35448	1.39067e-05	0.0170273	DAP		DAP;DAP	chr5	10702346	Body	OpenSea
cg21529726	-0.0243033	0.334037	0.0271866	8.13881	0.350386	0.0302546	8.63464	2.82163e-05	0.02282	LTBP3;LTBP3;LTBP3			chr11	65323526	Body;Body;5'UTR	S_Shore
cg13384849	-0.0242809	0.48577	0.0300087	6.17756	0.508221	0.0269667	5.3061	8.32078e-06	0.014347				chr5	173307471		OpenSea
cg26969179	-0.0242799	0.649799	0.0328881	5.06127	0.665401	0.0249487	3.74943	3.39112e-05	0.0243563	ADAM12;ADAM12	ADAM12	ADAM12	chr10	127738328	Body;Body	OpenSea
cg26234543	-0.0242436	0.661832	0.0275467	4.16219	0.682979	0.0248948	3.64503	2.46409e-06	0.0106392	TMEM17		TMEM17;TMEM17	chr2	62732450	Body	N_Shore
cg06608713	-0.0242019	0.646555	0.0356509	5.51397	0.670656	0.0297034	4.42901	0.000172206	0.0448007		AC018678.1	AC018678.1	chr2	147891994		OpenSea
cg19065221	-0.0241637	0.799663	0.0336774	4.21145	0.819621	0.0309006	3.77012	8.96955e-05	0.0355632				chr2	97156240		OpenSea
cg02427576	-0.0241512	0.680825	0.025464	3.74017	0.705731	0.0248016	3.51431	2.08147e-06	0.00984351	GRAMD3;GRAMD3;GRAMD3;GRAMD3;GRAMD3	RP11-517I3.1	RP11-517I3.1;GRAMD3;GRAMD3;GRAMD3;GRAMD3	chr5	125808164	Body;Body;Body;Body;Body	OpenSea
cg21523812	-0.0241335	0.790676	0.0515424	6.51877	0.806563	0.0302534	3.75091	0.00015395	0.042992	CCDC88C	CCDC88C	CCDC88C	chr14	91770308	Body	Island
cg14029723	-0.0240832	0.701341	0.0355208	5.06469	0.715406	0.0325239	4.54622	9.17619e-06	0.0147088	SLC6A6;SLC6A6;SLC6A6;SLC6A6	SLC6A6;SLC6A6;SLC6A6;SLC6A6	SLC6A6;SLC6A6;SLC6A6;SLC6A6;SLC6A6;SLC6A6	chr3	14470999	5'UTR;5'UTR;Body;Body	OpenSea
cg08854170	-0.024064	0.829259	0.0305542	3.68451	0.8466	0.029264	3.45665	0.00017007	0.0445898	EIF3A	EIF3A	EIF3A;EIF3A	chr10	120837360	Body	N_Shelf
cg05476692	-0.0240599	0.782813	0.0273773	3.4973	0.799896	0.024371	3.04677	1.52031e-05	0.0176178				chr9	132305312		OpenSea
cg16661744	-0.0239525	0.420704	0.0372888	8.86344	0.440679	0.0346221	7.85654	9.33778e-05	0.0360093	MARCH10;MARCH10			chr17	60868835	Body;Body	OpenSea
cg20477918	-0.023949	0.371508	0.0287525	7.73942	0.392946	0.0300769	7.65421	3.94144e-05	0.0261933				chr20	11775671		OpenSea
cg17884766	-0.0239223	0.741316	0.0291209	3.92828	0.758916	0.0295902	3.89901	4.68204e-05	0.0281088	LIMA1;LIMA1		LIMA1	chr12	50641260	Body;Body	OpenSea
cg09709565	-0.0239075	0.714984	0.0297812	4.1653	0.730594	0.026264	3.59488	1.6936e-06	0.00903614	CREB3L1		CREB3L1	chr11	46316283	Body	N_Shore
cg13235761	-0.0238743	0.362406	0.0289913	7.99967	0.381419	0.0315655	8.27581	0.000159938	0.0436493				chr1	203561580		OpenSea
cg03600603	-0.0238739	0.459242	0.0342925	7.4672	0.473067	0.0303307	6.41151	3.23467e-05	0.0238283			HS1BP3	chr2	20817316		OpenSea
cg14866338	-0.0238738	0.813551	0.0304591	3.74397	0.832898	0.0286965	3.44538	0.00011338	0.0385133	RCOR3;RCOR3;RCOR3;RCOR3	RCOR3	RCOR3;RCOR3;RCOR3;RCOR3	chr1	211484221	Body;Body;Body;Body	OpenSea
cg11776839	-0.0238226	0.435151	0.027486	6.31642	0.454404	0.0319741	7.03649	8.01496e-05	0.0343549				chr2	232560631		OpenSea
cg12061357	-0.0238204	0.0674599	0.026893	39.8651	0.0882864	0.0389399	44.1063	0.000220274	0.0490843	C21orf29	TSPEAR;TSPEAR	TSPEAR;TSPEAR	chr21	46131601	TSS200	S_Shore
cg12048965	-0.0238194	0.552422	0.0285059	5.16016	0.581063	0.0322166	5.54442	0.000209459	0.0481935				chr10	3848384		OpenSea
cg03290514	-0.0238165	0.424477	0.030015	7.07107	0.447503	0.0288285	6.44207	0.000196569	0.0469558	SRD5A3-AS1	RP11-148K14.2	RP11-148K14.2	chr4	56251773	TSS200	OpenSea
cg16811695	-0.0238022	0.483339	0.0308851	6.38993	0.500743	0.0306482	6.12054	4.48301e-05	0.0276977	VWA2	VWA2	VWA2	chr10	115999009	TSS200	Island
cg11860192	-0.0237913	0.600643	0.0245589	4.08877	0.62017	0.0266905	4.30374	3.27678e-06	0.0112568	RSAD1;RSAD1	RSAD1;RSAD1;RP11-94C24.3	RSAD1;RSAD1;RSAD1;RSAD1;RP11-94C24.3	chr17	48555853	TSS1500;TSS1500	N_Shore
cg02602086	-0.0237844	0.475349	0.0339372	7.13942	0.497599	0.0302045	6.07005	7.32213e-05	0.0329921	IL16;IL16;IL16	IL16;IL16	IL16;IL16;IL16;IL16;IL16	chr15	81589105	TSS200;Body;Body	OpenSea
cg06835777	-0.0237827	0.600975	0.0350373	5.83008	0.613635	0.0337106	5.49358	0.000104308	0.0374906				chr15	67491859		OpenSea
cg13908988	-0.0237626	0.530804	0.0320784	6.04336	0.555316	0.0324273	5.83943	6.57169e-05	0.0317929				chr9	131933109		N_Shelf
cg04993279	-0.0237496	0.708439	0.0345604	4.87838	0.724937	0.0251608	3.47075	1.36704e-05	0.0169175			ENO1	chr1	8940460		S_Shore
cg06895665	-0.023744	0.692141	0.0273853	3.95661	0.713628	0.0235405	3.29871	2.64576e-05	0.0224549				chr1	228972892		OpenSea
cg17411055	-0.0237303	0.431643	0.0350641	8.12339	0.447125	0.0349731	7.82177	0.000181099	0.0457853	VGLL3	VGLL3;VGLL3	VGLL3;VGLL3	chr3	87041442	TSS1500	S_Shore
cg09931157	-0.0236975	0.632025	0.0261677	4.14029	0.65699	0.0264879	4.0317	8.48162e-06	0.0144421	MSI2;MSI2			chr17	55665669	Body;Body	OpenSea
cg20269682	-0.0236707	0.669027	0.0307354	4.59405	0.685452	0.0254345	3.71062	2.34589e-06	0.0104928		RP11-231E6.1	RP11-231E6.1	chr3	112128140		OpenSea
cg27129641	-0.0235964	0.802241	0.0350498	4.36898	0.822798	0.0275284	3.34571	0.000108569	0.0379587	MACROD2	U6;U6	U6;U6	chr20	15003464	Body	OpenSea
cg09858894	-0.0235883	0.308702	0.0266621	8.63684	0.326901	0.0305766	9.35346	6.37005e-06	0.0137095	HADH;HADH		HADH	chr4	108939993	Body;Body	OpenSea
cg24983476	-0.0235566	0.712087	0.0272204	3.82262	0.736296	0.0242139	3.2886	4.35235e-06	0.0121597				chr1	232357858		OpenSea
cg13159074	-0.0235218	0.370418	0.0269516	7.27598	0.389987	0.0306547	7.86043	8.78125e-05	0.0352083	ATP2B4;ATP2B4	ATP2B4;ATP2B4	ATP2B4;ATP2B4	chr1	203614377	5'UTR;5'UTR	OpenSea
cg22894706	-0.0234747	0.566958	0.0475977	8.39527	0.57571	0.0367162	6.37755	0.000182942	0.0459177	PAPSS1	PAPSS1	PAPSS1;PAPSS1;PAPSS1;PAPSS1	chr4	108614536	Body	OpenSea
cg05241618	-0.0234729	0.727428	0.0304957	4.19227	0.749483	0.0307277	4.09986	0.000218036	0.0489086			HUS1	chr7	47993751		OpenSea
cg13444270	-0.0234425	0.717695	0.0455054	6.34049	0.732761	0.0389688	5.31808	8.07667e-05	0.0344962	LINC00578	LINC00578;LINC00578;LINC00578;LINC00578	LINC00578;LINC00578;LINC00578;LINC00578	chr3	177412572	Body	OpenSea
cg14688485	-0.0234132	0.399515	0.0280909	7.03125	0.418117	0.0291214	6.9649	0.000111655	0.0383157				chr1	68018238		OpenSea
cg05374741	-0.0233809	0.795214	0.0292561	3.67902	0.816953	0.0264955	3.24321	5.39809e-05	0.0295078	FRMD4A	RP11-353M9.1	RP11-353M9.1	chr10	13770043	Body	OpenSea
cg26472239	-0.0233779	0.788664	0.0317239	4.02248	0.81015	0.0261834	3.23192	3.68576e-05	0.025258	LOC101929268	RP11-770E5.1;AC026904.1	RP11-770E5.1;AC026904.1	chr8	49549711	Body	OpenSea
cg18330820	-0.023376	0.559838	0.033528	5.98887	0.579734	0.0298225	5.14417	9.41615e-05	0.036088	TIAM1	TIAM1;TIAM1;TIAM1	TIAM1;TIAM1;TIAM1	chr21	32727425	5'UTR	OpenSea
cg17919186	-0.0233569	0.650535	0.0344323	5.29292	0.661932	0.0311176	4.70102	2.38109e-05	0.0213773	CCDC88C	RP11-895M11.3;CCDC88C;CCDC88C;CCDC88C;CCDC88C	RP11-895M11.3;CCDC88C;CCDC88C;CCDC88C;CCDC88C;CCDC88C;CCDC88C	chr14	91883555	Body	Island
cg11047304	-0.023346	0.492223	0.0312264	6.34395	0.512323	0.0316164	6.17118	0.000167137	0.0444533				chr2	218859962		OpenSea
cg05837922	-0.0233151	0.576908	0.0413105	7.16067	0.589759	0.0326113	5.5296	0.000215124	0.048629	SFT2D3	SFT2D3	SFT2D3	chr2	128458333	TSS1500	N_Shore
cg22991148	-0.0232941	0.0968661	0.0195681	20.2012	0.11872	0.0235345	19.8236	5.73877e-08	0.00256052	C21orf29			chr21	46131099	Body	S_Shore
cg13212482	-0.0232882	0.408929	0.0303836	7.43004	0.428134	0.0339796	7.93666	0.000178899	0.0455302	LIMCH1;LIMCH1;LIMCH1;LIMCH1;LIMCH1	LIMCH1;LIMCH1	LIMCH1;LIMCH1;LIMCH1;LIMCH1;LIMCH1;LIMCH1;LIMCH1	chr4	41440895	5'UTR;Body;Body;Body;Body	OpenSea
cg06056413	-0.0232577	0.628088	0.0376111	5.9882	0.640946	0.0332905	5.19396	0.000193337	0.0466595	TMCO5B	TMCO5B	TMCO5B	chr15	33534220	Body	OpenSea
cg04368942	-0.0232345	0.614289	0.0386114	6.28555	0.63032	0.0295738	4.69187	3.9904e-06	0.0120189	CALD1;CALD1;CALD1	CALD1	CALD1;CALD1;CALD1	chr7	134571320	Body;Body;Body	OpenSea
cg07814289	-0.0232205	0.128293	0.0359988	28.0598	0.153372	0.0319377	20.8237	6.83923e-05	0.03213	DNM1;DNM1		DNM1	chr9	130981060	Body;Body	Island
cg12501833	-0.0231639	0.78094	0.0275599	3.52906	0.802715	0.0323454	4.0295	0.000198929	0.0472474	MACROD2			chr20	15142740	Body	OpenSea
cg20241270	-0.0231393	0.389214	0.0326363	8.3852	0.412954	0.0265414	6.42721	6.32899e-05	0.0313892	SLC6A1	SLC6A1;SLC6A1-AS1;SLC6A1	SLC6A1;SLC6A1-AS1;SLC6A1;SLC6A1	chr3	11058951	Body	Island
cg06373086	-0.0231279	0.428157	0.0332785	7.7725	0.440381	0.0317797	7.2164	0.000225319	0.0494638	TRERNA1	RP4-710H13.2	RP4-710H13.2	chr20	48658164	Body	OpenSea
cg04772326	-0.0230785	0.130086	0.0332195	25.5366	0.157153	0.0350714	22.3167	0.000190517	0.0464155	KCNIP2;KCNIP2;KCNIP2;KCNIP2;KCNIP2;KCNIP2;KCNIP2	KCNIP2;KCNIP2;KCNIP2	KCNIP2;KCNIP2;KCNIP2;KCNIP2;KCNIP2	chr10	103599757	Body;Body;TSS200;Body;Body;Body;Body	N_Shelf
cg22431883	-0.0230711	0.700585	0.0316953	4.52412	0.720043	0.0292674	4.06468	0.000132947	0.040884	CEP41;CEP41;CEP41;CEP41		CEP41	chr7	130042701	Body;Body;Body;Body	OpenSea
cg11171825	-0.0230472	0.307727	0.028313	9.20068	0.330021	0.028381	8.59976	0.000100348	0.0371353	PEX6			chr6	42939029	Body	OpenSea
cg23557809	-0.023037	0.774421	0.0338412	4.36987	0.792268	0.0266899	3.36879	0.000132435	0.0408609				chr11	34171642		OpenSea
cg21131024	-0.0230363	0.716797	0.0380093	5.30266	0.73648	0.0272078	3.6943	3.99667e-05	0.0262797	C8orf56;BAALC;BAALC	C8orf56;C8orf56	C8orf56;C8orf56	chr8	104153643	TSS200;Body;Body	S_Shore
cg24902461	-0.0230135	0.64307	0.0377254	5.86646	0.656223	0.0345207	5.26051	1.89431e-05	0.0190956	GRK5	GRK5	GRK5	chr10	121031392	Body	OpenSea
cg08670715	-0.0230018	0.786977	0.0356815	4.534	0.810155	0.0255822	3.15769	7.81425e-05	0.0338747				chr17	44341754		N_Shore
cg15302407	-0.0229657	0.800431	0.027752	3.46713	0.815246	0.0301998	3.70438	7.91809e-05	0.0341289				chr11	12590956		OpenSea
cg07396340	-0.0229543	0.675118	0.0254278	3.76642	0.697115	0.0290019	4.16028	8.20023e-06	0.014347				chr12	4107885		OpenSea
cg04905274	-0.022939	0.654423	0.0261579	3.9971	0.672834	0.0244099	3.62792	2.4759e-05	0.0218105	ACAD10;ACAD10	ACAD10;ACAD10	ACAD10;ACAD10;ACAD10;ACAD10;ACAD10;ACAD10	chr12	112153216	Body;Body	OpenSea
cg25599269	-0.0229217	0.09183	0.0238902	26.0157	0.114469	0.0276694	24.1719	1.10148e-05	0.0157955	ZNF763;ZNF763	ZNF763;ZNF763;ZNF763;ZNF763	ZNF763;ZNF763;ZNF763;ZNF763	chr19	12075882	1stExon;5'UTR	N_Shore
cg03976364	-0.0229001	0.710489	0.0379544	5.34201	0.724644	0.0278011	3.83652	9.48389e-05	0.0362079	MIR5684			chr4	165426177	TSS1500	OpenSea
cg19312513	-0.0228997	0.733996	0.0318511	4.33941	0.750497	0.0297996	3.97065	0.000190106	0.0463607	HS6ST1	HS6ST1	HS6ST1;HS6ST1	chr2	129059360	Body	OpenSea
cg06654628	-0.0228798	0.423283	0.0292572	6.91198	0.437413	0.024025	5.49252	3.33653e-07	0.00459023	SYNPO;SYNPO;SYNPO;SYNPO	SYNPO;SYNPO;SYNPO	SYNPO;SYNPO;SYNPO	chr5	150018914	TSS1500;Body;Body;TSS1500	OpenSea
cg21711368	-0.0228783	0.822852	0.0273721	3.32649	0.839282	0.0319168	3.80287	0.000132294	0.0408345				chr10	100038288		OpenSea
cg00077904	-0.0228733	0.503843	0.0370047	7.34448	0.522926	0.029844	5.70712	0.000138788	0.0414671			CTB-113P19.1	chr5	151078909		OpenSea
cg21284698	-0.0228249	0.765725	0.0300416	3.92328	0.78767	0.025891	3.28704	3.643e-05	0.0250968	ARHGEF26;ARHGEF26;ARHGEF26			chr3	153844658	Body;Body;Body	OpenSea
cg27537214	-0.0227966	0.572371	0.0334538	5.84478	0.592387	0.0272074	4.59285	3.06779e-05	0.0236729				chr16	73262701		OpenSea
cg27530704	-0.0227894	0.761561	0.0354545	4.6555	0.776881	0.0345135	4.44258	0.000212366	0.0485108	C1orf172			chr1	27278570	Body	OpenSea
cg23686030	-0.0227525	0.411336	0.024006	5.8361	0.430873	0.0299608	6.95351	6.24414e-05	0.0313452				chr11	85555920		OpenSea
cg01653532	-0.0227271	0.522192	0.0417521	7.99554	0.534589	0.0307476	5.75164	0.000101239	0.0371353	YPEL2			chr17	57444078	Body	OpenSea
cg20300315	-0.0227076	0.673801	0.0314015	4.66036	0.692063	0.0251887	3.63965	0.000140642	0.0416885				chr2	65051180		OpenSea
cg03518729	-0.0227031	0.726294	0.0351487	4.83945	0.74423	0.0252416	3.39165	0.000137805	0.0414228				chr1	235147744		OpenSea
cg25895878	-0.0226993	0.740918	0.0225448	3.04282	0.761445	0.0203002	2.666	8.10608e-07	0.00647923	FAM207A	FAM207A	FAM207A	chr21	46377070	Body	N_Shore
cg10745637	-0.022636	0.752968	0.0288347	3.82948	0.771909	0.0237153	3.07229	3.12145e-05	0.0237435	AFF1	C4orf36;AFF1;AFF1;AFF1	C4orf36;C4orf36;C4orf36;AFF1;AFF1;AFF1;AFF1;AFF1;AFF1;AFF1	chr4	87858497	5'UTR	S_Shore
cg04236786	-0.0225864	0.680171	0.0257888	3.79152	0.698319	0.0236913	3.39262	7.90312e-06	0.014347	ANK1;ANK1;ANK1;ANK1;ANK1			chr8	41580903	Body;Body;Body;Body;Body	N_Shelf
cg02727423	-0.0225615	0.603258	0.0331947	5.50257	0.619925	0.0248574	4.00975	6.70657e-06	0.0139148	EML1;EML1	EML1;EML1;EML1;EML1	EML1;EML1;EML1;EML1;EML1;EML1;EML1;EML1	chr14	100258973	TSS1500;TSS1500	N_Shore
cg03357727	-0.0225557	0.373947	0.0355818	9.51522	0.39278	0.0314656	8.011	3.46529e-05	0.0244887	ULK4			chr3	41360280	Body	OpenSea
cg06815112	-0.0225533	0.163999	0.0246685	15.0419	0.182956	0.0286537	15.6615	3.6461e-05	0.0250968	PTK2B;PTK2B;PTK2B;PTK2B	PTK2B;PTK2B;PTK2B;PTK2B	PTK2B;PTK2B;PTK2B;PTK2B;PTK2B;PTK2B;PTK2B;PTK2B	chr8	27182871	TSS1500;5'UTR;TSS200;5'UTR	N_Shore
cg17525428	-0.0225437	0.0564359	0.020413	36.1702	0.0809628	0.034354	42.4318	0.000138302	0.0414555	SHANK1			chr19	51197463	Body	N_Shore
cg07596065	-0.0224936	0.546898	0.0249351	4.55937	0.566297	0.0267705	4.72729	1.13875e-05	0.0161024		CTA-384D8.31	CTA-384D8.31	chr22	50984393		N_Shore
cg02631189	-0.0224868	0.422575	0.0284875	6.74142	0.443507	0.0289995	6.53866	0.000209493	0.0481935				chr1	113421910		OpenSea
cg26226245	-0.0224798	0.780784	0.0284374	3.64216	0.792174	0.0273428	3.45161	3.52308e-05	0.0246598	GRAMD1C	GRAMD1C;GRAMD1C	GRAMD1C;GRAMD1C;GRAMD1C;GRAMD1C;GRAMD1C;GRAMD1C;GRAMD1C	chr3	113556871	TSS1500	N_Shore
cg00810583	-0.0224738	0.819948	0.0343018	4.18341	0.839691	0.0256296	3.05227	0.000167883	0.0444533	CERS6;CERS6			chr2	169402543	Body;Body	OpenSea
cg14611218	-0.0224636	0.749472	0.0244304	3.25968	0.767786	0.0219575	2.85985	2.5789e-06	0.0106701	SGMS1	SGMS1	SGMS1	chr10	52263515	5'UTR	OpenSea
cg22061808	-0.0223902	0.802654	0.0294172	3.66498	0.816937	0.0232813	2.84982	3.20258e-06	0.0112568		7SK	7SK	chr10	87317314		OpenSea
cg02772951	-0.0223232	0.773415	0.0307303	3.97332	0.79175	0.0265795	3.35705	6.48479e-05	0.0315565	TMEM51;TMEM51;C1orf126	TMEM51;TMEM51;C1orf126	TMEM51;TMEM51;TMEM51;C1orf126;C1orf126	chr1	15478280	TSS1500;TSS1500;Body	N_Shore
cg14145667	-0.0223227	0.729791	0.0247488	3.39122	0.750469	0.0239557	3.19209	8.97956e-06	0.0147065	C19orf22			chr19	909533	Body	N_Shelf
cg23173175	-0.022293	0.585834	0.0291173	4.97024	0.60842	0.0280513	4.61051	9.37487e-05	0.0360222	ALOX5AP			chr13	31293165	Body	OpenSea
cg23082393	-0.0222708	0.582395	0.0371413	6.37734	0.594704	0.0327261	5.50293	0.000232395	0.0499499	LAMA4;LAMA4;LAMA4		LAMA4	chr6	112471108	Body;Body;Body	OpenSea
cg18612955	-0.0222654	0.61643	0.0390143	6.32907	0.635823	0.0234206	3.68351	0.000126945	0.0400606	KCNMA1;KCNMA1;KCNMA1;KCNMA1;KCNMA1;KCNMA1			chr10	79261281	Body;Body;Body;Body;Body;Body	OpenSea
cg09662330	-0.0222376	0.726392	0.0315449	4.34269	0.745173	0.0245989	3.30111	0.000107321	0.0379009				chr11	34171653		OpenSea
cg04483108	-0.0222235	0.403842	0.0295012	7.30513	0.420716	0.0257938	6.13092	2.41556e-05	0.0215553	PTDSS2;PTDSS2	PTDSS2	PTDSS2;PTDSS2;PTDSS2;PTDSS2;PTDSS2;PTDSS2;PTDSS2;PTDSS2;PTDSS2	chr11	460171	ExonBnd;Body	N_Shore
cg21919076	-0.0221908	0.515887	0.0302799	5.86948	0.531793	0.0237514	4.46628	1.16292e-05	0.0161024	GRK5			chr10	121166094	Body	OpenSea
cg02644858	-0.0221831	0.69028	0.0331531	4.80285	0.704228	0.0299252	4.24936	9.02574e-05	0.0355888	ADAM12;ADAM12;ADAM12;ADAM12;ADAM12			chr10	127818999	Body;Body;Body;Body;Body	OpenSea
cg20296980	-0.0221417	0.601369	0.0339087	5.6386	0.617147	0.0255245	4.13588	0.000109831	0.0380757	EPB41L1;EPB41L1;EPB41L1;EPB41L1	EPB41L1;EPB41L1;EPB41L1;EPB41L1	EPB41L1;EPB41L1;EPB41L1;EPB41L1;EPB41L1;EPB41L1;EPB41L1;EPB41L1;EPB41L1	chr20	34685831	5'UTR;5'UTR;5'UTR;5'UTR	OpenSea
cg04632077	-0.0221396	0.780514	0.0300123	3.84519	0.800242	0.0264997	3.31146	0.000187252	0.0462688				chr3	23046433		OpenSea
cg08234897	-0.0221214	0.199321	0.0208722	10.4716	0.217915	0.0281568	12.921	3.01553e-05	0.0235089	RHEB	RHEB;RHEB;RHEB;RHEB	RHEB;RHEB;RHEB;RHEB;RHEB	chr7	151217114	TSS200	Island
cg26909184	-0.0221045	0.787768	0.0292708	3.71567	0.806851	0.0266906	3.308	5.71855e-06	0.0132981				chr3	177003632		OpenSea
cg03787603	-0.0220926	0.639889	0.0410254	6.41133	0.649564	0.0343128	5.28243	0.000161022	0.0437409	CUX1;CUX1;CUX1		CUX1	chr7	101768610	Body;Body;Body	OpenSea
cg21601752	-0.022074	0.688534	0.0354992	5.15576	0.703416	0.0305417	4.34192	3.85843e-05	0.025965				chr18	61604718		S_Shore
cg24954350	-0.0220382	0.746904	0.0342288	4.58276	0.770052	0.0238149	3.09263	0.000145064	0.042212	FAT3			chr11	92602408	Body	S_Shelf
cg18866192	-0.022038	0.817805	0.0284586	3.47987	0.83773	0.0267941	3.19841	6.93198e-05	0.0324027	MACROD2			chr20	14945440	Body	OpenSea
cg17438580	-0.0220147	0.260344	0.0327955	12.597	0.274244	0.0338595	12.3465	8.36358e-05	0.0348443				chr11	47883517		OpenSea
cg07399807	-0.0220126	0.652841	0.0242146	3.70911	0.670708	0.0292174	4.3562	5.15403e-05	0.0290338	ACOXL			chr2	111628239	Body	OpenSea
cg04869336	-0.0219875	0.451056	0.0293683	6.51101	0.469624	0.0261031	5.55829	0.00011001	0.0380963	FOXP1;FOXP1;FOXP1;FOXP1;FOXP1;FOXP1;FOXP1	FOXP1;FOXP1;FOXP1;FOXP1;FOXP1;FOXP1;FOXP1	FOXP1;FOXP1;FOXP1;FOXP1;FOXP1;FOXP1;FOXP1;FOXP1	chr3	71259822	5'UTR;5'UTR;5'UTR;5'UTR;5'UTR;5'UTR;5'UTR	OpenSea
cg06746005	-0.0219649	0.738368	0.0324372	4.39309	0.7549	0.0262219	3.47355	4.32629e-05	0.0272795	ASAP1;ASAP1		ASAP1;ASAP1;ASAP1;ASAP1;ASAP1	chr8	131245321	Body;Body	OpenSea
cg27150476	-0.0219601	0.703922	0.0261499	3.71489	0.717449	0.0216487	3.01745	1.40557e-07	0.00291643	LETM1	LETM1	LETM1;LETM1;LETM1;LETM1	chr4	1844878	Body	S_Shore
cg17444943	-0.0219517	0.498859	0.0215853	4.32693	0.515915	0.0197424	3.82667	3.88263e-08	0.00248866	TMEM17;TMEM17	TMEM17	TMEM17;TMEM17;TMEM17;TMEM17	chr2	62733485	5'UTR;1stExon	Island
cg09555544	-0.021877	0.273926	0.0289741	10.5774	0.29417	0.027852	9.46801	0.000167575	0.0444533				chr4	1049782		Island
cg03172058	-0.0218196	0.626446	0.0375094	5.98766	0.643047	0.0290175	4.51249	0.000103465	0.0373719				chr1	235002220		OpenSea
cg09624918	-0.0218182	0.649543	0.0376744	5.80014	0.658924	0.0331517	5.03118	1.33662e-05	0.0169175	NSMCE2			chr8	126204040	Body	OpenSea
cg01704854	-0.0217872	0.550841	0.0416842	7.56739	0.563165	0.036706	6.51781	0.000225345	0.0494638		AL121761.1	AL121761.1	chr20	19716172		OpenSea
cg01792851	-0.0217655	0.754378	0.0292988	3.88384	0.770398	0.0249379	3.23702	8.5601e-05	0.0350239	SPIRE2	SPIRE2	SPIRE2;SPIRE2	chr16	89907778	Body	OpenSea
cg06941037	-0.0217072	0.427792	0.0275501	6.44007	0.445867	0.0239605	5.37392	5.60854e-06	0.0132882	BMPR1A	BMPR1A;BMPR1A	BMPR1A;BMPR1A	chr10	88534973	5'UTR	OpenSea
cg17952262	-0.0217063	0.587554	0.0287631	4.89539	0.60242	0.0269098	4.46695	1.50519e-06	0.00870253	MFSD7	MFSD7;MFSD7;MFSD7;MFSD7;MFSD7	MFSD7;MFSD7;MFSD7;MFSD7;MFSD7;MFSD7;MFSD7	chr4	683240	TSS1500	S_Shore
cg10712053	-0.0216725	0.727566	0.0340654	4.68211	0.737026	0.0283838	3.85113	2.58888e-06	0.0106701	GARNL3;GARNL3;GARNL3	GARNL3	GARNL3;GARNL3;GARNL3;GARNL3	chr9	130095583	Body;Body;Body	OpenSea
cg17077169	-0.0216421	0.864321	0.0313278	3.62456	0.878601	0.0234273	2.66643	3.51994e-05	0.0246598	ZNF793	ZNF793;ZNF793;ZNF793	ZNF793;ZNF793;ZNF793	chr19	38013716	5'UTR	OpenSea
cg15165154	-0.0216313	0.665709	0.0362016	5.43806	0.678232	0.0329143	4.85296	0.000225584	0.0494725	CXXC5	CXXC5;CXXC5	CXXC5;CXXC5;CXXC5;CXXC5;CXXC5;CXXC5;CXXC5;CXXC5;CXXC5;CXXC5	chr5	139041014	5'UTR	Island
cg27375123	-0.0216287	0.303775	0.0315958	10.4011	0.329353	0.0322687	9.79759	7.75572e-05	0.0337604	KIF13B		KIF13B;KIF13B	chr8	29083470	Body	OpenSea
cg12832418	-0.0216083	0.496197	0.032691	6.58831	0.510241	0.0267191	5.23657	4.60578e-05	0.0279932	PPP1R12C;PPP1R12C	PPP1R12C	PPP1R12C	chr19	55625129	Body;Body	N_Shelf
cg12249480	-0.0215771	0.648127	0.0377915	5.83089	0.657303	0.0306703	4.66609	4.08251e-05	0.0266196				chr8	60579175		OpenSea
cg11850659	-0.0215528	0.834884	0.0284513	3.40782	0.852049	0.0214321	2.51536	2.50825e-05	0.0219292				chr6	164254856		N_Shore
cg18818299	-0.0215394	0.561616	0.0327334	5.82843	0.575893	0.0271573	4.71568	5.39944e-05	0.0295078	SRCAP		SRCAP	chr16	30726576	Body	OpenSea
cg26666107	-0.0215253	0.11419	0.0311316	27.263	0.137812	0.0285932	20.7479	4.60479e-05	0.0279932	PCSK9	PCSK9;PCSK9;PCSK9	PCSK9;PCSK9;PCSK9	chr1	55505073	TSS200	Island
cg00264650	-0.0214261	0.592586	0.0330311	5.57406	0.610784	0.027221	4.45673	4.15354e-05	0.0267923	CDKN2B-AS1;CDKN2B-AS1;CDKN2B-AS1;CDKN2B-AS1;CDKN2B-AS1;CDKN2B-AS1;CDKN2B-AS1;CDKN2B-AS1;CDKN2B-AS1;CDKN2B-AS1;CDKN2B-AS1;CDKN2B-AS1;CDKN2B-AS1;CDKN2B-AS1	CDKN2B-AS1	MTAP;CDKN2B-AS1;MTAP	chr9	22030259	Body;Body;Body;Body;Body;Body;Body;Body;Body;Body;Body;Body;Body;Body	OpenSea
cg09675379	-0.0213982	0.659068	0.0278449	4.22489	0.677376	0.0257475	3.80106	0.000135456	0.0410991		OXNAD1	OXNAD1	chr3	16349554		OpenSea
cg03262130	-0.0213108	0.828859	0.0269799	3.25506	0.842868	0.0276547	3.28103	6.57818e-05	0.0317936				chr6	143661941		OpenSea
cg17591816	-0.0212704	0.633214	0.0342727	5.4125	0.654623	0.025605	3.91141	7.48775e-05	0.0332527	DNM3;DNM3			chr1	172239092	Body;Body	OpenSea
cg06658391	-0.0212625	0.743205	0.0342527	4.60878	0.759619	0.0255577	3.36454	0.000152974	0.042992	IL1RN;IL1RN;IL1RN	IL1RN;IL1RN;IL1RN;IL1RN	IL1RN;IL1RN;IL1RN;IL1RN;IL1RN	chr2	113875233	TSS1500;TSS1500;TSS1500	OpenSea
cg22530701	-0.0212402	0.0875115	0.0241635	27.6118	0.111131	0.0361118	32.4949	0.000125009	0.0399193	LOC101928794;MAST4;MAST4;MAST4;MAST4;MAST4	MAST4;MAST4;MAST4-AS1	MAST4;MAST4;MAST4;MAST4;MAST4-AS1	chr5	66299825	Body;TSS1500;TSS1500;Body;Body;Body	Island
cg03554286	-0.0212188	0.342478	0.0294613	8.60238	0.365569	0.0307095	8.40047	2.51212e-05	0.0219292	IGF2BP2;IGF2BP2		IGF2BP2;IGF2BP2;IGF2BP2	chr3	185497487	Body;Body	OpenSea
cg06640575	-0.0212047	0.212589	0.0410486	19.3089	0.236917	0.034183	14.4283	4.45476e-05	0.0276375				chr10	9020342		OpenSea
cg07781696	-0.0212002	0.880679	0.0349703	3.97083	0.895672	0.027704	3.0931	0.00013085	0.0406236	DOCK7;DOCK7;DOCK7;DOCK7	DOCK7	DOCK7	chr1	63001901	Body;Body;Body;Body	OpenSea
cg20161218	-0.0211999	0.658819	0.0333004	5.05456	0.678806	0.0283968	4.18334	0.00016057	0.0437408	ITGAE	CTD-3195I5.3	CTD-3195I5.3;ITGAE;ITGAE;ITGAE;ITGAE;ITGAE	chr17	3623819	Body	N_Shelf
cg26783258	-0.0211825	0.653679	0.031838	4.87059	0.672528	0.0263697	3.92099	0.000155404	0.0430647				chr2	97223112		OpenSea
cg27119778	-0.0211744	0.760147	0.0303264	3.98955	0.778149	0.0224071	2.87953	3.22103e-05	0.0238283				chr5	171277495		OpenSea
cg20967028	-0.0211695	0.8095	0.0237704	2.93643	0.825343	0.0191038	2.31465	3.4875e-07	0.00459023	ART4;ART4	RP11-233G1.4;ART4;ART4;ART4;C12orf60	RP11-233G1.4;ART4;ART4;ART4;ART4;C12orf60;C12orf60	chr12	14996272	5'UTR;1stExon	OpenSea
cg10100036	-0.0211158	0.761658	0.0228998	3.00657	0.776941	0.0217529	2.79982	1.1438e-06	0.00738467				chr5	15027400		OpenSea
cg15745530	-0.0211	0.758161	0.0265034	3.49575	0.778151	0.0262335	3.37126	0.000131792	0.0408144		AC058791.1;AC016831.7	AC058791.1;AC058791.1;AC058791.1;AC016831.7	chr7	130582288		OpenSea
cg09233112	-0.0210907	0.693333	0.0278109	4.01119	0.714377	0.0255474	3.57618	0.000193648	0.0466759				chr1	12074638		OpenSea
cg13374701	-0.0210572	0.84914	0.0296561	3.49249	0.865886	0.0210456	2.43053	8.10728e-06	0.014347	SFN	SFN	SFN	chr1	27190088	1stExon	Island
cg19480704	-0.0210522	0.259556	0.043815	16.8808	0.282012	0.0336526	11.933	0.000194403	0.0467371	SORBS1;SORBS1;SORBS1;SORBS1	SORBS1;SORBS1	SORBS1;SORBS1;SORBS1	chr10	97321680	TSS1500;TSS1500;TSS1500;TSS1500	S_Shore
cg05658169	-0.0210242	0.751351	0.0214489	2.85471	0.769224	0.0235318	3.05915	5.6258e-06	0.0132882				chr3	193596353		OpenSea
cg07925615	-0.0209951	0.862013	0.0283082	3.28396	0.878709	0.0258903	2.9464	3.68208e-05	0.0252561				chr1	235191213		OpenSea
cg05362451	-0.0209779	0.766967	0.0258682	3.3728	0.779743	0.0271801	3.48578	1.8933e-05	0.0190956	ARHGEF37			chr5	148982845	Body	OpenSea
cg20863810	-0.0209512	0.112375	0.0302875	26.9521	0.134493	0.0295423	21.9657	8.62546e-05	0.0350269	LTV1	LTV1;RP3-468K18.5	LTV1;RP3-468K18.5	chr6	144164340	TSS200	Island
cg10976024	-0.0209106	0.733781	0.0251615	3.42902	0.750406	0.0217957	2.90452	3.19488e-05	0.0238283	PPP6R3;PPP6R3;PPP6R3;PPP6R3;PPP6R3;PPP6R3	PPP6R3;PPP6R3	PPP6R3;PPP6R3;PPP6R3;PPP6R3;PPP6R3;PPP6R3	chr11	68310393	Body;Body;Body;Body;Body;Body	OpenSea
cg16335652	-0.0208079	0.844961	0.023578	2.79043	0.861734	0.0216358	2.51073	1.8165e-05	0.0187672	DUSP22;DUSP22;DUSP22;DUSP22;DUSP22			chr6	337391	Body;Body;Body;Body;Body	OpenSea
cg11753161	-0.0207965	0.674371	0.0316558	4.69413	0.690263	0.0268783	3.89392	5.2332e-05	0.0292124	XYLB	XYLB	XYLB;XYLB	chr3	38446033	Body	OpenSea
cg10406205	-0.0207944	0.160354	0.0286724	17.8807	0.178597	0.0308178	17.2555	8.56524e-05	0.0350239			RADIL	chr7	4837835		OpenSea
cg07960922	-0.0207392	0.620672	0.0402177	6.47971	0.634378	0.0286423	4.51501	9.78079e-05	0.0367686				chr7	83461505		OpenSea
cg20375554	-0.0207282	0.070277	0.018972	26.9961	0.0891166	0.0377219	42.3286	0.000186172	0.0461395	ARHGEF2;ARHGEF2;ARHGEF2	ARHGEF2;ARHGEF2;ARHGEF2	ARHGEF2;ARHGEF2;ARHGEF2;ARHGEF2;ARHGEF2;ARHGEF2;ARHGEF2;ARHGEF2;ARHGEF2	chr1	155948129	Body;Body;TSS200	Island
cg25530601	-0.0207112	0.542742	0.0274626	5.05997	0.558255	0.0262381	4.70002	1.77318e-05	0.0186287	VWA2;VWA2	VWA2;VWA2	VWA2;VWA2	chr10	115999174	1stExon;5'UTR	Island
cg16754847	-0.0206994	0.781501	0.0250336	3.20327	0.79339	0.0220207	2.77551	6.33086e-08	0.00256052	AFAP1L2;AFAP1L2;AFAP1L2			chr10	116082481	Body;Body;Body	OpenSea
cg03407441	-0.0206724	0.35843	0.0244146	6.81152	0.380082	0.0267313	7.03304	0.000108946	0.0379587		XXbac-B135H6.15	XXbac-B135H6.15	chr22	21310727		N_Shore
cg10610196	-0.020672	0.424628	0.0288343	6.79049	0.437338	0.0271364	6.20491	3.70451e-06	0.0117012	FHL3;FHL3	FHL3;FHL3	FHL3;FHL3;FHL3;FHL3;FHL3	chr1	38465296	5'UTR;5'UTR	S_Shelf
cg21978855	-0.0206624	0.76258	0.0267973	3.51403	0.7816	0.0229354	2.93442	5.75407e-05	0.0302896	PTCD2;PTCD2;PTCD2;PTCD2	PTCD2	PTCD2;PTCD2;PTCD2;PTCD2	chr5	71620232	5'UTR;5'UTR;Body;Body	S_Shelf
cg13877226	-0.0206485	0.732773	0.0404979	5.52666	0.743534	0.0324017	4.35779	0.000165872	0.044392	TM4SF4	TM4SF4	TM4SF4;TM4SF4	chr3	149191599	TSS1500	OpenSea
cg18263947	-0.0205988	0.217765	0.0300828	13.8144	0.23482	0.025364	10.8015	0.000145813	0.0423103		RP11-122F24.1	RP11-122F24.1	chr5	7079190		OpenSea
cg24859158	-0.0205954	0.446926	0.0361836	8.09611	0.456066	0.0297965	6.53336	2.24975e-05	0.0208498	SH3BGRL3	SH3BGRL3;SH3BGRL3;SH3BGRL3;SH3BGRL3;SH3BGRL3	SH3BGRL3;SH3BGRL3;SH3BGRL3;SH3BGRL3;SH3BGRL3	chr1	26605913	TSS1500	N_Shore
cg03423171	-0.0205854	0.789671	0.0285606	3.61677	0.806408	0.0205517	2.54855	0.000101963	0.0371353	KRT26			chr17	38926605	Body	OpenSea
cg14197809	-0.0205482	0.722297	0.0251433	3.48103	0.740421	0.0247309	3.34011	4.75059e-05	0.0283084	LOC286370	RP11-406A20.4	RP11-406A20.4	chr9	92784965	Body	OpenSea
cg26886837	-0.0205418	0.718236	0.0353268	4.91855	0.73141	0.0278821	3.81211	0.000151332	0.0428437				chr17	39288291		OpenSea
cg02885120	-0.020473	0.73334	0.0260607	3.5537	0.750076	0.0208609	2.78117	1.73919e-05	0.0184456	MACROD2;MACROD2	MACROD2	MACROD2	chr20	15827305	Body;5'UTR	OpenSea
cg09923071	-0.0204212	0.686518	0.0304874	4.44087	0.701989	0.0238525	3.39784	0.000146373	0.0423708	STK3			chr8	99858125	Body	OpenSea
cg11587784	-0.0204174	0.720685	0.0232741	3.22943	0.735771	0.0198118	2.69266	1.10479e-06	0.00729636				chr11	35868614		OpenSea
cg08840298	-0.0204141	0.640586	0.0364559	5.69103	0.652021	0.0301916	4.63046	1.80293e-05	0.0187045	GSN;GSN;GSN;GSN;GSN;GSN;GSN-AS1;GSN	RP11-477J21.6;GSN;GSN;GSN;GSN;RP11-477J21.6;GSN-AS1;GSN	RP11-477J21.6;GSN;GSN;GSN;GSN;GSN;GSN;GSN;RP11-477J21.6;GSN-AS1;GSN;GSN;GSN	chr9	124044927	5'UTR;5'UTR;5'UTR;5'UTR;5'UTR;5'UTR;Body;Body	OpenSea
cg00478435	-0.0204091	0.412034	0.0258166	6.26565	0.427378	0.0269335	6.30203	0.000137958	0.0414355	NECAB3;NECAB3;C20orf134;C20orf134	ACTL10;ACTL10;NECAB3	NECAB3;ACTL10;ACTL10;NECAB3;NECAB3;NECAB3;NECAB3	chr20	32254706	Body;Body;1stExon;5'UTR	N_Shore
cg07046896	-0.0203959	0.679193	0.0287701	4.23593	0.697899	0.0236358	3.38671	0.000170783	0.0446045		RN5S67	RN5S67	chr1	173890207		OpenSea
cg08048250	-0.0203658	0.731858	0.0288354	3.94002	0.753666	0.0240769	3.19464	0.000102792	0.0372595				chr8	71957878		OpenSea
cg01297494	-0.0203505	0.198435	0.0216406	10.9056	0.219258	0.0233887	10.6673	7.92521e-06	0.014347				chr10	25264136		OpenSea
cg04182215	-0.0203478	0.621179	0.034505	5.55475	0.632789	0.0258642	4.08733	1.71343e-05	0.0183706	PTDSS2		PTDSS2;PTDSS2;PTDSS2;PTDSS2;PTDSS2;PTDSS2;PTDSS2;PTDSS2	chr11	459900	Body	N_Shore
cg00690498	-0.0203437	0.743717	0.026371	3.54584	0.759093	0.0258381	3.40381	5.79858e-05	0.0303954				chr14	89345625		OpenSea
cg03115009	-0.0203285	0.550263	0.0184963	3.36136	0.566252	0.0249469	4.40562	4.08983e-05	0.0266344	SPNS3	RP13-580F15.2	RP13-580F15.2;SPNS3;SPNS3	chr17	4389731	Body	OpenSea
cg01943200	-0.020324	0.0708823	0.0214085	30.2029	0.0866041	0.0232446	26.84	2.58894e-06	0.0106701	CARD16;CARD16	CARD16;CARD16;CARD16	CARD16;CARD16;CARD16;CARD16;CARD16	chr11	104916095	TSS200;TSS200	OpenSea
cg23201830	-0.0203239	0.737822	0.0282746	3.83218	0.754528	0.0248398	3.2921	0.000219208	0.0490095	WDR69	WDR69;WDR69;WDR69;WDR69	WDR69;WDR69;WDR69;WDR69;WDR69;WDR69	chr2	228735790	TSS1500	N_Shore
cg19274871	-0.0203077	0.806378	0.0329301	4.0837	0.819345	0.0226562	2.76516	7.06659e-05	0.0326035	CMPK2	CMPK2;CMPK2	CMPK2;CMPK2	chr2	6989510	3'UTR	OpenSea
cg09365356	-0.0202874	0.796869	0.0242564	3.04396	0.812841	0.0186586	2.29547	5.78236e-07	0.00560938				chr1	200677865		OpenSea
cg23052020	-0.0202626	0.459728	0.0250382	5.44631	0.473316	0.0243574	5.14613	3.27904e-06	0.0112568	AIM1;AIM1	AIM1;AIM1	AIM1;AIM1	chr6	106960170	1stExon;5'UTR	Island
cg14857471	-0.0202485	0.10679	0.0247163	23.1448	0.123652	0.0256053	20.7075	1.35383e-05	0.0169175		RP11-799O21.2	RP11-799O21.2	chr10	6962119		OpenSea
cg17475733	-0.0202466	0.752889	0.0316344	4.20173	0.767317	0.0269703	3.51488	0.00019709	0.0470182		RP5-898J17.1	RP5-898J17.1	chr1	96830030		OpenSea
cg07989678	-0.0202213	0.835857	0.0216481	2.58992	0.853975	0.0199663	2.33804	4.21466e-06	0.0121597	DYNC1I2	DYNC1I2;DYNC1I2;DYNC1I2;DYNC1I2;DYNC1I2;DYNC1I2;DYNC1I2;DYNC1I2;DYNC1I2;DYNC1I2	DYNC1I2;DYNC1I2;DYNC1I2;DYNC1I2;DYNC1I2;DYNC1I2;DYNC1I2;DYNC1I2;DYNC1I2;DYNC1I2;DYNC1I2;DYNC1I2;DYNC1I2;DYNC1I2;DYNC1I2;DYNC1I2;DYNC1I2;DYNC1I2	chr2	172543677	TSS1500	N_Shore
cg10191890	-0.0202041	0.672022	0.0253156	3.76708	0.687962	0.0248801	3.61649	0.000167607	0.0444533	SLC24A3			chr20	19204419	Body	OpenSea
cg14313646	-0.0201839	0.725085	0.0265813	3.66596	0.743098	0.0274155	3.68936	0.000152092	0.0429193	CYP19A1;CYP19A1	CYP19A1;CYP19A1;CYP19A1;CYP19A1;CYP19A1	CYP19A1;CYP19A1;CYP19A1;CYP19A1;CYP19A1;CYP19A1;CYP19A1;CYP19A1;CYP19A1;CYP19A1	chr15	51589654	5'UTR;5'UTR	OpenSea
cg05584990	-0.0200398	0.819524	0.0280689	3.42503	0.830454	0.0305341	3.6768	0.000136445	0.0412542				chr8	129604293		OpenSea
cg06136878	-0.0200371	0.0715763	0.0106883	14.9328	0.0890979	0.0236977	26.5974	5.13023e-07	0.00537772	FAM132A	FAM132A	FAM132A	chr1	1182228	TSS200	Island
cg17066338	-0.0200133	0.84089	0.0245887	2.92413	0.859257	0.0244027	2.83997	5.46262e-05	0.0296168	ANKHD1;ANKHD1-EIF4EBP3	ANKHD1	ANKHD1;ANKHD1	chr5	139875809	Body;Body	OpenSea
cg18118792	-0.0199434	0.535275	0.0224521	4.1945	0.553829	0.0206125	3.72182	9.04382e-06	0.0147065	ACSBG1;ACSBG1		ACSBG1	chr15	78469622	Body;Body	OpenSea
cg13199279	-0.0199333	0.45848	0.030632	6.68119	0.473291	0.0288803	6.10202	0.000177333	0.0453325	ABCB9;ABCB9;ABCB9;ABCB9;ABCB9	ABCB9	ABCB9;ABCB9;ABCB9;ABCB9;ABCB9;ABCB9	chr12	123429375	Body;Body;Body;Body;Body	OpenSea
cg11507059	-0.0199265	0.495875	0.026012	5.24568	0.515063	0.0305174	5.92498	0.000219754	0.0490245	FAM131A;EIF4G1;EIF4G1;EIF4G1;EIF4G1;EIF4G1;EIF4G1;EIF4G1;EIF4G1	FAM131A;FAM131A;FAM131A	EIF4G1;EIF4G1;FAM131A;FAM131A;FAM131A;FAM131A;EIF4G1	chr3	184052473	TSS1500;Body;Body;Body;Body;Body;Body;Body;Body	N_Shore
cg01922265	-0.0199238	0.565648	0.0274101	4.8458	0.58267	0.0235048	4.03398	0.000148469	0.042638	IFRD1;IFRD1	IFRD1	IFRD1;IFRD1;IFRD1;IFRD1	chr7	112077246	5'UTR;5'UTR	OpenSea
cg05118916	-0.019898	0.183099	0.0278658	15.219	0.203471	0.0254349	12.5005	6.70357e-05	0.0320162	PCSK9	PCSK9;PCSK9;PCSK9	PCSK9;PCSK9;PCSK9	chr1	55505063	TSS200	Island
cg03599147	-0.0198915	0.321291	0.0335621	10.446	0.337017	0.0268267	7.96006	0.000226634	0.0495284	ODZ4			chr11	78551798	Body	OpenSea
cg13055312	-0.0198852	0.402976	0.0316626	7.8572	0.419288	0.0262892	6.26996	3.42562e-05	0.0243714				chr3	169721811		OpenSea
cg26187205	-0.0198641	0.314614	0.0293612	9.33247	0.33784	0.0258775	7.65969	6.00879e-05	0.0309769		CTD-2049J23.2	CTD-2049J23.2	chr3	159659697		OpenSea
cg18470665	-0.019852	0.627933	0.0265005	4.22027	0.641673	0.0219741	3.42451	1.68637e-05	0.0182692	LOC55338;LOC101929380	AC008394.1	AC008394.1	chr5	86535561	TSS1500;Body	OpenSea
cg20196141	-0.0198043	0.857751	0.0255242	2.97571	0.872469	0.0235358	2.69761	7.81001e-05	0.0338747	MIR7641-2;FZD3;FZD3	RN5S259	RN5S259	chr8	28386962	TSS1500;Body;Body	OpenSea
cg00316939	-0.0197985	0.789743	0.0305548	3.86895	0.803725	0.0264768	3.29426	0.000114947	0.0387107	STRA6;STRA6;STRA6;STRA6;STRA6	STRA6;STRA6;STRA6;STRA6;STRA6;STRA6;STRA6;STRA6;STRA6;RP11-60L3.1;RP11-60L3.1;RP11-60L3.1	STRA6;STRA6;STRA6;STRA6;STRA6;STRA6;STRA6;STRA6;STRA6;STRA6;STRA6;STRA6;STRA6;STRA6;STRA6;RP11-60L3.1;RP11-60L3.1;RP11-60L3.1	chr15	74496040	TSS1500;5'UTR;TSS1500;5'UTR;5'UTR	OpenSea
cg02148923	-0.0197736	0.120736	0.0308546	25.5554	0.140512	0.027571	19.6218	3.28792e-05	0.0240075	BEND7	BEND7	BEND7	chr10	13482381	Body	OpenSea
cg03525467	-0.0197594	0.745809	0.0252814	3.38979	0.761597	0.018795	2.46785	3.97835e-06	0.0120189	ATP1A2	ATP1A2;ATP1A2	ATP1A2;ATP1A2	chr1	160098048	Body	OpenSea
cg06564813	-0.0197583	0.657114	0.0222627	3.38794	0.673625	0.0197554	2.9327	2.69978e-06	0.0106701		TMEM78	TMEM78	chr1	229385062		OpenSea
cg17223947	-0.0197388	0.671384	0.0277841	4.13832	0.683941	0.0234792	3.43292	1.96968e-05	0.0195143				chr18	30053693		S_Shelf
cg04795186	-0.0197316	0.201018	0.02497	12.4218	0.215461	0.0266957	12.39	0.000177634	0.0453629	ADCY2		ADCY2;ADCY2;ADCY2	chr5	7803175	Body	OpenSea
cg23215558	-0.0197177	0.723951	0.0316089	4.36616	0.734545	0.0259012	3.52615	3.34033e-07	0.00459023	SEC63	SEC63	SEC63;SEC63;SEC63;SEC63	chr6	108274086	Body	OpenSea
cg02570493	-0.0197106	0.572196	0.0303813	5.30959	0.588977	0.0246371	4.18304	1.68917e-05	0.0182692	C6orf132			chr6	42089403	Body	OpenSea
cg05615161	-0.0197087	0.8311	0.0275858	3.31919	0.848891	0.0222766	2.6242	5.20135e-05	0.0291281			RP11-434D9.1	chr5	66691942		OpenSea
cg09951201	-0.0197001	0.308854	0.0315989	10.231	0.324352	0.0322514	9.94333	0.000151863	0.0429193	SLC12A7			chr5	1100096	Body	Island
cg12673103	-0.0196987	0.722171	0.0272829	3.7779	0.736791	0.0249138	3.38139	1.87142e-05	0.0189159	PITX1			chr5	134364717	Body	Island
cg16747928	-0.0196964	0.64644	0.0302258	4.67572	0.667224	0.0235447	3.52876	0.000232318	0.0499499				chr6	4370460		OpenSea
cg10356866	-0.0196846	0.888553	0.0252722	2.84419	0.904227	0.0215848	2.3871	6.32758e-05	0.0313892	ZNF662;ZNF662	ZNF662;KRBOX1	ZNF662;KRBOX1;KRBOX1	chr3	42960358	3'UTR;3'UTR	OpenSea
cg05370072	-0.0196514	0.59847	0.0289987	4.84546	0.61175	0.0222966	3.64473	1.66962e-05	0.0182061				chr3	49503538		N_Shelf
cg23046918	-0.019649	0.848264	0.0222383	2.62162	0.863144	0.0234712	2.71926	7.23641e-05	0.0329716		NCOA1;NCOA1;NCOA1	NCOA1;NCOA1;NCOA1;NCOA1	chr2	24717757		S_Shelf
cg03207121	-0.0196372	0.270162	0.0245475	9.0862	0.287602	0.0234255	8.14509	0.000116877	0.0389746	MAFK	MAFK	MAFK;MAFK	chr7	1576174	5'UTR	S_Shore
cg00758467	-0.0196317	0.793673	0.0254048	3.20092	0.809495	0.0218611	2.70059	4.26541e-05	0.0271621	XYLT1			chr16	17421658	Body	OpenSea
cg12368503	-0.0196288	0.71913	0.0199638	2.77611	0.735928	0.0248375	3.37499	3.89278e-05	0.0260087				chr2	196428888		OpenSea
cg18248023	-0.0196099	0.706471	0.0228519	3.23465	0.719144	0.0282653	3.9304	2.51674e-05	0.0219361	SIPA1L3	AC011465.1;SIPA1L3;SIPA1L3	AC011465.1;SIPA1L3;SIPA1L3	chr19	38545847	5'UTR	OpenSea
cg11169848	-0.0196086	0.543475	0.0291793	5.36901	0.560175	0.025097	4.4802	0.000188947	0.0463311	LOC100130987;CLCF1;CLCF1	CLCF1;AP003419.11;CLCF1	CLCF1;AP003419.11;CLCF1	chr11	67142030	Body;TSS1500;TSS1500	S_Shore
cg10398107	-0.0196039	0.840311	0.0259874	3.0926	0.853915	0.0212611	2.48983	2.28497e-05	0.021027	SLC25A31	SLC25A31	SLC25A31	chr4	128694731	3'UTR	OpenSea
cg10357235	-0.0196028	0.356729	0.0263583	7.38889	0.371591	0.0232452	6.25559	5.81339e-06	0.0132981	DCAF10;DCAF10;DCAF10	DCAF10;DCAF10;DCAF10;RP11-613M10.9	DCAF10;DCAF10;DCAF10;EXOSC3;EXOSC3;RP11-613M10.9	chr9	37800568	TSS1500;5'UTR;1stExon	Island
cg08631134	-0.0195879	0.720281	0.0356957	4.9558	0.730009	0.0255968	3.50637	0.00014156	0.0417184				chr9	21761378		OpenSea
cg11168433	-0.0195815	0.259983	0.0282078	10.8498	0.278351	0.0296678	10.6584	7.0642e-05	0.0326035	KCNQ4;KCNQ4	KCNQ4;KCNQ4	KCNQ4;KCNQ4	chr1	41283979	Body;Body	Island
cg18301062	-0.0195365	0.634899	0.027545	4.33849	0.6469	0.0262191	4.05303	4.81928e-05	0.0284543				chr7	68915809		OpenSea
cg18631798	-0.0195348	0.711992	0.039697	5.57549	0.716745	0.0311863	4.35109	0.000167609	0.0444533	ACOX3;ACOX3		ACOX3;ACOX3	chr4	8396163	Body;Body	OpenSea
cg24918587	-0.01951	0.261797	0.0305353	11.6637	0.273849	0.0271702	9.92159	0.000177079	0.0453124				chr4	75764252		OpenSea
cg02958261	-0.0195091	0.0372016	0.0109701	29.4883	0.0560208	0.0286509	51.1433	1.96205e-05	0.0195143	DNM1P35	AC019294.2;RP11-24M17.7;AC019294.2;RP11-24M17.4	AC019294.2;RP11-24M17.7;AC019294.2;RP11-24M17.4	chr15	76031089	Body	Island
cg27023263	-0.0195014	0.287667	0.0279377	9.7118	0.306556	0.0233679	7.62271	3.24703e-05	0.0238723	GBF1;GBF1;GBF1			chr10	104070683	Body;Body;Body	OpenSea
cg13719804	-0.0194691	0.837609	0.0200677	2.39583	0.855272	0.0164767	1.92648	7.04111e-07	0.00597667			TMPRSS3	chr21	40168528		OpenSea
cg02986933	-0.0194668	0.55571	0.0362064	6.51535	0.565736	0.0310652	5.49112	4.5997e-05	0.0279932	EMP1;EMP1	EMP1;EMP1;EMP1;EMP1	EMP1;EMP1;EMP1;EMP1;EMP1	chr12	13349638	1stExon;5'UTR	OpenSea
cg04644523	-0.0194645	0.841091	0.0220286	2.61904	0.85587	0.0218263	2.55019	2.0598e-06	0.00984351	LOC401387	LRRD1;LRRD1;CTB-161K23.1;LRRD1;LRRD1	LRRD1;LRRD1;CTB-161K23.1;LRRD1;LRRD1	chr7	91792839	1stExon	OpenSea
cg14211977	-0.0194597	0.831174	0.0251231	3.02261	0.849136	0.0227105	2.67454	0.000121097	0.0395453	SRGAP1		SRGAP1	chr12	64344442	Body	OpenSea
cg00214171	-0.0194385	0.666177	0.0223564	3.35593	0.6825	0.0223308	3.27191	0.000212816	0.0485394	RECQL5;LOC100130933	C17orf110	C17orf110	chr17	73642991	Body;5'UTR	OpenSea
cg18793449	-0.0194262	0.318794	0.0284379	8.92046	0.331812	0.0248923	7.50193	9.19504e-05	0.0357542	STK4		STK4	chr20	43608092	Body	OpenSea
cg25862768	-0.0194206	0.156125	0.0267127	17.1098	0.174003	0.0273596	15.7237	3.49558e-05	0.0245979	C8ORFK29		SLC52A2;GS1-393G12.10;SLC52A2	chr8	145578141	Body	Island
cg08374298	-0.0194075	0.546012	0.0262141	4.80101	0.564361	0.0208738	3.69866	1.82101e-05	0.0187877				chr2	161431244		OpenSea
cg00816290	-0.019404	0.27089	0.0232843	8.5955	0.287157	0.0239345	8.33497	6.15301e-06	0.0136228	SIAH1;SIAH1;MIR548AE2;MIR5095	SIAH1;SIAH1;SIAH1	SIAH1;SIAH1;SIAH1;SIAH1;SIAH1	chr16	48400085	TSS1500;5'UTR;Body;Body	S_Shore
cg15266774	-0.0193373	0.721154	0.0302841	4.19939	0.732547	0.0238744	3.25909	1.45659e-05	0.0174607		HMSD	HMSD;HMSD	chr18	61629059		OpenSea
cg25424986	-0.0193139	0.670983	0.0383241	5.71164	0.680417	0.024083	3.53945	0.000168159	0.0444534				chr8	103803666		OpenSea
cg10883411	-0.0193077	0.723845	0.0440294	6.08271	0.731069	0.0341679	4.67368	3.52058e-05	0.0246598	GACAT2			chr18	8701877	Body	N_Shelf
cg04982692	-0.019302	0.872792	0.0229218	2.62626	0.888763	0.0204381	2.29961	2.12373e-05	0.020364	MECOM;MECOM	MECOM	MECOM	chr3	169215834	5'UTR;Body	OpenSea
cg07703765	-0.0192988	0.72046	0.0314796	4.36938	0.731787	0.023834	3.25697	3.2598e-07	0.00459023	ACTN4		ACTN4	chr19	39142260	Body	S_Shelf
cg03352158	-0.0192959	0.701309	0.0344957	4.91877	0.712673	0.0252247	3.53944	5.54031e-05	0.02975				chr4	99701446		OpenSea
ch.6.1693624F	-0.0192816	0.28084	0.0250812	8.93077	0.296051	0.0229055	7.737	8.54616e-05	0.0350239	UBE2CBP		UBE3D;UBE3D	chr6	83767401	Body	OpenSea
cg11518005	-0.0192647	0.650881	0.0215603	3.31248	0.66641	0.0211793	3.17811	6.67419e-06	0.0139148	CNIH2;CNIH2;CNIH2	CNIH2;RP11-867G23.3	CNIH2;RP11-867G23.3	chr11	66047229	Body;Body;Body	S_Shore
cg16361417	-0.019252	0.669197	0.0261138	3.90225	0.682601	0.0281828	4.12874	0.000214301	0.048629		RP11-7F17.4	RP11-7F17.4	chr14	77553212		OpenSea
cg15119324	-0.0192385	0.588541	0.0263988	4.48547	0.608364	0.0237495	3.90382	0.000172192	0.0448007	FNDC3B;FNDC3B		FNDC3B;FNDC3B	chr3	171864416	Body;Body	OpenSea
cg04975778	-0.0192164	0.256466	0.0256803	10.0131	0.271483	0.0268352	9.88465	1.38842e-05	0.0170273	TMEM17	TMEM17	TMEM17;TMEM17;TMEM17	chr2	62733617	TSS200	S_Shore
cg09810141	-0.0192129	0.589392	0.032748	5.55623	0.602144	0.0284234	4.72036	9.52512e-05	0.0362378				chr20	22698377		OpenSea
cg08418872	-0.019195	0.792478	0.0255672	3.22623	0.809238	0.0207915	2.56927	9.36649e-05	0.0360219	TNFRSF1A	TNFRSF1A	TNFRSF1A;TNFRSF1A;TNFRSF1A;TNFRSF1A	chr12	6442954	Body	OpenSea
cg12385425	-0.0191796	0.482225	0.0254298	5.27343	0.49746	0.0226347	4.55006	1.28706e-05	0.016762	TMEM17;TMEM17	TMEM17	TMEM17;TMEM17;TMEM17;TMEM17	chr2	62733576	5'UTR;1stExon	S_Shore
cg11059359	-0.0191747	0.789927	0.0274076	3.46963	0.80929	0.0217037	2.68181	0.00011067	0.0382245				chr2	143572774		OpenSea
cg24797283	-0.0191657	0.742032	0.0277277	3.73673	0.756888	0.0258438	3.41449	0.000205279	0.0478513	MORC1			chr3	108743068	Body	OpenSea
cg09061684	-0.0191642	0.178288	0.0276778	15.5242	0.196821	0.0291035	14.7868	2.14585e-05	0.0203832		AC011747.4	AC011747.4	chr2	8724011		Island
cg04302487	-0.0191479	0.780101	0.0252721	3.23959	0.796226	0.0173606	2.18036	3.04147e-05	0.0235901	TTI1;TTI1		TTI1	chr20	36630013	Body;Body	OpenSea
cg25408986	-0.0191433	0.794043	0.0274358	3.4552	0.812498	0.0210587	2.59184	0.000188647	0.0463311	MACROD2	MACROD2	MACROD2;MACROD2;MACROD2	chr20	14800195	Body	OpenSea
cg15798462	-0.0191246	0.634114	0.0281624	4.44123	0.645268	0.0281526	4.36294	0.00022068	0.0491181	FLT1			chr13	28929866	Body	OpenSea
cg12633652	-0.0191179	0.750204	0.024958	3.32683	0.761969	0.023504	3.08464	7.87522e-05	0.0340146				chr1	8063623		OpenSea
cg07732969	-0.0191119	0.786526	0.0272176	3.46049	0.804166	0.0243355	3.02619	0.000227902	0.0496601	NCKAP5;NCKAP5			chr2	134274712	Body;Body	OpenSea
cg20231576	-0.0190908	0.624753	0.0236836	3.79088	0.641442	0.023021	3.58894	9.82302e-05	0.0368035	ARG2	ARG2	ARG2;ARG2	chr14	68110618	Body	OpenSea
cg13388731	-0.0190829	0.567015	0.033696	5.94271	0.57634	0.0277459	4.81415	3.21197e-05	0.0238283	DNAJB2;DNAJB2	DNAJB2;DNAJB2;DNAJB2	DNAJB2;DNAJB2;DNAJB2;DNAJB2;DNAJB2;DNAJB2;DNAJB2;DNAJB2;DNAJB2;TUBA4A;DNAJB2;TUBA4A;DNAJB2;DNAJB2	chr2	220143225	TSS1500;TSS1500	N_Shore
cg06004863	-0.0190683	0.631229	0.0294269	4.66184	0.641531	0.0266482	4.15385	0.000208944	0.0481565	KCNN3;KCNN3;KCNN3			chr1	154708112	Body;Body;Body	OpenSea
cg10260903	-0.0190656	0.673183	0.027705	4.11552	0.686781	0.0262403	3.82077	0.000211057	0.0483761				chr5	156263029		OpenSea
cg02375230	-0.0190129	0.669125	0.0352686	5.27085	0.680814	0.0288465	4.23706	1.99982e-05	0.0197071				chr10	123469424		OpenSea
cg07442105	-0.0190117	0.896058	0.0270906	3.02331	0.911566	0.0189833	2.08249	4.861e-05	0.0284784				chr16	66962501		S_Shelf
cg19557713	-0.0189832	0.767404	0.0230814	3.00773	0.783115	0.0224631	2.86843	0.000175168	0.0450929	ST6GALNAC2			chr17	74575586	Body	OpenSea
cg16887774	-0.018982	0.463038	0.0296536	6.40414	0.480314	0.0287812	5.99216	6.22281e-05	0.0313012	TPRG1-AS1	TPRG1-AS1;TPRG1	TPRG1-AS1;TPRG1	chr3	188666540	TSS1500	S_Shore
cg22183456	-0.0189531	0.842467	0.0264127	3.13516	0.858574	0.0268376	3.12584	9.04859e-05	0.0355888	COL28A1	COL28A1;COL28A1	COL28A1;COL28A1	chr7	7576116	TSS1500	OpenSea
cg18413212	-0.0189526	0.330615	0.0259444	7.84733	0.342387	0.0277258	8.09778	0.000141026	0.0417184	GULP1	GULP1	GULP1	chr2	189382445	Body	OpenSea
cg03119191	-0.0189483	0.634558	0.0303624	4.78481	0.64443	0.0256987	3.98782	5.36001e-05	0.0294827				chr2	8676902		OpenSea
cg00253171	-0.0189445	0.848535	0.0236532	2.78754	0.86105	0.0230573	2.67781	2.17467e-05	0.0205058	WWOX;WWOX	WWOX	WWOX;WWOX;WWOX;WWOX;WWOX;WWOX	chr16	78291326	Body;Body	OpenSea
cg04367164	-0.018944	0.766329	0.0261731	3.41538	0.779864	0.0290291	3.72233	0.000215133	0.048629	MYO7A;MYO7A		MYO7A	chr11	76902992	Body;Body	OpenSea
cg01841520	-0.0188977	0.74093	0.02866	3.86811	0.759601	0.0215382	2.83546	9.72269e-05	0.036637				chr2	43238433		OpenSea
cg25433576	-0.0188888	0.686274	0.0278955	4.06477	0.703948	0.0201639	2.8644	8.61874e-05	0.0350269				chr18	46442145		OpenSea
cg22791632	-0.0188733	0.0584279	0.0181044	30.986	0.0763167	0.0211872	27.7622	6.30799e-07	0.00574331	ZNF763	ZNF763;ZNF763	ZNF763;ZNF763	chr19	12075848	TSS200	N_Shore
cg15682431	-0.0188587	0.740781	0.0306741	4.14078	0.75492	0.0251638	3.33331	0.000170007	0.0445889	DENND4A;DENND4A		DENND4A	chr15	65956051	Body;Body	OpenSea
cg09426746	-0.0188519	0.756632	0.0268258	3.54542	0.767628	0.0223268	2.90854	9.09076e-06	0.0147065	DNAL4	DNAL4;DNAL4;DNAL4;SUN2	DNAL4;DNAL4;DNAL4;DNAL4;SUN2	chr22	39181804	5'UTR	OpenSea
cg22462240	-0.018831	0.741455	0.024874	3.35475	0.758443	0.0209678	2.76459	6.08545e-05	0.0311298				chr17	76962663		OpenSea
cg25057372	-0.0188185	0.0735661	0.0210018	28.5481	0.0894078	0.0248437	27.787	0.000101702	0.0371353	CCNE2	CCNE2;CCNE2;CCNE2;CCNE2;CCNE2;C8orf38;C8orf38	CCNE2;CCNE2;CCNE2;CCNE2;CCNE2;CCNE2;CCNE2;C8orf38;C8orf38;C8orf38;C8orf38;CCNE2	chr8	95907155	5'UTR	Island
cg05878082	-0.0188148	0.673942	0.026868	3.98669	0.69184	0.0210586	3.04385	5.29158e-05	0.0293222				chr1	117395635		OpenSea
cg13967908	-0.0188021	0.667538	0.0359448	5.38468	0.684291	0.0308776	4.51236	0.000185413	0.0460584		RP11-9M16.2	RP11-9M16.2	chr9	117159457		N_Shore
cg20695803	-0.0187719	0.77503	0.0253306	3.26834	0.792528	0.0227341	2.86855	0.000112742	0.0384358	L3MBTL1;L3MBTL1		L3MBTL1;L3MBTL1	chr20	42166344	Body;Body	OpenSea
cg13171223	-0.0187508	0.823097	0.026648	3.23753	0.836981	0.0272158	3.25166	0.000221847	0.0491417	RGS22;RGS22;RGS22	RGS22	RGS22;RGS22;RGS22	chr8	101020907	Body;Body;Body	OpenSea
cg02923972	-0.018749	0.554954	0.029742	5.35937	0.568006	0.0209159	3.68235	1.3487e-05	0.0169175	BTBD19		BTBD19;BTBD19;BTBD19;BTBD19;BTBD19;BTBD19	chr1	45277354	Body	N_Shore
cg06618138	-0.0187235	0.829681	0.0248644	2.99686	0.843414	0.0277105	3.28552	9.95075e-05	0.0369979	PACS1		PACS1	chr11	65907634	Body	OpenSea
cg26723045	-0.01872	0.632844	0.028071	4.43569	0.647175	0.0244702	3.78109	1.78419e-05	0.0186518	SCUBE2;SCUBE2	SCUBE2;SCUBE2;SCUBE2;SCUBE2;RP11-467K18.2	SCUBE2;SCUBE2;SCUBE2;SCUBE2;SCUBE2;RP11-467K18.2;SCUBE2	chr11	9042581	3'UTR;3'UTR	OpenSea
cg18916494	-0.0187082	0.779961	0.0259155	3.32266	0.794894	0.0224504	2.82432	0.000128052	0.0401845	NCKAP5;NCKAP5			chr2	134263033	Body;Body	OpenSea
cg02858267	-0.018702	0.239669	0.028813	12.022	0.256459	0.0270837	10.5606	0.000135087	0.0410991	NOS1AP;NOS1AP;NOS1AP	NOS1AP	NOS1AP;NOS1AP;NOS1AP;C1orf226	chr1	162336877	Body;Body;Body	Island
cg03862891	-0.01868	0.563134	0.0263878	4.68588	0.578033	0.026072	4.51047	1.51179e-05	0.0176178				chr5	106672908		OpenSea
cg13533448	-0.0186648	0.713875	0.0212636	2.97862	0.731704	0.0207203	2.83179	2.37604e-05	0.0213576				chr16	4210851		OpenSea
cg01112401	-0.0186648	0.110022	0.0296743	26.9712	0.130269	0.025925	19.9011	4.30994e-05	0.027273	DUSP23	DUSP23;DUSP23;DUSP23	DUSP23;DUSP23;DUSP23	chr1	159750680	TSS200	Island
cg20052079	-0.0186572	0.539716	0.0401351	7.43633	0.547282	0.0276393	5.05028	5.93646e-07	0.00561308	JARID2	JARID2	JARID2	chr6	15504923	Body	OpenSea
cg03712758	-0.0186271	0.287428	0.0262019	9.11598	0.300788	0.0269889	8.97274	7.75575e-05	0.0337604	SIAH1;SIAH1	SIAH1;SIAH1;SIAH1	SIAH1;SIAH1;SIAH1;SIAH1;SIAH1	chr16	48400154	TSS1500;5'UTR	S_Shore
cg12114758	-0.0186036	0.736492	0.0245009	3.32671	0.749668	0.0244975	3.26779	0.000111335	0.0383157	LYST;LYST	LYST	LYST;LYST	chr1	235946252	Body;Body	OpenSea
cg25808797	-0.0186004	0.22905	0.0315187	13.7606	0.248412	0.027396	11.0284	0.000228786	0.0497366	RASGRP4;RASGRP4;RASGRP4;RASGRP4;RASGRP4;RASGRP4;RASGRP4;RASGRP4			chr19	38909086	ExonBnd;Body;Body;Body;Body;Body;Body;Body	Island
cg13619829	-0.0185546	0.737416	0.0202364	2.74423	0.753396	0.01766	2.34405	3.30494e-06	0.0112568	ADAM17;ADAM17	ADAM17	ADAM17	chr2	9637358	ExonBnd;Body	OpenSea
cg03969407	-0.0185453	0.736969	0.0326193	4.42613	0.745775	0.0230685	3.09323	1.65052e-05	0.0181397	IRF8	IRF8	IRF8;IRF8;IRF8	chr16	85946351	Body	OpenSea
cg13455652	-0.0185183	0.68694	0.0240711	3.50411	0.701337	0.0246279	3.51157	0.000105349	0.0376775		RP11-315D16.4	RP11-315D16.4	chr15	68565287		OpenSea
cg25509871	-0.0185178	0.0972211	0.0203806	20.9631	0.115186	0.0260226	22.5918	0.000157089	0.043232	PLD3;PLD3	PLD3;PLD3;PLD3;PLD3;PLD3;PLD3	PLD3;PLD3;PLD3;PLD3;PLD3;PLD3;PLD3;PLD3;PLD3;PLD3;PLD3;PLD3	chr19	40871557	5'UTR;5'UTR	N_Shore
cg16612422	-0.0185103	0.804932	0.0227372	2.82473	0.822364	0.0178343	2.16866	7.72928e-06	0.014347	RBMS3;RBMS3;RBMS3		RBMS3	chr3	29738084	Body;Body;Body	OpenSea
cg26159933	-0.0185002	0.832284	0.0200309	2.40674	0.848466	0.0179724	2.11823	1.93877e-06	0.00959068	CHIA;CHIA	CHIA;CHIA	CHIA;CHIA	chr1	111832593	TSS1500;TSS1500	OpenSea
cg06932776	-0.0184385	0.80838	0.0314565	3.8913	0.819126	0.0244539	2.98536	4.72257e-05	0.0282434	RGS20;RGS20	RGS20	RGS20;RGS20;RGS20	chr8	54852232	Body;Body	OpenSea
cg20529489	-0.0184045	0.053078	0.0218316	41.1312	0.0687197	0.0282102	41.0511	0.000138221	0.0414484	ART5;ART5;ART5	ART5;ART5;ART5;ART5	ART5;ART5;ART5;ART5	chr11	3663532	TSS200;1stExon;5'UTR	Island
cg02672737	-0.0183807	0.1403	0.025737	18.3442	0.158684	0.0265398	16.7249	6.53621e-05	0.031724	GRAMD2			chr15	72476759	Body	Island
cg10316899	-0.0183571	0.749462	0.0267532	3.56965	0.761306	0.023653	3.10689	1.97242e-05	0.0195143	MACF1		MACF1	chr1	39658128	Body	OpenSea
cg16943427	-0.0183255	0.854339	0.0246415	2.88428	0.86667	0.0214793	2.47837	8.76293e-05	0.0352083	PLS1;PLS1	PLS1;PLS1	PLS1;PLS1;PLS1;PLS1;PLS1;PLS1;PLS1;PLS1;PLS1	chr3	142340792	TSS1500;5'UTR	OpenSea
cg13228313	-0.0182965	0.757226	0.0268169	3.54147	0.770884	0.0186074	2.41377	9.35081e-05	0.0360219	MEOX1;MEOX1;MEOX1			chr17	41726469	Body;Body;Body	S_Shelf
cg12550403	-0.018244	0.237177	0.0415266	17.5087	0.256581	0.0297848	11.6084	6.73989e-05	0.0320333				chr5	102779986		OpenSea
cg17132696	-0.0181994	0.650873	0.0249828	3.83835	0.664627	0.0244878	3.68445	0.000131941	0.0408265	ZNF626;ZNF626	ZNF626;ZNF626;ZNF626	ZNF626;ZNF626;ZNF626	chr19	20845173	TSS1500;TSS1500	OpenSea
cg00603274	-0.0181871	0.325291	0.0283329	8.71002	0.340627	0.0276965	8.13104	0.000142847	0.0418932	FADS2		FADS1;FADS1;FADS2;FADS2	chr11	61596626	Body	Island
cg17817532	-0.0181825	0.635081	0.035035	5.51661	0.645699	0.029735	4.60509	5.81749e-05	0.0304409	TET1	TET1	TET1	chr10	70322874	5'UTR	S_Shelf
cg14145128	-0.0181649	0.267347	0.0232186	8.68483	0.282495	0.0239546	8.47967	6.48449e-05	0.0315565		AC092171.1	AC092171.1	chr7	5468734		Island
cg03703171	-0.0181617	0.854201	0.0268892	3.14787	0.871582	0.0191543	2.19765	0.000204157	0.0477667	IL1RN;IL1RN;IL1RN	IL1RN;IL1RN;IL1RN;IL1RN	IL1RN;IL1RN;IL1RN;IL1RN;IL1RN	chr2	113875226	TSS1500;TSS1500;TSS1500	OpenSea
cg02858422	-0.0181434	0.878837	0.020096	2.28666	0.890479	0.0243927	2.73928	3.88096e-05	0.0260029	LNPEP			chr5	96282239	Body	OpenSea
cg01318459	-0.0181396	0.878469	0.0205188	2.33574	0.892203	0.017626	1.97556	4.85962e-06	0.0126235	NUP214	NUP214;RP11-544A12.8;NUP214;NUP214	NUP214;NUP214;RP11-544A12.8;NUP214;NUP214;NUP214;NUP214;NUP214;NUP214;NUP214;NUP214	chr9	134065365	Body	OpenSea
cg01361410	-0.0181388	0.830976	0.0217427	2.61652	0.841467	0.0193063	2.29436	8.40159e-07	0.00653719				chr9	75095952		OpenSea
cg05287314	-0.018097	0.149008	0.0278698	18.7036	0.167102	0.0254268	15.2163	6.76902e-05	0.0320333	FAM110A;FAM110A	FAM110A;FAM110A;FAM110A;FAM110A	FAM110A;FAM110A;FAM110A;FAM110A	chr20	822198	5'UTR;5'UTR	Island
cg19898183	-0.0180928	0.789925	0.0239821	3.036	0.804157	0.021245	2.6419	9.8463e-05	0.0368339		AP000783.1	AP000783.1	chr11	123300323		N_Shore
cg14809227	-0.0180772	0.404227	0.0221469	5.47883	0.418205	0.0217104	5.19133	8.68547e-05	0.035164	PLEKHA8;PLEKHA8;PLEKHA8	AC007285.7	AC007285.7;PLEKHA8	chr7	30114166	Body;Body;Body	OpenSea
cg26140483	-0.0180643	0.752714	0.0219422	2.91508	0.766384	0.0167172	2.1813	4.16604e-06	0.0121597	MAP4;MAP4;MAP4;MAP4	MAP4	MAP4;MAP4;MAP4	chr3	47952611	Body;TSS1500;Body;TSS1500	OpenSea
cg19395578	-0.0180627	0.775749	0.0150228	1.93655	0.788826	0.0170131	2.15677	6.12292e-07	0.00571701	TRPM1;TRPM1;TRPM1;TRPM1	TRPM1;TRPM1;TRPM1	TRPM1;TRPM1;TRPM1;TRPM1;TRPM1	chr15	31378513	5'UTR;5'UTR;5'UTR;Body	OpenSea
cg12455345	-0.018038	0.637033	0.0377171	5.92075	0.646163	0.028806	4.45801	1.23175e-05	0.0163714				chr8	30186350		OpenSea
cg00132505	-0.0179981	0.70256	0.0320768	4.5657	0.709532	0.0306939	4.32593	3.31498e-05	0.0241108				chr8	129987999		OpenSea
cg15070710	-0.0179765	0.60208	0.0278416	4.62423	0.617694	0.0218817	3.54248	4.52799e-05	0.0277689	UBR4			chr1	19532345	Body	N_Shelf
cg02426645	-0.0179637	0.763288	0.0270376	3.54226	0.773587	0.0232972	3.01158	1.87134e-05	0.0189159				chr3	50588666		OpenSea
cg16733447	-0.0179637	0.683275	0.0220577	3.22823	0.700625	0.0196353	2.80253	2.94818e-05	0.0232544	UBN1;UBN1			chr16	4912779	Body;Body	OpenSea
cg01888395	-0.0179568	0.179483	0.0209885	11.6938	0.192775	0.0224192	11.6297	3.34407e-05	0.024155				chr9	132145105		N_Shore
cg17993624	-0.0179481	0.798832	0.0190407	2.38357	0.81288	0.0176161	2.16713	3.50275e-07	0.00459023	LOC101929532	AC007750.5	AC007750.5	chr2	163020036	Body	OpenSea
cg15374100	-0.0179453	0.7505	0.0247995	3.3044	0.758438	0.0255992	3.37525	0.000136675	0.0412542				chr5	142651239		OpenSea
cg09575238	-0.0179156	0.766306	0.0189942	2.47867	0.781589	0.0134219	1.71726	8.75427e-08	0.00261566			GLIS3	chr9	4345101		OpenSea
cg04474007	-0.017914	0.129745	0.0291753	22.4867	0.14688	0.026633	18.1324	7.63986e-05	0.0335689	NCRNA00085	LINC00085	LINC00085;LINC00085;LINC00085;LINC00085;LINC00085;LINC00085;LINC00085;LINC00085;LINC00085;LINC00085;LINC00085	chr19	52207269	Body	Island
cg16106421	-0.017913	0.690825	0.0218039	3.15622	0.70466	0.0218944	3.10709	4.83673e-05	0.0284703	TRIM16	TRIM16;TRIM16	RP11-385D13.1;TRIM16;TRIM16;TRIM16	chr17	15556136	5'UTR	OpenSea
cg08547844	-0.0179015	0.805167	0.0250847	3.11547	0.820314	0.021271	2.59304	8.63755e-05	0.0350269	NEDD9;NEDD9	NEDD9	NEDD9;NEDD9;NEDD9;NEDD9;NEDD9;NEDD9;NEDD9;NEDD9;NEDD9;NEDD9;NEDD9	chr6	11346312	5'UTR;Body	OpenSea
cg20009101	-0.0178812	0.409574	0.0242502	5.92083	0.421829	0.0231633	5.49114	6.36848e-05	0.0313892	psiTPTE22	TPTEP1;TPTEP1;TPTEP1	TPTEP1;TPTEP1;TPTEP1	chr22	17091223	Body	Island
cg03301801	-0.0178727	0.813419	0.0252889	3.10896	0.832541	0.0224169	2.69259	0.000203827	0.0477129	FNDC7		FNDC7	chr1	109264283	Body	OpenSea
cg04546473	-0.0178584	0.706342	0.0239829	3.39536	0.717372	0.0182623	2.54572	1.54646e-06	0.00870253	CCSER2;CCSER2;CCSER2	FAM190B;FAM190B	FAM190B;FAM190B	chr10	86096789	5'UTR;5'UTR;5'UTR	OpenSea
cg11404795	-0.0178532	0.759997	0.0251335	3.30705	0.772099	0.0244358	3.16485	0.00021525	0.0486341	CORO6	CORO6;CORO6	CORO6;CORO6;CORO6;CORO6	chr17	27948506	TSS200	N_Shore
cg02691222	-0.0178326	0.669184	0.0349143	5.21744	0.677502	0.0302413	4.46365	0.000223653	0.049367	CA3-AS1;CA3-AS1;CA2;CA2	RP11-317J10.2;RP11-317J10.2	RP11-317J10.2;RP11-317J10.2;CA2;CA2	chr8	86377290	TSS1500;TSS200;5'UTR;Body	S_Shore
cg16528895	-0.0178283	0.675867	0.04724	6.98954	0.683761	0.0370642	5.42063	0.000228312	0.0496972	SULT1C4	SULT1C4;SULT1C4	SULT1C4;SULT1C4;SULT1C4	chr2	108994311	TSS200	OpenSea
cg17221275	-0.0178111	0.730756	0.0267695	3.66326	0.740382	0.0232532	3.1407	6.7716e-06	0.0139588	TNRC6B;TNRC6B;TNRC6B			chr22	40706630	Body;Body;Body	OpenSea
cg22073121	-0.0178051	0.82455	0.0272958	3.31039	0.839156	0.0220577	2.62855	5.02446e-05	0.0288704	HEATR7B2		HEATR7B2;HEATR7B2	chr5	41045396	Body	OpenSea
cg11081373	-0.017802	0.7536	0.0279569	3.70978	0.766878	0.0215518	2.81033	0.000184247	0.0459427	TAC1;TAC1;TAC1;TAC1	TAC1	TAC1	chr7	97359829	TSS1500;TSS1500;TSS1500;TSS1500	N_Shore
cg15254954	-0.0177959	0.624589	0.0329089	5.26888	0.639646	0.0234784	3.67054	0.000189002	0.0463311				chr19	8420745		OpenSea
cg06336458	-0.017772	0.638469	0.0215099	3.36899	0.6557	0.0205517	3.13432	3.92917e-05	0.0261583	LOC101927964	RP11-433J20.1	RP11-433J20.1	chr10	4122295	Body	OpenSea
cg14160212	-0.0177632	0.461788	0.0261394	5.66047	0.473116	0.024375	5.15201	3.52547e-05	0.0246598		MDS2	MDS2	chr1	23907834		OpenSea
cg04032415	-0.0177412	0.350053	0.0187779	5.36429	0.365143	0.0228264	6.25136	0.000125878	0.0399603	HSPB8	HSPB8	HSPB8	chr12	119624036	Body	OpenSea
cg11438100	-0.0177128	0.512688	0.0262839	5.12669	0.525063	0.026038	4.95903	0.000106944	0.0379009	SBF2-AS1;SBF2	RP11-540A21.3	RP11-540A21.3;SBF2;RP11-540A21.3;RP11-540A21.3;RP11-540A21.3;RP11-540A21.3	chr11	9809628	Body;Body	OpenSea
cg04868078	-0.0176919	0.0940972	0.0240896	25.6007	0.112231	0.0237428	21.1553	7.27766e-05	0.0329716	LHX9;LHX9			chr1	197898229	Body;Body	OpenSea
cg04733196	-0.0176864	0.786264	0.0161246	2.05079	0.801675	0.017722	2.21062	9.06054e-07	0.00670091			UNKL;UNKL	chr16	1448059		N_Shore
cg02376745	-0.0176805	0.680081	0.0305445	4.4913	0.692107	0.0290128	4.19196	0.000122779	0.0396848	SNX29	RP11-276H1.3	RP11-276H1.3	chr16	12184181	Body	OpenSea
cg23442460	-0.0176772	0.80986	0.0215167	2.65685	0.822249	0.0176431	2.14571	1.28279e-07	0.00277868		Y_RNA	Y_RNA	chr6	18274710		N_Shelf
cg14664875	-0.0176737	0.835434	0.0211717	2.53422	0.846988	0.0243563	2.87563	0.00011354	0.0385246	VIT;VIT;VIT;VIT;VIT	VIT;VIT;VIT;VIT;VIT;VIT;VIT	VIT;VIT;VIT;VIT;VIT;VIT;VIT	chr2	36936685	5'UTR;5'UTR;5'UTR;5'UTR;5'UTR	OpenSea
cg17609054	-0.0176583	0.65225	0.030975	4.74894	0.669564	0.0236141	3.52679	0.000195252	0.0467856				chr1	234907722		OpenSea
cg02912041	-0.0176557	0.838294	0.0187173	2.23278	0.855765	0.0184351	2.15422	1.03806e-05	0.015574	TMEM207	TMEM207	TMEM207	chr3	190167563	1stExon	OpenSea
cg23951609	-0.017629	0.735999	0.0239312	3.25153	0.750523	0.020708	2.75914	0.000204249	0.0477667				chr5	116009544		OpenSea
cg13206932	-0.0176152	0.542809	0.0315174	5.80636	0.555439	0.0273692	4.92749	0.000182521	0.0458747	CYR61			chr1	86047911	Body	S_Shore
cg22021972	-0.0176089	0.156735	0.022729	14.5015	0.170493	0.0213384	12.5157	4.89869e-05	0.0285954	EXPH5;EXPH5		EXPH5	chr11	108430798	Body;Body	OpenSea
cg19427807	-0.0175922	0.898694	0.023787	2.64684	0.914761	0.0213815	2.33739	8.90382e-05	0.0354523	TICAM2;TMED7-TICAM2;TMED7-TICAM2;LOC101927100;LOC101927100	AC010226.4;TICAM2;TICAM2;AC010226.4;AC010226.4	AC010226.4;TICAM2;TICAM2;AC010226.4;TMED7-TICAM2;AC010226.4	chr5	114938640	TSS1500;Body;Body;Body;Body	S_Shore
cg00729928	-0.0175697	0.755303	0.0227493	3.01195	0.768295	0.021613	2.8131	0.000170731	0.0446045				chr17	25790061		OpenSea
cg10816539	-0.0175634	0.732271	0.0227287	3.10387	0.743806	0.0190123	2.55608	1.07589e-06	0.00729636	ARHGEF3;ARHGEF3;ARHGEF3	ARHGEF3	ARHGEF3;ARHGEF3;ARHGEF3;ARHGEF3;ARHGEF3	chr3	56834848	Body;Body;Body	N_Shore
cg13385016	-0.0175277	0.774933	0.0342152	4.41524	0.78406	0.0270776	3.45351	9.60542e-05	0.0363655	PITX2;PITX2;PITX2	PITX2;PITX2;PITX2	PITX2;PITX2;PITX2	chr4	111538826	3'UTR;3'UTR;3'UTR	N_Shore
cg02533281	-0.0174569	0.85655	0.0209057	2.44069	0.8732	0.0229135	2.62409	0.000140528	0.0416885	MED13L	MED13L;RP11-493P1.2	MED13L;MED13L;RP11-493P1.2	chr12	116398117	3'UTR	OpenSea
cg05150036	-0.0174569	0.768815	0.0249376	3.24364	0.783897	0.0202712	2.58596	0.000117792	0.0390358				chr10	5888619		OpenSea
cg10821261	-0.0174498	0.576313	0.0271145	4.70482	0.590135	0.0241606	4.09408	0.000166561	0.044392		RP11-753H16.4;RP11-753H16.3;RP11-753H16.5	RP11-753H16.4;RP11-753H16.3;RP11-753H16.3;RP11-753H16.5	chr12	54822725		OpenSea
cg08858201	-0.0174459	0.137384	0.0242662	17.663	0.157254	0.0233218	14.8306	1.83372e-05	0.0188064	DNM1;DNM1		DNM1	chr9	131012953	Body;Body	Island
cg03147761	-0.0174254	0.822317	0.0190577	2.31756	0.838617	0.0173603	2.07011	8.21971e-06	0.014347	MIR1306;MIR3618;DGCR8;DGCR8	MIR1306;DGCR8;DGCR8	MIR1306;DGCR8;DGCR8;DGCR8;DGCR8;DGCR8	chr22	20073186	TSS1500;TSS200;5'UTR;5'UTR	N_Shore
cg00267274	-0.017415	0.774762	0.0335068	4.32479	0.783104	0.0260341	3.32448	0.000183676	0.0459427	RNF216;RNF216	RNF216;RNF216;RNF216	RNF216;RNF216;RNF216;RNF216;RNF216;RNF216	chr7	5806497	5'UTR;5'UTR	OpenSea
cg25526988	-0.0174107	0.699416	0.0170088	2.43186	0.715406	0.0163198	2.2812	2.24918e-06	0.0102915		RP5-858B6.1	RP5-858B6.1	chr1	230960481		OpenSea
cg23736307	-0.0173596	0.0747931	0.0175455	23.4588	0.0885242	0.0234091	26.4438	4.4089e-05	0.0274634	PTK2B;PTK2B;PTK2B;PTK2B	PTK2B;PTK2B;PTK2B;PTK2B	PTK2B;PTK2B;PTK2B;PTK2B;PTK2B;PTK2B;PTK2B;PTK2B	chr8	27182930	5'UTR;TSS200;5'UTR;TSS200	N_Shore
cg01783960	-0.0173559	0.500716	0.0267619	5.34473	0.511489	0.0234274	4.58023	0.000181133	0.0457853	CROCC			chr1	17298540	Body	OpenSea
cg10537193	-0.0173524	0.0898207	0.0224402	24.9833	0.105179	0.022152	21.0612	0.000212899	0.0485434	PISD	PISD;PISD;PISD	PISD;PISD;PISD;PISD;PISD;PISD;PISD;PISD;PISD;PISD;PISD;PISD	chr22	32026975	TSS200	S_Shore
cg04274779	-0.0173184	0.826205	0.0245787	2.9749	0.842671	0.0216134	2.56486	6.58033e-05	0.0317936	PALLD;PALLD	PALLD	PALLD	chr4	169479527	Body;Body	OpenSea
cg18313416	-0.0173089	0.703948	0.0358482	5.09246	0.711456	0.0251825	3.53957	1.76737e-05	0.0186201	NUP210		NUP210	chr3	13420961	Body	OpenSea
cg16909536	-0.0173048	0.49346	0.0320765	6.50033	0.504334	0.0232249	4.60506	6.63508e-05	0.0319136				chr17	80199879		N_Shore
cg07109923	-0.0173033	0.622451	0.0375127	6.02662	0.630345	0.0275137	4.36486	8.0158e-05	0.0343549	DLGAP4;DLGAP4;DLGAP4	DLGAP4	DLGAP4;DLGAP4;DLGAP4;DLGAP4;DLGAP4	chr20	35091317	Body;5'UTR;Body	S_Shore
cg10892497	-0.0172904	0.72798	0.0234903	3.22678	0.737741	0.023231	3.14894	6.99685e-05	0.032543				chr8	134244175		OpenSea
cg05083539	-0.0172862	0.540513	0.0324724	6.0077	0.548627	0.0240499	4.38365	6.83735e-07	0.00591648	PNKD;TMBIM1	TMBIM1;TMBIM1;PNKD;TMBIM1;TMBIM1;TMBIM1	TMBIM1;TMBIM1;TMBIM1;TMBIM1;TMBIM1;PNKD;TMBIM1;TMBIM1;TMBIM1;TMBIM1;TMBIM1;TMBIM1;TMBIM1;TMBIM1;TMBIM1;TMBIM1;TMBIM1;TMBIM1;TMBIM1	chr2	219150776	Body;5'UTR	OpenSea
cg10628699	-0.0172813	0.688514	0.022863	3.32064	0.707269	0.0217467	3.07474	7.42234e-05	0.0330999	LOC121952	RP11-484I6.6	RP11-484I6.6	chr13	103531040	TSS1500	OpenSea
cg20300655	-0.0172772	0.649247	0.0279864	4.3106	0.659225	0.0259785	3.94077	0.000197514	0.047031	CATSPER3	CATSPER3;CATSPER3;PCBD2	CATSPER3;CATSPER3;PCBD2;PCBD2	chr5	134303572	TSS200	OpenSea
cg18134845	-0.0172767	0.698819	0.0310938	4.44948	0.710899	0.0276634	3.89132	0.000207121	0.0479877	ENPP2;ENPP2;ENPP2			chr8	120614881	Body;Body;Body	OpenSea
cg04121771	-0.0172728	0.70715	0.0351195	4.96634	0.715662	0.0289105	4.03969	0.00016077	0.0437409	TM4SF4	TM4SF4	TM4SF4;TM4SF4	chr3	149191624	TSS1500	OpenSea
cg11974084	-0.0172329	0.700051	0.0257613	3.67992	0.71418	0.0218466	3.05897	0.000214613	0.048629	TEX2;TEX2;TEX2			chr17	62280225	Body;Body;Body	OpenSea
cg06157779	-0.0172326	0.865058	0.0197236	2.28003	0.878259	0.0192144	2.18778	3.69507e-05	0.0252756			RERG	chr12	15409058		OpenSea
cg05514538	-0.0172298	0.76762	0.0231308	3.01332	0.783602	0.0191282	2.44106	6.66648e-05	0.0319617				chr17	14640016		OpenSea
cg06298729	-0.0172183	0.741442	0.0277901	3.74811	0.750013	0.0219154	2.922	1.36649e-05	0.0169175	PTPRJ;PTPRJ	PTPRJ	PTPRJ	chr11	48118041	Body;Body	OpenSea
cg02570063	-0.0171991	0.738453	0.0237071	3.21037	0.752781	0.0197738	2.62677	0.000232366	0.0499499				chr1	201432127		OpenSea
cg13017471	-0.0171823	0.791596	0.0172975	2.18514	0.807981	0.0166937	2.0661	1.07211e-05	0.0156206	FNDC3B;FNDC3B		FNDC3B	chr3	171832308	Body;Body	OpenSea
cg13142210	-0.0171821	0.593089	0.0284722	4.80066	0.605456	0.0244066	4.03112	0.0001883	0.0463133	EHD4			chr15	42222648	Body	OpenSea
cg12872535	-0.0171767	0.658296	0.0301515	4.58023	0.666344	0.0222525	3.33949	1.8727e-06	0.00957975				chr1	167397908		OpenSea
cg22711197	-0.0171246	0.71467	0.0325753	4.55809	0.722864	0.0233991	3.23699	8.15362e-07	0.00647923				chr8	8762121		OpenSea
cg03835959	-0.0171124	0.530875	0.0339097	6.38751	0.540203	0.028691	5.31115	0.000106119	0.0378184	ART4	C12orf60	C12orf60;C12orf60	chr12	14988123	Body	OpenSea
cg16958050	-0.0170965	0.580314	0.0353582	6.09294	0.589872	0.0263698	4.47042	9.67144e-05	0.0365414				chr5	73335902		OpenSea
cg17109049	-0.0170909	0.602897	0.0297102	4.92791	0.612937	0.0304964	4.97545	0.00015647	0.0432017	ZFAND2B	ZFAND2B	ZFAND2B;ZFAND2B;ZFAND2B;ZFAND2B;ZFAND2B;ZFAND2B;ZFAND2B	chr2	220072753	Body	S_Shore
cg13960999	-0.0170789	0.584793	0.0316445	5.41124	0.594801	0.0267355	4.49486	8.77715e-05	0.0352083				chr13	73823513		OpenSea
cg15782984	-0.0170762	0.660175	0.0306136	4.6372	0.669409	0.0224126	3.34812	1.83254e-05	0.0188064	SLC26A8	SLC26A8;SLC26A8	SLC26A8;SLC26A8;SLC26A8;SLC26A8;SLC26A8	chr6	35993792	TSS1500	N_Shore
cg19281677	-0.0170535	0.889667	0.0195407	2.1964	0.904912	0.0187666	2.07385	2.18414e-05	0.0205476	FAM65B	FAM65B	FAM65B	chr6	24883019	5'UTR	OpenSea
cg02812042	-0.0170489	0.523709	0.0208808	3.98711	0.537871	0.0217031	4.03499	3.12045e-05	0.0237435	PPP2R2A;PPP2R2A	PPP2R2A	PPP2R2A;PPP2R2A;PPP2R2A;PPP2R2A;PPP2R2A;PPP2R2A;PPP2R2A;PPP2R2A;PPP2R2A;PPP2R2A;PPP2R2A;PPP2R2A;PPP2R2A;PPP2R2A;PPP2R2A	chr8	26184502	Body;Body	OpenSea
cg01413582	-0.017047	0.660953	0.0395655	5.98613	0.667433	0.0311749	4.67087	0.000139645	0.0415905	KIAA1949;KIAA1949	PPP1R18;PPP1R18	PPP1R18;PPP1R18;PPP1R18	chr6	30652688	Body;1stExon	N_Shore
cg02064349	-0.0170406	0.665813	0.0346589	5.2055	0.673503	0.0289971	4.30542	1.04933e-05	0.0156206	BCAS3;BCAS3			chr17	59278728	Body;Body	OpenSea
cg27304177	-0.0170093	0.649803	0.0238029	3.66309	0.662836	0.0214451	3.23536	0.00015691	0.0432017	RNF13;RNF13	RNF13;RNF13;RNF13	RNF13;RNF13;RNF13;RNF13;RNF13;RNF13;RNF13;RNF13;ANKUB1	chr3	149530095	TSS1500;TSS1500	N_Shore
cg17589302	-0.0170086	0.763934	0.0200703	2.62723	0.776779	0.0218167	2.80862	0.000132124	0.0408345	RHOBTB1;RHOBTB1;RHOBTB1;RHOBTB1	U2;RHOBTB1;RHOBTB1	U2;RHOBTB1;RHOBTB1	chr10	62673365	5'UTR;5'UTR;Body;Body	OpenSea
cg04643620	-0.0169959	0.55759	0.0285393	5.11832	0.567423	0.0235187	4.14483	2.67963e-07	0.00459023	CCDC12;CCDC12;CCDC12		CCDC12;CCDC12;CCDC12	chr3	46989208	Body;Body;Body	OpenSea
cg18987833	-0.0169837	0.781402	0.0256728	3.28549	0.791317	0.0193667	2.4474	2.21549e-05	0.0207641	VGLL4	VGLL4;VGLL4	VGLL4;VGLL4;VGLL4;VGLL4;VGLL4;VGLL4;VGLL4;VGLL4;VGLL4	chr3	11746765	5'UTR	Island
cg13535052	-0.0169377	0.744003	0.0268616	3.61041	0.750554	0.0214363	2.85606	8.828e-06	0.0145247	HSD17B2	RP11-510J16.5	HSD17B2;HSD17B2;RP11-510J16.5;HSD17B2	chr16	82100810	Body	OpenSea
cg15272009	-0.0169173	0.783412	0.0243418	3.10715	0.792441	0.0211854	2.67343	4.2902e-05	0.0272503		U4atac	U4atac	chr14	75669251		OpenSea
cg08414403	-0.0169009	0.704446	0.0224107	3.18133	0.714283	0.0251716	3.52403	0.000177429	0.0453391	TNS3	TNS3	TNS3	chr7	47446450	Body	OpenSea
cg16553757	-0.0168711	0.725777	0.0286837	3.95214	0.733364	0.0262129	3.57433	1.18565e-05	0.0161024	SMAD6;SMAD6;SMAD6			chr15	67007131	Body;Body;Body	OpenSea
cg24934137	-0.0168657	0.737244	0.036013	4.88482	0.74317	0.0289707	3.89826	0.000192146	0.0465857				chr8	98869237		OpenSea
cg13960493	-0.0168653	0.842599	0.0234678	2.78517	0.856175	0.0182072	2.12657	8.84916e-05	0.0353666	LPAR1;LPAR1			chr9	113658492	Body;Body	OpenSea
cg13709778	-0.0168589	0.871941	0.0173761	1.99281	0.888103	0.0169909	1.91317	3.07741e-06	0.0112568	UBE2E2			chr3	23268889	Body	OpenSea
cg10606685	-0.016856	0.802785	0.0242376	3.01919	0.813932	0.0188342	2.31398	0.000159448	0.0436039		AC012065.4	AC012065.4	chr2	20702549		OpenSea
cg07983363	-0.0168385	0.616694	0.031591	5.12264	0.626931	0.024538	3.91399	0.000185095	0.0460253	PCSK6;PCSK6;PCSK6;PCSK6;PCSK6;PCSK6;PCSK6;PCSK6	PCSK6	PCSK6;PCSK6;PCSK6;PCSK6;PCSK6;PCSK6	chr15	101991886	Body;Body;Body;Body;Body;Body;Body;Body	OpenSea
cg09899564	-0.0168377	0.757205	0.0247262	3.26545	0.769884	0.0200798	2.60816	8.26246e-05	0.0347229	RNF220	RNF220	RNF220;RNF220;RNF220;RNF220;RNF220;RNF220;TMEM53;RNF220;RNF220	chr1	45103967	Body	OpenSea
cg04113200	-0.0168122	0.176457	0.0288021	16.3225	0.192379	0.0261886	13.613	0.000232896	0.0499901	STX2;STX2			chr12	131303774	Body;Body	Island
cg00725221	-0.0167917	0.83049	0.0240269	2.8931	0.842863	0.0217041	2.57504	9.13361e-05	0.0357542	MAMDC2-AS1;MAMDC2;MAMDC2	RP11-195E11.3;RP11-195E11.3;RP11-195E11.3	RP11-195E11.3;RP11-195E11.3;RP11-195E11.3	chr9	72789212	Body;Body;Body	OpenSea
cg22985172	-0.0167649	0.794526	0.0227768	2.86671	0.809249	0.0193141	2.38667	7.35295e-05	0.0330114	MTHFD1L			chr6	151258337	Body	OpenSea
cg03281572	-0.016748	0.806741	0.0254951	3.16026	0.822074	0.0205291	2.49724	0.000208946	0.0481565	VTI1A	RP11-25C19.1	RP11-25C19.1	chr10	114502318	Body	OpenSea
cg14027652	-0.0167229	0.612401	0.028862	4.71292	0.621173	0.0231135	3.72095	7.01645e-06	0.01426	FHL2;FHL2;FHL2;FHL2	AC108058.1	AC108058.1;FHL2;FHL2	chr2	105989990	Body;Body;Body;Body	OpenSea
cg12527111	-0.0167168	0.776773	0.0231779	2.98387	0.788756	0.0201325	2.55244	6.78639e-05	0.0320351	MTMR9	MTMR9	MTMR9	chr8	11144610	Body	S_Shore
cg00253681	-0.0167119	0.216363	0.0227374	10.5089	0.227121	0.0244419	10.7616	8.87456e-05	0.0353924	ART4	RP11-233G1.4;ART4;ART4;C12orf60	RP11-233G1.4;ART4;ART4;ART4;C12orf60;C12orf60	chr12	14996583	TSS200	OpenSea
cg26494916	-0.0167068	0.671221	0.0300514	4.47712	0.681292	0.0237656	3.48832	0.000179353	0.0455992				chr5	148832884		OpenSea
cg05304393	-0.0166828	0.916339	0.0238306	2.60063	0.929588	0.0184313	1.98273	1.47499e-05	0.0174607	TELO2	TELO2	TELO2	chr16	1545405	Body	S_Shore
cg12402318	-0.0166636	0.650467	0.0338486	5.20374	0.658419	0.024793	3.76554	9.74925e-06	0.0152351	TMOD3	TMOD3	TMOD3;TMOD3	chr15	52135487	5'UTR	OpenSea
cg13213755	-0.0166626	0.759753	0.0280703	3.69466	0.768768	0.023174	3.01444	1.0769e-05	0.0156206	NPTN;NPTN;NPTN;NPTN	NPTN;NPTN;NPTN;NPTN;NPTN;NPTN;NPTN;NPTN	NPTN;NPTN;NPTN;NPTN;NPTN;NPTN;NPTN;NPTN;NPTN;NPTN;NPTN	chr15	73926454	TSS1500;TSS1500;TSS1500;TSS1500	S_Shore
cg10146326	-0.0166575	0.75873	0.023296	3.07039	0.772612	0.0179287	2.32053	9.04383e-05	0.0355888				chr1	2439901		Island
cg11458671	-0.0166458	0.778205	0.0172262	2.21358	0.793584	0.0232461	2.92926	7.34098e-05	0.0329931	ROR1;ROR1	ROR1	ROR1	chr1	64333874	Body;Body	OpenSea
cg05314054	-0.0166442	0.0583182	0.0204399	35.0489	0.072494	0.0225214	31.0666	5.30214e-05	0.0293304	SLC1A3;SLC1A3;SLC1A3;SLC1A3;SLC1A3	SLC1A3;SLC1A3;SLC1A3	SLC1A3;SLC1A3;SLC1A3;SLC1A3;SLC1A3	chr5	36606214	TSS1500;TSS1500;TSS1500;TSS1500;TSS1500	OpenSea
cg23920047	-0.016624	0.750577	0.0245859	3.27561	0.762129	0.0262747	3.44754	0.000191722	0.0465857	TOX	TOX	TOX	chr8	59791317	Body	OpenSea
cg26643777	-0.0166116	0.764639	0.0252394	3.30083	0.77605	0.0199718	2.57352	0.00018866	0.0463311	OXR1;OXR1	OXR1	OXR1	chr8	107431817	Body;Body	OpenSea
cg17809353	-0.0165961	0.621355	0.0214241	3.44797	0.632102	0.0198067	3.13347	0.000101304	0.0371353				chr2	20386466		OpenSea
cg10375775	-0.0165958	0.689898	0.022721	3.29338	0.701147	0.0204127	2.91132	3.4382e-05	0.0243896				chr14	103051440		OpenSea
cg22138096	-0.0165936	0.716614	0.0200817	2.8023	0.726711	0.0200069	2.75308	1.70182e-05	0.0183436	LOC285954	AC005027.4	AC005027.4	chr7	41772439	Body	OpenSea
cg10326823	-0.0165923	0.691751	0.0225723	3.26307	0.70414	0.019403	2.75556	7.63901e-05	0.0335689				chr2	20732722		OpenSea
cg10979353	-0.0165895	0.625138	0.0313899	5.02128	0.635668	0.0216173	3.40072	9.41717e-06	0.0149032	SORBS1;SORBS1;SORBS1;SORBS1	SORBS1;SORBS1	SORBS1;SORBS1;SORBS1;SORBS1	chr10	97253432	5'UTR;5'UTR;5'UTR;5'UTR	OpenSea
cg03415939	-0.0165816	0.803616	0.0216499	2.69406	0.81872	0.0209805	2.56259	0.000119532	0.0393333	RPRD1B	Y_RNA	Y_RNA;RPRD1B	chr20	36681747	Body	OpenSea
cg06530983	-0.0165739	0.54683	0.033959	6.21015	0.555639	0.0271478	4.88587	0.000152933	0.042992				chr16	9141884		OpenSea
cg16263129	-0.0165498	0.466804	0.0253314	5.42655	0.48291	0.0239981	4.96947	0.000161135	0.0437409	XXYLT1;XXYLT1	XXYLT1	XXYLT1;XXYLT1;XXYLT1;XXYLT1	chr3	194844174	Body;Body	OpenSea
cg19303142	-0.0165443	0.844878	0.020279	2.40023	0.858151	0.0191301	2.22922	6.0383e-05	0.0310206	TMF1	CTD-2013N24.2	CTD-2013N24.2	chr3	69081590	Body	OpenSea
cg26574240	-0.0165238	0.772427	0.0312414	4.04457	0.777893	0.0252884	3.25088	9.00513e-06	0.0147065	LMOD3	LMOD3;LMOD3;LMOD3	LMOD3;LMOD3;LMOD3	chr3	69171822	TSS200	OpenSea
cg10666342	-0.0165086	0.521309	0.0222215	4.26265	0.53345	0.0201324	3.77399	0.000107354	0.0379009	DEF6	DEF6	DEF6	chr6	35270553	Body	OpenSea
cg07542414	-0.0165052	0.752199	0.0198952	2.64493	0.764948	0.017812	2.32852	3.10412e-05	0.0237435	STRA6;STRA6;STRA6;STRA6;STRA6;STRA6;STRA6	RP11-665J16.1;STRA6	RP11-665J16.1;STRA6;STRA6	chr15	74472493	Body;Body;Body;Body;Body;Body;Body	OpenSea
cg22864452	-0.0164855	0.893237	0.0211299	2.36555	0.905075	0.0223629	2.47084	0.000232292	0.0499499	CPA5;CPA5;CPA5	CPA5;CPA5;CPA5;CPA5;CPA5;CPA5;snoU13	CPA5;CPA5;CPA5;CPA5;CPA5;CPA5;CPA5;snoU13	chr7	129984231	TSS1500;TSS1500;TSS1500	OpenSea
cg01784351	-0.0164844	0.481921	0.0172222	3.57366	0.49583	0.015525	3.1311	5.25557e-07	0.00537772	MEST;MEST;MESTIT1;MEST	MEST;MEST;MEST	MEST;MEST;MEST;MEST;MEST;MEST;MEST;MEST;MEST;MEST	chr7	130132265	5'UTR;5'UTR;TSS1500;Body	Island
cg01811559	-0.0164821	0.795803	0.0231022	2.90301	0.805212	0.0190678	2.36804	3.70421e-05	0.0252971				chr3	42051120		N_Shelf
cg04788987	-0.0164736	0.394819	0.022303	5.64891	0.406673	0.020362	5.00696	7.94452e-05	0.0341742	MDGA2		MDGA2	chr14	48096041	Body	OpenSea
cg16746298	-0.0164378	0.525243	0.0233291	4.44158	0.535854	0.0243773	4.54924	2.4388e-05	0.0216354		NOL12	NOL12	chr22	38076247		S_Shelf
cg14655604	-0.0164279	0.217264	0.0223361	10.2806	0.229843	0.0233795	10.172	6.75903e-05	0.0320333				chr9	101697315		OpenSea
cg01331644	-0.0164015	0.668245	0.0231284	3.46106	0.678075	0.0197677	2.91527	3.82646e-05	0.0258898	NR1I3;NR1I3;NR1I3;NR1I3;NR1I3;NR1I3;NR1I3;NR1I3;NR1I3;NR1I3;NR1I3;NR1I3;NR1I3;NR1I3;NR1I3	NR1I3;NR1I3;NR1I3;NR1I3;NR1I3;NR1I3;NR1I3	NR1I3;NR1I3;NR1I3;NR1I3;NR1I3;NR1I3;NR1I3;NR1I3;NR1I3	chr1	161208986	TSS1500;TSS1500;TSS1500;TSS1500;TSS1500;TSS1500;TSS1500;TSS1500;TSS1500;TSS1500;TSS1500;TSS1500;TSS1500;TSS1500;TSS1500	OpenSea
cg11465767	-0.0163908	0.0631896	0.0123356	19.5216	0.080779	0.0259802	32.162	2.72112e-05	0.0225592		CTC-203F4.1;CTC-349C3.1	CTC-203F4.1;CTC-349C3.1	chr5	134527250		Island
cg02311568	-0.0163899	0.598703	0.0381238	6.36773	0.604521	0.0309336	5.11705	0.000207811	0.0480283	ZMIZ1	ZMIZ1	ZMIZ1	chr10	80911786	5'UTR	OpenSea
cg17829942	-0.016376	0.635984	0.0384868	6.05154	0.643648	0.0286308	4.44821	3.41835e-05	0.0243714	C9orf89		C9orf89;C9orf89;C9orf89;C9orf89;C9orf89	chr9	95860954	Body	S_Shore
cg12339921	-0.0163741	0.672291	0.0225853	3.35945	0.68509	0.0211191	3.08268	8.5055e-05	0.0350077	DAAM1;DAAM1	DAAM1	DAAM1;DAAM1;DAAM1	chr14	59823687	Body;Body	OpenSea
cg08126158	-0.0163515	0.862095	0.0165365	1.91818	0.877514	0.0199832	2.27725	2.28235e-05	0.021027	DUSP19;DUSP19	AC064871.3;DUSP19;AC064871.3	AC064871.3;DUSP19;AC064871.3	chr2	183963421	3'UTR;3'UTR	OpenSea
cg00912573	-0.0163466	0.691065	0.0362945	5.25197	0.698763	0.0257983	3.69199	2.99062e-05	0.023416	IRS1	IRS1;IRS1	IRS1;IRS1	chr2	227661291	1stExon	N_Shore
cg09581513	-0.0163439	0.15153	0.019234	12.6932	0.16588	0.0216411	13.0463	1.33499e-05	0.0169175	C10orf11	RP11-399K21.10;C10orf11	RP11-399K21.10;C10orf11	chr10	77191077	TSS1500	Island
cg16172619	-0.0163254	0.644264	0.0240748	3.73679	0.654578	0.0235083	3.59138	0.00018877	0.0463311	SLC24A3			chr20	19197870	Body	S_Shelf
cg13746539	-0.0163243	0.758695	0.0210021	2.76818	0.770038	0.0231867	3.01112	6.01142e-05	0.0309769	C10orf2;C10orf2;C10orf2;C10orf2;MRPL43;MRPL43;MRPL43;MRPL43;MRPL43	C10orf2;MRPL43;MRPL43;MRPL43;MRPL43;MRPL43;C10orf2	C10orf2;MRPL43;MRPL43;MRPL43;C10orf2;MRPL43;MRPL43;MRPL43;MRPL43;MRPL43;MRPL43;MRPL43;C10orf2;C10orf2	chr10	102748148	1stExon;1stExon;5'UTR;5'UTR;TSS1500;TSS1500;TSS1500;TSS1500;TSS1500	S_Shore
cg18073906	-0.0163229	0.31544	0.0370016	11.7301	0.332933	0.0269402	8.09177	8.61995e-05	0.0350269	SEMA5B			chr3	122641029	Body	Island
cg14081093	-0.0163179	0.73075	0.0296097	4.05195	0.739671	0.024036	3.24955	6.04216e-06	0.0135942	DYM	DYM	DYM	chr18	46599135	Body	OpenSea
cg22169659	-0.0163167	0.719998	0.0319422	4.43643	0.725924	0.0233423	3.21553	1.47006e-05	0.0174607	PRMT3;PRMT3;PRMT3		PRMT3;PRMT3	chr11	20481627	Body;Body;Body	OpenSea
cg09555666	-0.0162986	0.623854	0.0325715	5.22101	0.628215	0.026863	4.27609	6.47019e-05	0.0315316	ILVBL	ILVBL	ILVBL;ILVBL;ILVBL	chr19	15234879	Body	N_Shore
cg10341756	-0.0162769	0.1678	0.0241767	14.408	0.184294	0.0202259	10.9748	0.000115929	0.0388494				chr7	48934373		OpenSea
cg04508332	-0.0162568	0.850689	0.0255832	3.00735	0.863567	0.021507	2.49049	0.0001843	0.0459427	SPIRE2	SPIRE2	SPIRE2;SPIRE2;SPIRE2;SPIRE2	chr16	89916780	Body	Island
cg17326597	-0.0162456	0.76868	0.0316816	4.12156	0.776382	0.0254278	3.27517	0.0001071	0.0379009	DAAM1		DAAM1	chr14	59810637	Body	OpenSea
cg02293852	-0.0162281	0.794093	0.0166355	2.09491	0.808902	0.0124362	1.53742	5.6389e-07	0.00554219	PTPRU;PTPRU;PTPRU		PTPRU	chr1	29607330	Body;Body;Body	OpenSea
cg21297704	-0.0162279	0.0683304	0.0143559	21.0095	0.085064	0.0292155	34.3453	0.000176175	0.0452377	MTUS2;MTUS2	MTUS2;MTUS2	MTUS2;MTUS2	chr13	30002592	Body;TSS200	OpenSea
cg10671611	-0.0162241	0.736489	0.0195056	2.64846	0.75144	0.0168073	2.23668	3.04077e-05	0.0235901	GDPD4			chr11	76979236	Body	OpenSea
cg00514440	-0.0162221	0.721678	0.028826	3.99431	0.729777	0.0205507	2.81602	1.10383e-05	0.0157955	UST			chr6	149333204	Body	OpenSea
cg06810490	-0.0162195	0.732465	0.0233194	3.18368	0.743542	0.0180847	2.43224	3.25028e-05	0.0238726				chr7	65449491		S_Shelf
cg13281762	-0.0162133	0.778181	0.0195052	2.50651	0.797363	0.0174032	2.1826	1.46668e-05	0.0174607	CREG2	RFX8	RFX8	chr2	101978577	Body	OpenSea
cg12430029	-0.0161996	0.714128	0.0235189	3.29337	0.724448	0.0216024	2.98191	0.000178854	0.0455302	MSI2;MSI2			chr17	55446979	Body;Body	OpenSea
cg22659564	-0.0161986	0.677322	0.0252634	3.72989	0.690003	0.0188805	2.73629	0.000136166	0.0412287	FAT3			chr11	92598689	Body	N_Shore
cg10181016	-0.0161822	0.697556	0.0318334	4.56356	0.708551	0.025298	3.57038	8.97045e-05	0.0355632				chr5	76087172		OpenSea
cg03985415	-0.0161014	0.61962	0.0287907	4.64651	0.629874	0.024529	3.89427	0.000105843	0.0377662				chr1	229340974		OpenSea
cg25902309	-0.0160999	0.0526156	0.0221819	42.1583	0.0706518	0.0235412	33.32	9.97749e-06	0.0153984	PCSK9;PCSK9;PCSK9	PCSK9;PCSK9;PCSK9;PCSK9	PCSK9;PCSK9;PCSK9;PCSK9	chr1	55505332	TSS1500;5'UTR;1stExon	Island
cg26777694	-0.0160966	0.742311	0.0210868	2.8407	0.757563	0.0178817	2.36043	8.29947e-05	0.0347696	SLC38A11;SLC38A11		SLC38A11;SLC38A11	chr2	165766169	Body;Body	OpenSea
cg14009561	-0.0160883	0.768584	0.021955	2.85655	0.781784	0.0196361	2.5117	0.00012432	0.0398394	TNFRSF1A	TNFRSF1A;TNFRSF1A	TNFRSF1A;TNFRSF1A;TNFRSF1A;TNFRSF1A;TNFRSF1A	chr12	6443045	Body	OpenSea
cg02003150	-0.0160846	0.26882	0.0271713	10.1076	0.283461	0.0263192	9.28494	0.000102056	0.0371503				chr12	96027192		OpenSea
cg18019037	-0.0160839	0.910358	0.0189461	2.08117	0.922215	0.0182489	1.97881	4.62814e-05	0.0280606				chr1	200409325		OpenSea
cg05311589	-0.0160676	0.352283	0.018688	5.30482	0.36558	0.0207138	5.66601	1.36104e-05	0.0169175	SIAH1;SIAH1;SIAH1	SIAH1;SIAH1;SIAH1;SIAH1	SIAH1;SIAH1;SIAH1;SIAH1;SIAH1;SIAH1	chr16	48399731	5'UTR;1stExon;5'UTR	Island
cg15026180	-0.0160637	0.738839	0.0197433	2.67221	0.752227	0.0214872	2.85648	7.22453e-05	0.0329716	PRLR;PRLR;PRLR;PRLR;PRLR;PRLR;PRLR	PRLR;PRLR	PRLR;PRLR	chr5	35087019	Body;Body;Body;Body;Body;Body;Body	OpenSea
cg08261702	-0.0160635	0.61711	0.0302134	4.89595	0.624101	0.0263378	4.22012	2.15905e-05	0.0204517	LOC728743	ZNF775	ZNF775;ZNF775;ZNF775;ZNF775;ZNF775;ZNF775;ZNF775;ZNF775;ZNF775	chr7	150103112	Body	N_Shore
cg24879424	-0.0160626	0.767844	0.0206534	2.68979	0.780215	0.0197647	2.53323	4.42699e-06	0.0121953	PIP5K1B;PIP5K1B	RP11-203L2.4;PIP5K1B	RP11-203L2.4;PIP5K1B	chr9	71459366	Body;Body	OpenSea
cg04415427	-0.0160518	0.0695623	0.0221026	31.7739	0.0828067	0.0214081	25.8531	0.000122412	0.0396431	MGC72080			chr7	97601024	Body	N_Shore
cg02276772	-0.0160514	0.586819	0.0211825	3.60972	0.597878	0.0159289	2.66424	1.06029e-05	0.0156206	PITPNM2;PITPNM2	PITPNM2;PITPNM2;PITPNM2	PITPNM2;PITPNM2;PITPNM2;PITPNM2;PITPNM2;PITPNM2;PITPNM2	chr12	123549649	5'UTR;5'UTR	OpenSea
cg16851060	-0.0160446	0.715704	0.0182381	2.54828	0.729095	0.0161779	2.21889	9.34672e-06	0.0148546				chr19	2059522		N_Shore
cg18272906	-0.0160201	0.808132	0.0192902	2.38701	0.821914	0.0170427	2.07354	2.65142e-05	0.0224549				chr6	159454429		OpenSea
cg10935086	-0.0160197	0.782852	0.022655	2.89391	0.794224	0.0193167	2.43215	7.32308e-05	0.0329921	NEB;NEB;NEB;NEB		NEB	chr2	152382501	Body;Body;Body;Body	OpenSea
cg23339291	-0.0159995	0.875778	0.0217765	2.48654	0.887484	0.0172543	1.94418	6.59546e-05	0.0318255	EYS			chr6	64734868	Body	OpenSea
cg10409560	-0.0159819	0.29427	0.0325831	11.0725	0.310389	0.0285561	9.20009	0.000167728	0.0444533	C4orf26	C4orf26;C4orf26;C4orf26	C4orf26;C4orf26;C4orf26	chr4	76481299	1stExon	OpenSea
cg06010459	-0.0159762	0.17341	0.0220203	12.6984	0.186569	0.0235792	12.6383	0.000230311	0.049891	KIF5C			chr2	149634726	Body	S_Shore
cg07141356	-0.0159644	0.69041	0.0329408	4.77119	0.697618	0.026451	3.79161	5.31777e-05	0.0293801				chr2	43399031		S_Shore
cg21879102	-0.0159643	0.770008	0.0331184	4.30104	0.778902	0.0272101	3.49339	0.000219675	0.0490245	CIT		CIT;CIT;CIT;CIT	chr12	120241409	Body	N_Shore
cg02919652	-0.0159476	0.85854	0.0217234	2.53027	0.871876	0.01847	2.11842	7.94689e-05	0.0341742	GRAMD3	GRAMD3	GRAMD3	chr5	125725074	Body	OpenSea
cg13654836	-0.0159371	0.742136	0.0256018	3.44974	0.751557	0.0224117	2.98203	1.16469e-05	0.0161024	MSI2;MSI2			chr17	55365912	Body;Body	OpenSea
cg11562536	-0.0159351	0.756783	0.0289368	3.82365	0.76236	0.0246919	3.23887	1.4636e-05	0.0174607		RP11-51B23.3	RP11-51B23.3	chr11	12561215		OpenSea
cg24134020	-0.0159236	0.853192	0.0167949	1.96848	0.867113	0.0178527	2.05887	3.08923e-06	0.0112568	MDC1	MDC1	MDC1	chr6	30681924	Body	N_Shelf
cg01909243	-0.0159076	0.725807	0.027721	3.81933	0.736256	0.0257979	3.50393	0.000194278	0.0467371	DARS2	DARS2	DARS2	chr1	173822262	Body	OpenSea
cg02984711	-0.0159064	0.610365	0.0367744	6.02499	0.616443	0.0293308	4.75807	4.66267e-05	0.0280684	LOC100287036;ANKRD11;ANKRD11;ANKRD11;ANKRD11	AC137932.6;ANKRD11;ANKRD11;ANKRD11;AC137932.6	AC137932.6;ANKRD11;ANKRD11;ANKRD11;ANKRD11;ANKRD11;ANKRD11;AC137932.6	chr16	89388839	5'UTR;Body;5'UTR;5'UTR;5'UTR	OpenSea
cg08324758	-0.0159007	0.664931	0.0183625	2.76157	0.676586	0.0193484	2.85971	3.61884e-05	0.0250968		AL591845.1	AL591845.1	chr1	36792175		S_Shelf
cg27554156	-0.015892	0.757216	0.0238308	3.14716	0.764852	0.018705	2.44557	4.48137e-06	0.0122617	GSG1;GSG1;GSG1;GSG1	GSG1;GSG1;GSG1;GSG1;GSG1;GSG1	GSG1;GSG1;GSG1;GSG1;GSG1;GSG1;GSG1	chr12	13248725	Body;TSS200;Body;TSS200	OpenSea
cg13953567	-0.0158723	0.836393	0.0201704	2.4116	0.847666	0.0189214	2.23217	5.12725e-05	0.0289484				chr2	72117210		OpenSea
cg15231222	-0.0158721	0.418967	0.0192585	4.59665	0.435048	0.0178201	4.09612	2.60559e-05	0.0223198	CRAMP1L	CRAMP1L;CRAMP1L;CRAMP1L;LA16c-431H6.6	CRAMP1L;CRAMP1L;CRAMP1L;LA16c-431H6.6	chr16	1725361	3'UTR	N_Shelf
cg23126350	-0.0158709	0.33806	0.0237915	7.03766	0.352876	0.0202145	5.72848	1.99473e-05	0.0197071	PBX1;PBX1;PBX1	PBX1;PBX1;PBX1	PBX1;PBX1;PBX1;PBX1;PBX1;PBX1	chr1	164610089	Body;Body;Body	OpenSea
cg21797223	-0.0158578	0.869663	0.0155565	1.7888	0.879827	0.0163637	1.85988	9.5885e-07	0.00688681	CTNND2	CTNND2	CTNND2;CTNND2	chr5	11242659	Body	OpenSea
cg01119903	-0.0158337	0.745367	0.0317629	4.26138	0.753606	0.0212543	2.82034	0.00021615	0.0487045	TBX20;TBX20		TBX20	chr7	35288189	Body;Body	OpenSea
cg05026786	-0.0158302	0.782951	0.0194781	2.48778	0.797625	0.0169488	2.1249	1.03745e-05	0.015574	DOCK5		DOCK5	chr8	25166055	Body	OpenSea
cg24555348	-0.0158085	0.690522	0.0195156	2.82621	0.706182	0.0204804	2.90015	0.000136508	0.0412542	UMAD1;UMAD1;UMAD1	AC007161.4;AC006465.3	AC007161.4;AC006465.3;AC006465.3;AC006465.3;AC006465.3	chr7	7781798	5'UTR;Body;Body	OpenSea
cg18955629	-0.0157943	0.266123	0.0340323	12.7882	0.279539	0.0272248	9.73918	2.74056e-05	0.0225963	SLC4A2	SLC4A2;SLC4A2	SLC4A2;SLC4A2;SLC4A2	chr7	150760122	Body	S_Shelf
cg12960616	-0.015787	0.850825	0.0189211	2.22385	0.866134	0.017745	2.04876	5.182e-05	0.0291281	VEZT;VEZT;VEZT	VEZT;VEZT	VEZT;VEZT;VEZT;VEZT;VEZT;VEZT;VEZT;VEZT;VEZT;VEZT;VEZT;VEZT;VEZT;VEZT;VEZT;VEZT;VEZT;VEZT;VEZT;VEZT;VEZT	chr12	95638334	Body;Body;Body	OpenSea
cg07013698	-0.0157724	0.373534	0.0226869	6.07358	0.382648	0.0202271	5.28609	6.789e-05	0.0320351				chr17	80174780		S_Shelf
cg27387682	-0.0157676	0.833319	0.0165346	1.98419	0.845068	0.0191958	2.27151	0.000115669	0.0388255		RP11-120K9.2	RP11-120K9.2	chr15	50848462		OpenSea
cg01535743	-0.0157525	0.860524	0.0224539	2.60932	0.874897	0.0181386	2.07323	0.000217618	0.0488587	LINC01095	RP11-6L6.3;RP11-6L6.3;RP11-6L6.3;RP11-6L6.3;RP11-6L6.3;RP11-6L6.3	RP11-6L6.3;RP11-6L6.3;RP11-6L6.3;RP11-6L6.3;RP11-6L6.3;RP11-6L6.3	chr4	147033171	Body	OpenSea
cg18900544	-0.0157492	0.651682	0.0300256	4.60741	0.658795	0.0241655	3.66813	7.22594e-06	0.01433	MIR4785;RBMS1;RBMS1	RBMS1;RBMS1;RBMS1;RBMS1	RBMS1;RBMS1;RBMS1;RBMS1;RBMS1;RBMS1	chr2	161265342	TSS1500;Body;Body	S_Shore
cg00185066	-0.0157221	0.770177	0.0217207	2.82023	0.780452	0.0198817	2.54746	2.47898e-05	0.0218105	SPRY2	SPRY2;SPRY2	SPRY2;SPRY2	chr13	80910763	3'UTR	N_Shelf
cg02347724	-0.0156987	0.807438	0.0235788	2.9202	0.81609	0.02252	2.7595	1.03831e-05	0.015574	KIAA0196			chr8	126082836	Body	OpenSea
cg04259443	-0.0156895	0.736748	0.0234659	3.18507	0.746129	0.0170554	2.28585	1.43074e-05	0.0173775	PIGL	PIGL	PIGL;PIGL	chr17	16192830	Body	OpenSea
cg10959353	-0.0156887	0.530581	0.0203801	3.84108	0.543496	0.0206741	3.8039	0.000131086	0.0406631	SPHKAP;SPHKAP	SPHKAP;SPHKAP	SPHKAP;SPHKAP	chr2	229046515	TSS200;TSS200	Island
cg08796393	-0.0156736	0.715755	0.032877	4.59333	0.724735	0.0245495	3.38738	4.93191e-05	0.0286697	BTBD9;BTBD9;BTBD9;BTBD9		BTBD9	chr6	38229622	Body;Body;Body;Body	OpenSea
cg09896686	-0.0156716	0.793393	0.0212929	2.68378	0.805389	0.0166523	2.06761	2.8126e-05	0.02282	CTNND2	CTNND2	CTNND2;CTNND2;CTNND2	chr5	11504385	Body	OpenSea
cg24173049	-0.0156635	0.137135	0.0274298	20.0021	0.151841	0.0242191	15.9503	0.000231691	0.0499499	SLC16A13	SLC16A13	SLC16A13;SLC16A13	chr17	6939795	1stExon	Island
cg26581448	-0.0156572	0.876032	0.0140631	1.60532	0.887446	0.0186419	2.10063	9.0237e-06	0.0147065	FN1;FN1;FN1;FN1;FN1;FN1		FN1;FN1	chr2	216234370	Body;Body;Body;Body;Body;Body	OpenSea
cg13403462	-0.0156471	0.279884	0.0213354	7.62293	0.297053	0.0220992	7.43947	0.000107619	0.0379009	NECAB3;NECAB3;C20orf134;C20orf134	ACTL10;ACTL10;NECAB3	NECAB3;ACTL10;ACTL10;NECAB3;NECAB3;NECAB3	chr20	32256071	Body;Body;1stExon;3'UTR	S_Shore
cg05087792	-0.0156307	0.814717	0.0177856	2.18304	0.826093	0.0154833	1.87428	2.0278e-06	0.00983568	DSE	DSE;RP1-93H18.1	DSE;RP1-93H18.1;RP1-93H18.1	chr6	116683689	5'UTR	OpenSea
cg01194538	-0.0156169	0.625094	0.036381	5.82008	0.631265	0.0268284	4.24994	1.9994e-05	0.0197071	CYB5R3;CYB5R3;CYB5R3	CYB5R3;CYB5R3;CYB5R3	CYB5R3;CYB5R3;CYB5R3;CYB5R3;CYB5R3	chr22	43043270	TSS1500;Body;TSS1500	N_Shore
cg19419540	-0.0155943	0.188097	0.0289068	15.368	0.203833	0.0241243	11.8353	0.000151989	0.0429193				chr11	105902342		OpenSea
cg11825002	-0.0155916	0.308144	0.0308934	10.0256	0.32276	0.025971	8.04655	0.000205063	0.0478513	PGBD5	PGBD5;PGBD5	PGBD5;PGBD5	chr1	230468773	Body	Island
cg04722825	-0.0155647	0.28351	0.0246438	8.69241	0.294935	0.0230545	7.81681	0.00020215	0.0476372	DCAF10;DCAF10;DCAF10	DCAF10;DCAF10;DCAF10;RP11-613M10.9	DCAF10;DCAF10;DCAF10;EXOSC3;EXOSC3;RP11-613M10.9	chr9	37800596	5'UTR;1stExon;TSS200	Island
cg21686639	-0.0155642	0.586113	0.0346716	5.91551	0.592105	0.0285623	4.82385	6.0354e-05	0.0310206				chr20	44548938		OpenSea
cg27059302	-0.0155594	0.8806	0.0199846	2.26943	0.890132	0.0199594	2.24229	0.000138954	0.0414678	TANC2			chr17	61227755	Body	OpenSea
cg02230723	-0.0155499	0.713315	0.0172556	2.41907	0.725024	0.0153126	2.11201	4.42753e-06	0.0121953				chr1	181109729		OpenSea
cg04650104	-0.0155492	0.693719	0.0237503	3.42362	0.701009	0.021622	3.08441	2.00899e-05	0.019726	RFC2;RFC2;RFC2;RFC2;RFC2		RFC2;RFC2;RFC2;RFC2	chr7	73650354	Body;Body;Body;Body;Body	OpenSea
cg07486927	-0.0155475	0.533624	0.0209725	3.9302	0.546079	0.0195996	3.58916	0.000180958	0.0457853		AC093911.1	AC093911.1	chr2	180137590		OpenSea
cg21650241	-0.0155289	0.808726	0.0224513	2.77613	0.819368	0.0203161	2.47949	0.000186146	0.0461395	IGF2BP2;IGF2BP2;IGF2BP2;IGF2BP2;IGF2BP2;IGF2BP2;IGF2BP2	IGF2BP2	IGF2BP2;IGF2BP2;IGF2BP2;IGF2BP2;IGF2BP2	chr3	185539248	TSS1500;TSS1500;TSS1500;TSS1500;Body;Body;Body	N_Shore
cg22236066	-0.0155259	0.696307	0.0368597	5.2936	0.701042	0.0291252	4.15456	0.000199233	0.0472745				chr8	103742123		OpenSea
cg26898077	-0.0155241	0.639174	0.0244919	3.8318	0.649675	0.0213148	3.28084	6.52586e-05	0.0316944	TCIRG1;TCIRG1	TCIRG1;TCIRG1	TCIRG1;TCIRG1;TCIRG1;TCIRG1;TCIRG1;TCIRG1;TCIRG1	chr11	67811114	Body;Body	OpenSea
cg13869942	-0.0155212	0.628851	0.0343933	5.46923	0.636193	0.0222454	3.49665	0.00013216	0.0408345	THEM4			chr1	151878061	Body	N_Shelf
cg08558430	-0.0155193	0.789375	0.0237327	3.00652	0.803602	0.0181525	2.25889	2.3085e-05	0.0210546	RPS24;RPS24;RPS24;RPS24;RPS24;RPS24	RPS24	RPS24;RPS24;RPS24;RPS24;RPS24;RPS24;RPS24;RPS24	chr10	79794996	Body;Body;Body;Body;Body;Body	S_Shore
cg00235907	-0.0155166	0.669924	0.0206447	3.08164	0.681372	0.0189803	2.78559	6.07305e-05	0.0310923				chr20	4451815		OpenSea
cg13232118	-0.015516	0.210303	0.0274636	13.0591	0.224833	0.0263933	11.739	1.06712e-05	0.0156206	MIR149;PP14571;GPC1	MIR149	MIR149;GPC1	chr2	241395181	TSS1500;Body;Body	N_Shore
cg13090810	-0.0155151	0.711313	0.0348033	4.89283	0.716737	0.0252174	3.51836	4.50045e-05	0.0277189	CCSER1;CCSER1	7SK	7SK;FAM190A;FAM190A;FAM190A	chr4	91289870	Body;Body	OpenSea
cg16051685	-0.0155114	0.673616	0.0305027	4.5282	0.68078	0.0265232	3.89599	1.18638e-05	0.0161024	TRIM63;TRIM63	TRIM63;TRIM63;TRIM63;TRIM63	TRIM63;TRIM63;TRIM63;TRIM63	chr1	26394083	1stExon;5'UTR	OpenSea
cg11610703	-0.0154947	0.762343	0.0183543	2.40762	0.778551	0.0177293	2.27722	3.17247e-05	0.0237925				chr8	128755294		OpenSea
cg21903286	-0.0154916	0.682601	0.034895	5.11207	0.687003	0.0269801	3.92722	0.000174409	0.0450929	PRICKLE1;PRICKLE1;PRICKLE1;PRICKLE1	PRICKLE1;PRICKLE1;PRICKLE1;PRICKLE1;PRICKLE1	PRICKLE1;PRICKLE1;PRICKLE1;PRICKLE1;PRICKLE1;PRICKLE1;PRICKLE1	chr12	42876128	5'UTR;5'UTR;5'UTR;5'UTR	N_Shore
cg08373622	-0.0154782	0.141871	0.0281048	19.8102	0.155983	0.0241776	15.5002	0.000139731	0.0415905	VGLL3			chr3	87036080	Body	N_Shelf
cg12842059	-0.0154694	0.85678	0.0195202	2.27832	0.868253	0.0188734	2.17372	3.16737e-05	0.0237781				chr11	61023164		OpenSea
cg16759545	-0.0154674	0.100077	0.0233906	23.3725	0.111466	0.0253417	22.735	0.000218126	0.048914	F13A1			chr6	6316435	Body	OpenSea
cg12298464	-0.0154621	0.788475	0.0196054	2.4865	0.798417	0.0187526	2.34872	1.60743e-06	0.0088057	RALY;RALY	RALY;RALY	RALY;RALY;RALY;RALY;RALY;RALY	chr20	32650873	5'UTR;5'UTR	OpenSea
cg05819240	-0.0154578	0.742204	0.0238826	3.2178	0.750335	0.0204663	2.72763	3.34556e-06	0.0112568	CLIP4;CLIP4;CLIP4;CLIP4	CLIP4;CLIP4;CLIP4;CLIP4;CLIP4	CLIP4;CLIP4;CLIP4;CLIP4;CLIP4;CLIP4;CLIP4;CLIP4	chr2	29337599	TSS1500;TSS1500;TSS200;5'UTR	N_Shore
cg10521450	-0.0154548	0.726661	0.0270095	3.71694	0.732889	0.0213241	2.90959	0.000134108	0.0410155	SH3PXD2A	SH3PXD2A;SH3PXD2A	SH3PXD2A;SH3PXD2A	chr10	105439280	Body	OpenSea
cg04103170	-0.0154459	0.809755	0.0212323	2.62206	0.817927	0.0176645	2.15966	5.03931e-06	0.0127169	SSBP3;SSBP3;SSBP3	SSBP3;SSBP3	SSBP3;SSBP3;SSBP3;SSBP3;SSBP3;SSBP3;SSBP3	chr1	54749523	Body;Body;Body	OpenSea
cg15991089	-0.0154341	0.833185	0.0156268	1.87555	0.848172	0.0151927	1.79123	1.10764e-06	0.00729636	MICAL3	XXbac-B461K10.4	MICAL3;MICAL3;XXbac-B461K10.4	chr22	18436985	5'UTR	OpenSea
cg13366470	-0.015425	0.75724	0.019601	2.58847	0.768256	0.0192288	2.50291	0.000115052	0.0387118	TMC3	TMC3;TMC3	TMC3;TMC3;TMC3	chr15	81666512	TSS200	OpenSea
cg00400262	-0.0154113	0.819356	0.0201631	2.46085	0.830248	0.0198971	2.39652	4.31569e-05	0.027273	SPIRE2	SPIRE2	SPIRE2;SPIRE2;SPIRE2	chr16	89917074	Body	Island
cg07082096	-0.0154106	0.683724	0.0335395	4.90542	0.688914	0.0260089	3.77535	8.01939e-05	0.0343549	EML1;EML1	EML1	EML1;EML1;EML1;EML1	chr14	100274115	Body;Body	OpenSea
cg21478047	-0.0153933	0.695962	0.0270465	3.8862	0.70557	0.020904	2.96271	4.3969e-05	0.0274528	LOC644145	RP11-345F18.1	RP11-345F18.1	chr4	56685969	TSS1500	OpenSea
cg08086433	-0.0153819	0.768869	0.0153035	1.99039	0.783292	0.0160926	2.05448	1.96416e-06	0.00965239	TRIM38	TRIM38;TRIM38;TRIM38	TRIM38;TRIM38;TRIM38	chr6	25966684	5'UTR	OpenSea
cg05773366	-0.0153774	0.829432	0.0295233	3.55946	0.83711	0.0218203	2.60662	0.000168725	0.0444534			MED21;MED21	chr12	27201898		OpenSea
cg05280806	-0.0153724	0.807103	0.0301276	3.73281	0.814932	0.0239375	2.93736	0.000166291	0.044392				chr17	79366205		N_Shore
cg19903430	-0.0153628	0.766955	0.0253633	3.30701	0.776725	0.0224796	2.89416	0.000219445	0.0490193	MACROD2;MACROD2	RP11-388K2.1;MACROD2	RP11-388K2.1;MACROD2	chr20	15534516	Body;5'UTR	OpenSea
cg12804841	-0.0153592	0.831949	0.0181602	2.18285	0.845004	0.019488	2.30626	6.62407e-05	0.0318812	TUBA1C;TUBA1C;TUBA1C;TUBA1C;TUBA1C	RP11-161H23.5	TUBA1C;TUBA1C;TUBA1C;RP11-161H23.5	chr12	49663137	5'UTR;5'UTR;5'UTR;Body;Body	S_Shelf
cg02487654	-0.0153541	0.0581801	0.0192218	33.0384	0.0731471	0.021056	28.7858	2.22541e-05	0.0207788	TSGA14	CEP41;CEP41;CEP41;CEP41;CEP41;CEP41	CEP41;CEP41;CEP41;CEP41;CEP41;CEP41;CEP41;CEP41;CEP41;CEP41	chr7	130081063	TSS1500	Island
cg05389174	-0.0153471	0.614572	0.0294751	4.79604	0.621474	0.0269442	4.33553	0.000203272	0.047694	LOC150197	XXbac-B444P24.8;XXbac-B444P24.8	XXbac-B444P24.8;XXbac-B444P24.8	chr22	20192371	TSS1500	OpenSea
cg10960266	-0.0153413	0.676204	0.0332304	4.91425	0.684001	0.0249313	3.64492	3.29483e-05	0.024011	VGLL4;VGLL4;VGLL4;VGLL4;VGLL4	VGLL4;VGLL4	VGLL4;VGLL4;VGLL4;VGLL4	chr3	11610142	Body;Body;1stExon;Body;5'UTR	Island
cg20278202	-0.0153388	0.701043	0.019204	2.73934	0.715199	0.0183071	2.55972	2.96504e-05	0.0232755				chr22	35988456		OpenSea
cg00442220	-0.0153382	0.851258	0.024959	2.93202	0.860619	0.0186183	2.16337	4.20324e-05	0.02695	CRY1	CRY1	CRY1	chr12	107473715	Body	OpenSea
cg16756008	-0.0153256	0.827692	0.022762	2.75005	0.840106	0.0195436	2.32633	0.000212542	0.0485212	LINC01473	AC097500.2;AC097500.2	AC097500.2;AC097500.2	chr2	186948529	Body	OpenSea
cg27045396	-0.0153141	0.0855906	0.0175394	20.4922	0.0996861	0.0168579	16.9109	1.16369e-05	0.0161024	MYC	MYC;RP11-1136L8.1;MYC;MYC;MYC	MYC;MYC;RP11-1136L8.1;MYC;MYC;MYC	chr8	128747201	TSS1500	N_Shore
cg00380464	-0.015305	0.137075	0.0232739	16.979	0.155202	0.0213346	13.7464	0.000161652	0.0438288	LTV1	RP3-468K18.5	RP3-468K18.5	chr6	144164650	Body	Island
cg25465557	-0.0152873	0.649592	0.0222976	3.43255	0.660285	0.0199514	3.02164	0.000131591	0.0407691	AHNAK	AHNAK	AHNAK	chr11	62269149	Body	OpenSea
cg01963353	-0.0152665	0.747747	0.01888	2.52491	0.760137	0.0168732	2.21976	5.34818e-06	0.0131283	FKBP1A;FKBP1A;FKBP1A;FKBP1A-SDCBP2;SDCBP2-AS1;SDCBP2-AS1;SDCBP2-AS1		FKBP1A	chr20	1358875	Body;Body;Body;Body;Body;Body;Body	OpenSea
cg10866548	-0.0152489	0.645731	0.0190267	2.94653	0.654421	0.0190531	2.91144	3.62218e-05	0.0250968	SCMH1;SCMH1;SCMH1;SCMH1;SCMH1;SCMH1;SCMH1		SCMH1;SCMH1;SCMH1;SCMH1	chr1	41511511	Body;Body;Body;Body;Body;Body;Body	OpenSea
cg08627569	-0.0152349	0.777072	0.0263907	3.39618	0.786244	0.0211473	2.68966	0.000135321	0.0410991	CFDP1		CFDP1	chr16	75345770	Body	OpenSea
cg04829508	-0.0152183	0.868594	0.0116131	1.33701	0.881729	0.0116543	1.32175	1.50672e-08	0.00187578	PDE4D	PDE4D	PDE4D;PDE4D;PDE4D;PDE4D;PDE4D;PDE4D	chr5	59675957	5'UTR	OpenSea
cg13556387	-0.0152176	0.873671	0.0161156	1.84459	0.885972	0.0162787	1.83738	8.20497e-06	0.014347	ITGB1;ITGB1;ITGB1;ITGB1;ITGB1;ITGB1	ITGB1;ITGB1;ITGB1;ITGB1;ITGB1	ITGB1;ITGB1;ITGB1;ITGB1;ITGB1;ITGB1;ITGB1;ITGB1;ITGB1;ITGB1;ITGB1;ITGB1;ITGB1;ITGB1	chr10	33224969	TSS1500;5'UTR;TSS1500;5'UTR;TSS1500;TSS1500	OpenSea
cg27262054	-0.0152063	0.665022	0.0338579	5.09124	0.672121	0.026813	3.98931	0.000194931	0.0467589	ZFHX3;ZFHX3	ZFHX3;ZFHX3	ZFHX3;ZFHX3	chr16	73067525	5'UTR;5'UTR	OpenSea
cg04843207	-0.0151914	0.83361	0.0173187	2.07755	0.847703	0.0191319	2.25691	0.000176791	0.0453025	TRAPPC9;TRAPPC9	TRAPPC9;TRAPPC9	TRAPPC9;TRAPPC9;TRAPPC9;TRAPPC9;TRAPPC9;TRAPPC9;TRAPPC9	chr8	140916719	Body;Body	OpenSea
cg06623218	-0.0151694	0.764149	0.0241781	3.16406	0.77373	0.0222094	2.87044	0.000118887	0.039242				chr7	27277579		N_Shore
cg04156764	-0.0151678	0.662229	0.0264351	3.99183	0.669985	0.0189744	2.83207	3.69659e-06	0.0117012	OLFML2A	OLFML2A	OLFML2A	chr9	127555815	Body	OpenSea
cg25757164	-0.0151665	0.681488	0.0337982	4.95947	0.686663	0.0242078	3.52542	1.81057e-05	0.0187318	NAV1;IPO9-AS1	RP11-90L20.2;NAV1;IPO9-AS1	RP11-90L20.2;NAV1;NAV1;IPO9-AS1	chr1	201707021	Body;Body	N_Shore
cg25070639	-0.0151632	0.550648	0.0217115	3.9429	0.565379	0.0180379	3.19041	0.000190093	0.0463607	VAT1			chr17	41170693	Body	N_Shelf
cg25584870	-0.0151497	0.737287	0.0299561	4.06301	0.744869	0.0242322	3.25322	2.34563e-05	0.0212175				chr8	104357478		OpenSea
cg09953291	-0.0151224	0.270242	0.0294902	10.9125	0.286164	0.0219485	7.66991	0.000211064	0.0483761		RP3-527G5.1	RP3-527G5.1	chr6	4347415		OpenSea
cg03875496	-0.0151191	0.814589	0.0209303	2.56943	0.828701	0.0171394	2.06823	0.000101295	0.0371353				chr6	106335674		OpenSea
cg25538627	-0.0150953	0.0519713	0.0151962	29.2395	0.0657388	0.0214559	32.6381	1.52128e-05	0.0176178	USP2;USP2			chr11	119227631	Body;Body	Island
cg04084170	-0.0150895	0.775982	0.027333	3.52237	0.782217	0.023695	3.02921	9.87182e-06	0.0152986	DNAJB2;DNAJB2	DNAJB2;DNAJB2;DNAJB2	DNAJB2;DNAJB2;DNAJB2;DNAJB2;DNAJB2;DNAJB2;DNAJB2;DNAJB2;DNAJB2;TUBA4A;DNAJB2;TUBA4A;DNAJB2;DNAJB2	chr2	220143147	TSS1500;TSS1500	N_Shore
cg06729806	-0.015089	0.15399	0.0208686	13.5519	0.169899	0.0223224	13.1387	0.000137877	0.0414276	HOXC12			chr12	54350294	Body	S_Shore
cg23213959	-0.0150877	0.789119	0.0223197	2.82844	0.800403	0.0184637	2.3068	0.000123767	0.0397217				chr5	102591535		N_Shelf
cg08734667	-0.015085	0.84597	0.0216213	2.5558	0.857616	0.0168463	1.96432	0.000102805	0.0372595	KCNH7			chr2	163241319	Body	OpenSea
cg14392253	-0.0150836	0.751013	0.0169178	2.25267	0.762559	0.0181339	2.37804	1.43862e-05	0.0174028	FNDC3B;FNDC3B		FNDC3B	chr3	172030054	Body;Body	OpenSea
cg22000349	-0.0150813	0.778037	0.0198477	2.551	0.788667	0.0161045	2.04199	1.68545e-05	0.0182692				chr11	76383865		S_Shore
cg24505307	-0.0150743	0.0989696	0.0171035	17.2815	0.112232	0.0212315	18.9176	3.09832e-05	0.0237368	TENC1;TENC1;TENC1	RP11-983P16.4;RP11-983P16.4;RP11-983P16.4	TENC1;RP11-983P16.4;RP11-983P16.4;RP11-983P16.4;TENC1	chr12	53448429	Body;Body;Body	S_Shore
cg10333824	-0.0150635	0.70311	0.0302942	4.3086	0.710701	0.0234129	3.29434	0.000173638	0.0449841				chr5	148825648		OpenSea
cg24933199	-0.0150625	0.66849	0.0305202	4.56555	0.677961	0.0213445	3.14834	0.000201731	0.04758		AC004448.2	AC004448.2	chr17	19322136		OpenSea
cg06518763	-0.0150531	0.568267	0.025967	4.5695	0.57668	0.021725	3.76725	9.0321e-05	0.0355888	TMEM88	TMEM88;TMEM88	TMEM88;TMEM88	chr17	7758421	1stExon	N_Shore
cg10690696	-0.0150371	0.688046	0.0184167	2.67666	0.700764	0.018798	2.6825	3.21593e-05	0.0238283	NR1I3;NR1I3;NR1I3;NR1I3;NR1I3;NR1I3;NR1I3;NR1I3;NR1I3;NR1I3;NR1I3;NR1I3;NR1I3;NR1I3;NR1I3;NR1I3;NR1I3;NR1I3;NR1I3;NR1I3;NR1I3;NR1I3;NR1I3;NR1I3;NR1I3;NR1I3;NR1I3;NR1I3;NR1I3;NR1I3	NR1I3;NR1I3;NR1I3;NR1I3;NR1I3;NR1I3;NR1I3;NR1I3;NR1I3;NR1I3;NR1I3;NR1I3	NR1I3;NR1I3;NR1I3;NR1I3;NR1I3;NR1I3;NR1I3;NR1I3;NR1I3;NR1I3;NR1I3;NR1I3;NR1I3;NR1I3;NR1I3;NR1I3	chr1	161207903	5'UTR;5'UTR;5'UTR;5'UTR;5'UTR;5'UTR;5'UTR;5'UTR;1stExon;1stExon;1stExon;1stExon;1stExon;1stExon;1stExon;1stExon;1stExon;1stExon;1stExon;1stExon;1stExon;1stExon;1stExon;5'UTR;5'UTR;5'UTR;5'UTR;5'UTR;5'UTR;5'UTR	OpenSea
cg22528526	-0.0150329	0.727424	0.0213259	2.93171	0.736647	0.0196358	2.66556	2.95403e-05	0.0232717	LINC00607	AC012668.2;AC122136.1	AC012668.2;AC122136.1;AC122136.1;AC122136.1;AC122136.1	chr2	216558203	Body	OpenSea
cg12582003	-0.0150323	0.148404	0.0252591	17.0205	0.16518	0.0223231	13.5144	6.1392e-05	0.0311957	DNM1;DNM1		DNM1	chr9	131012968	Body;Body	Island
cg18304472	-0.0150308	0.0830496	0.0123025	14.8134	0.0994106	0.0252052	25.3547	0.000141397	0.0417184	KLC3	KLC3	KLC3;KLC3	chr19	45844176	5'UTR	Island
cg10366407	-0.0150053	0.0956256	0.0194992	20.3911	0.110695	0.020853	18.8383	9.42636e-05	0.0360901	ZNF763	ZNF763;ZNF763	ZNF763;ZNF763	chr19	12075804	TSS200	N_Shore
cg06581523	-0.01498	0.5863	0.0331744	5.65826	0.596904	0.026188	4.38729	0.000143053	0.0419206	SMG6;SMG6;SMG6	RP11-667K14.5	SMG6;SMG6;RP11-667K14.5	chr17	1994616	Body;Body;Body	OpenSea
cg05251033	-0.0149614	0.529858	0.0219738	4.14712	0.541201	0.0181148	3.34715	4.59838e-05	0.0279932		PI16	PI16	chr6	36703699		OpenSea
cg14188929	-0.0149601	0.733781	0.0353341	4.81535	0.738416	0.0251696	3.4086	1.05747e-05	0.0156206				chr12	92990410		OpenSea
cg10077765	-0.0149525	0.743727	0.0201496	2.70928	0.754182	0.0169505	2.24754	6.8022e-05	0.0320771				chr7	13055962		OpenSea
cg04697635	-0.014952	0.812761	0.0207654	2.55492	0.826089	0.0181976	2.20287	0.000126323	0.0399826				chr5	80181030		OpenSea
cg05702968	-0.014947	0.791284	0.0176946	2.23618	0.802394	0.0143382	1.78692	1.20459e-06	0.00762533	GSN;GSN;GSN;GSN;GSN;GSN;GSN;GSN-AS1	GSN;GSN;GSN;GSN;RP11-477J21.6;GSN-AS1;GSN	GSN;GSN;GSN;GSN;GSN;GSN;GSN;GSN;RP11-477J21.6;GSN;GSN-AS1;GSN	chr9	124043556	5'UTR;5'UTR;5'UTR;5'UTR;5'UTR;5'UTR;5'UTR;Body	OpenSea
cg08538581	-0.0149341	0.818352	0.0205597	2.51233	0.828827	0.021317	2.57195	0.00017952	0.0456261				chr1	162500634		OpenSea
cg11956052	-0.0149328	0.787689	0.016634	2.11174	0.799026	0.015005	1.87791	1.90163e-06	0.00959068	BCAT2;BCAT2;BCAT2;BCAT2			chr19	49302618	Body;Body;Body;Body	N_Shore
cg03847034	-0.0149047	0.747232	0.0162023	2.1683	0.758518	0.0170194	2.24377	3.40659e-05	0.0243714	CEP164;CEP164	CEP164	CEP164;CEP164;CEP164;CEP164;CEP164	chr11	117254987	Body;Body	OpenSea
cg20028002	-0.0149001	0.755857	0.0196151	2.59508	0.767884	0.0168015	2.18803	6.06887e-05	0.0310922	SPATA13			chr13	24723516	Body	OpenSea
cg27367512	-0.0148957	0.884411	0.0172782	1.95364	0.895912	0.0136541	1.52405	5.20388e-06	0.012996	FLJ44606;FLJ44606	AC004507.1;C5orf63	AC004507.1;AC004507.1;C5orf63	chr5	126405711	5'UTR;5'UTR	N_Shelf
cg21274440	-0.0148822	0.67146	0.0291275	4.33794	0.67667	0.0225084	3.32634	7.05676e-05	0.0326035			FRMD4A;FRMD4A	chr10	14417400		OpenSea
cg05113850	-0.0148704	0.688354	0.0249493	3.62449	0.696106	0.0203876	2.9288	5.28418e-05	0.0293222	CALD1;CALD1;CALD1;CALD1;CALD1	CALD1	CALD1;CALD1	chr7	134586190	Body;Body;Body;Body;Body	OpenSea
cg00082770	-0.0148638	0.624949	0.0175091	2.80168	0.634338	0.01647	2.5964	7.40738e-06	0.014347	FLJ32063	AC017096.1;AC017096.1;SATB2;AC017096.1	AC017096.1;AC017096.1;SATB2;AC017096.1	chr2	200332739	TSS200	N_Shore
cg25688460	-0.0148562	0.866727	0.0143764	1.6587	0.879025	0.0140086	1.59365	6.891e-07	0.00591648				chr7	33714628		OpenSea
cg03884100	-0.0148556	0.774023	0.0202228	2.61269	0.786522	0.0175051	2.22564	5.1155e-05	0.0289484	KANSL1;KANSL1;KANSL1	KANSL1;KANSL1;KANSL1;KANSL1	KANSL1;KANSL1;KANSL1;KANSL1;KANSL1	chr17	44248641	Body;Body;Body	OpenSea
cg17900103	-0.0148494	0.817678	0.0176934	2.16386	0.830099	0.0182557	2.19922	4.7609e-05	0.0283084	CDA	CDA	CDA	chr1	20940981	Body	OpenSea
cg07652354	-0.0148371	0.800912	0.0224284	2.80036	0.814114	0.0179755	2.20798	0.000150955	0.0428251				chr17	29379641		OpenSea
cg07884459	-0.014837	0.722719	0.0264476	3.65946	0.729	0.0224521	3.07984	1.01381e-05	0.0155181	SMYD3;SMYD3	SMYD3;SMYD3	SMYD3;SMYD3;SMYD3;SMYD3;SMYD3;SMYD3;SMYD3	chr1	246110773	Body;Body	OpenSea
cg23414431	-0.0148049	0.817538	0.0182201	2.22866	0.828475	0.0136697	1.64998	5.65135e-06	0.0132882	GANC;CAPN3;CAPN3;CAPN3	RP11-164J13.1;GANC	GANC;GANC;RP11-164J13.1;GANC	chr15	42640283	Body;TSS200;TSS200;TSS200	OpenSea
cg26007168	-0.0147974	0.655228	0.0225771	3.44569	0.665848	0.0177664	2.66823	4.43373e-05	0.0275757				chr6	15754589		OpenSea
cg26575609	-0.0147886	0.760386	0.0238519	3.13682	0.776246	0.0165079	2.12664	0.000137222	0.0413597	PIGU	PIGU	PIGU	chr20	33170983	Body	OpenSea
cg26250989	-0.0147868	0.664035	0.0219988	3.3129	0.673748	0.0171269	2.54203	2.78585e-05	0.0227923	ACOT7;ACOT7;ACOT7;ACOT7		ACOT7;ACOT7	chr1	6333502	Body;Body;Body;Body	OpenSea
cg16437170	-0.0147856	0.786841	0.0200617	2.54965	0.797266	0.01667	2.0909	0.000137593	0.041409				chr3	52278055		N_Shore
cg01777586	-0.014757	0.732997	0.019805	2.70192	0.742704	0.0190434	2.56406	0.000108123	0.0379257	CCDC57	CCDC57	CCDC57	chr17	80163174	5'UTR	OpenSea
cg15612257	-0.0147565	0.669555	0.0271741	4.05854	0.674723	0.0220696	3.27091	0.000146547	0.0423792		AC007880.1	AC007880.1	chr2	65085598		N_Shore
cg15870595	-0.0147522	0.792736	0.0260947	3.29173	0.800802	0.0219685	2.74332	0.000196167	0.0469046	EPB41L3;EPB41L3;EPB41L3	EPB41L3;EPB41L3;EPB41L3	EPB41L3;EPB41L3;EPB41L3	chr18	5544534	TSS1500;TSS1500;5'UTR	S_Shore
cg10398455	-0.0147321	0.736664	0.020155	2.73599	0.750193	0.0174603	2.32743	0.00010137	0.0371353	EXOC6B		EXOC6B	chr2	72904298	Body	OpenSea
cg10725912	-0.0147211	0.819184	0.0170822	2.08527	0.827629	0.0167001	2.01783	3.19627e-06	0.0112568	RYR3			chr15	34127219	Body	OpenSea
cg02498682	-0.0147099	0.82018	0.0265161	3.23296	0.825668	0.0229591	2.78067	2.47633e-05	0.0218105	AKIP1;AKIP1;AKIP1;AKIP1;AKIP1;AKIP1	AKIP1	AKIP1	chr11	8939539	Body;Body;Body;Body;Body;Body	OpenSea
cg01806880	-0.0146964	0.705423	0.024532	3.47763	0.715615	0.0188976	2.64075	0.000191052	0.0465123	EXOC6B	EXOC6B	EXOC6B;EXOC6B;EXOC6B	chr2	72426232	Body	OpenSea
cg08151828	-0.0146903	0.813354	0.0231029	2.84045	0.819996	0.0176297	2.14998	4.28064e-06	0.0121597	SMARCA4;SMARCA4;SMARCA4;SMARCA4;SMARCA4;SMARCA4;SMARCA4	SMARCA4;SMARCA4;SMARCA4	SMARCA4;SMARCA4;SMARCA4	chr19	11093828	5'UTR;TSS1500;5'UTR;TSS1500;5'UTR;TSS1500;TSS1500	OpenSea
cg04925574	-0.0146848	0.786785	0.0276672	3.51649	0.79315	0.0202224	2.54963	0.000139119	0.0415005	LIFR-AS1		LIFR-AS1	chr5	38639983	Body	OpenSea
cg25430374	-0.0146827	0.832063	0.0180302	2.16693	0.844456	0.0190854	2.26008	8.26677e-05	0.0347229				chr15	63469349		OpenSea
cg09220123	-0.0146773	0.750003	0.0166087	2.21448	0.761052	0.0140629	1.84782	2.51153e-06	0.0106701	CD58;CD58;CD58	RP4-655J12.5	RP4-655J12.5	chr1	117099363	Body;Body;Body	OpenSea
cg24907813	-0.0146772	0.717676	0.018553	2.58514	0.728394	0.0209182	2.87182	0.000157554	0.0432674	CAPZA1	CAPZA1	CAPZA1;CAPZA1;CAPZA1	chr1	113211674	Body	OpenSea
cg00966801	-0.0146703	0.737324	0.0258636	3.50777	0.745076	0.0227079	3.04772	2.99545e-05	0.0234293	PDXK	PDXK	PDXK;PDXK;PDXK;PDXK;PDXK;PDXK	chr21	45152334	Body	S_Shelf
cg03469476	-0.0146483	0.121677	0.0244933	20.1298	0.133621	0.0252042	18.8624	0.000164709	0.0443039	MRPL57;SKA3;SKA3	MRP63	SKA3;MRP63;SKA3	chr13	21749706	TSS1500;Body;Body	N_Shore
cg18893025	-0.0146411	0.750584	0.0245265	3.26765	0.757443	0.0188923	2.49422	4.91778e-06	0.0126669	ASPH;ASPH	ASPH	ASPH;ASPH;ASPH;ASPH	chr8	62529801	Body;Body	OpenSea
cg07522229	-0.0146371	0.126947	0.0168854	13.3012	0.143084	0.0173878	12.1522	1.71501e-05	0.0183706	LTV1	LTV1;LTV1;RP3-468K18.5	LTV1;LTV1;RP3-468K18.5	chr6	144164505	TSS200	Island
cg25985563	-0.0146302	0.83904	0.0186587	2.22382	0.849539	0.0182825	2.15205	0.000119061	0.0392695	ARID5B			chr10	63739318	Body	OpenSea
cg27340845	-0.0146021	0.793021	0.0258004	3.25344	0.799077	0.0232658	2.91158	0.000157953	0.043357	PALLD;PALLD	PALLD	PALLD	chr4	169490890	Body;Body	OpenSea
cg21118059	-0.0145842	0.576036	0.0374265	6.49724	0.579766	0.0271323	4.67987	2.1281e-05	0.0203798	PRR5;PRR5;PRR5;PRR5-ARHGAP8;PRR5;PRR5;PRR5	PRR5	PRR5;PRR5;PRR5;PRR5	chr22	45108033	Body;Body;Body;Body;5'UTR;5'UTR;Body	OpenSea
cg01711061	-0.014581	0.811355	0.0168107	2.07193	0.822877	0.0136209	1.65528	4.68792e-06	0.0125961	FOXO3;FOXO3	FOXO3	FOXO3	chr6	108951696	Body;Body	OpenSea
cg08650507	-0.0145628	0.134631	0.0265354	19.7097	0.147222	0.0227243	15.4354	3.73751e-05	0.0254262	GSTO2	GSTO2	GSTO2	chr10	106029109	5'UTR	S_Shore
cg23879164	-0.0145628	0.788787	0.0166659	2.11286	0.798257	0.0138442	1.7343	1.27415e-06	0.00793124	MYO18A;MYO18A	MYO18A;MYO18A;MYO18A;MYO18A	MYO18A;MYO18A;MYO18A;MYO18A	chr17	27504859	5'UTR;5'UTR	S_Shore
cg03867963	-0.0145608	0.748823	0.0233806	3.12231	0.758572	0.0198791	2.62059	0.000171763	0.0447823	CCDC85A			chr2	56556345	Body	OpenSea
cg19295184	-0.0145586	0.808308	0.0154246	1.90826	0.822991	0.0163967	1.99233	2.42317e-05	0.0215553	CTNNBL1;CTNNBL1	CTNNBL1	CTNNBL1	chr20	36418018	Body;Body	OpenSea
cg17793074	-0.0145569	0.78012	0.0200521	2.57039	0.791307	0.0217601	2.74989	5.47559e-05	0.0296168	PVT1	PVT1	PVT1;PVT1;PVT1;PVT1;PVT1;PVT1	chr8	128923972	Body	OpenSea
cg14359435	-0.0145361	0.0607393	0.0132064	21.7428	0.0760542	0.0226543	29.7871	8.48209e-05	0.0350046	USP2;USP2			chr11	119227592	Body;Body	Island
cg03645419	-0.0145288	0.697132	0.0280791	4.0278	0.708758	0.0227407	3.20853	7.4178e-05	0.0330999	AIFM2;AIFM2	AIFM2;AIFM2	AIFM2;AIFM2	chr10	71893105	TSS1500;TSS1500	S_Shore
cg19011588	-0.0145174	0.261793	0.0310373	11.8556	0.274288	0.0264759	9.6526	9.18681e-05	0.0357542	CRB1	CRB1	CRB1	chr1	197192064	5'UTR	OpenSea
cg02426408	-0.0145138	0.796878	0.0197819	2.48242	0.811529	0.0168259	2.07335	0.000102277	0.0371946	C16orf62;C16orf62	C16orf62	C16orf62;C16orf62;C16orf62;C16orf62;C16orf62;C16orf62;C16orf62;C16orf62;C16orf62	chr16	19619025	Body;Body	OpenSea
cg10664971	-0.0145106	0.865967	0.0157017	1.8132	0.878006	0.0189029	2.15293	6.68148e-05	0.0319887	ANXA11;ANXA11;ANXA11	ANXA11;ANXA11;ANXA11;ANXA11;ANXA11	ANXA11;ANXA11;ANXA11;ANXA11;ANXA11;ANXA11;ANXA11	chr10	81915574	3'UTR;3'UTR;3'UTR	OpenSea
cg15290965	-0.0145007	0.741745	0.0287918	3.88163	0.746949	0.0227571	3.04667	1.57275e-05	0.0177461	CYB5R2	CYB5R2	CYB5R2;CYB5R2;CYB5R2;CYB5R2;CYB5R2	chr11	7689017	Body	OpenSea
cg15603595	-0.0144611	0.742115	0.0180737	2.43543	0.754499	0.0190691	2.52739	0.000107578	0.0379009	GRID1	7SK	7SK	chr10	87410316	Body	OpenSea
cg05934997	-0.0144434	0.702348	0.0199264	2.83712	0.709162	0.0172427	2.43141	6.29167e-06	0.0137016	PKD1L2;PKD1L2		PKD1L2;PKD1L2	chr16	81214503	Body;Body	OpenSea
cg25510614	-0.0144341	0.642364	0.0260425	4.05418	0.650263	0.0208737	3.21003	3.15159e-05	0.0237555	MFSD7	MFSD7;MFSD7;MFSD7;MFSD7;MFSD7	MFSD7;MFSD7;MFSD7;MFSD7;MFSD7;MFSD7;MFSD7	chr4	683772	TSS1500	S_Shore
cg14935207	-0.0144267	0.843022	0.0158684	1.88233	0.855203	0.0169373	1.9805	8.20261e-06	0.014347				chr14	50700116		S_Shore
cg14327394	-0.0144226	0.833825	0.0159004	1.90692	0.842604	0.0127605	1.51441	1.18157e-07	0.00267453	RGS3;RGS3;RGS3	RGS3;RGS3;RGS3;RGS3;RP11-168K11.2	RGS3;RGS3;RGS3;RGS3;RGS3;RGS3;RGS3;RP11-168K11.2;RGS3	chr9	116337285	Body;Body;5'UTR	OpenSea
cg17097293	-0.0144221	0.69445	0.0175721	2.53036	0.70356	0.0179397	2.54985	3.44551e-06	0.011388	PIP5K1C			chr19	3655825	Body	N_Shelf
cg24448340	-0.0144207	0.78156	0.0222589	2.84801	0.794323	0.0179216	2.25621	0.000195892	0.0468689				chr1	179921042		N_Shelf
cg03713317	-0.0143953	0.861187	0.0181421	2.10664	0.873141	0.0156942	1.79744	2.67342e-06	0.0106701	CYFIP1;CYFIP1		CYFIP1	chr15	22985092	Body;Body	S_Shelf
cg12944418	-0.0143917	0.745658	0.0329783	4.42271	0.750724	0.0246321	3.28111	0.000123371	0.0397141	TTLL11	TTLL11	TTLL11	chr9	124587471	Body	OpenSea
cg07290273	-0.014391	0.406434	0.0209646	5.1582	0.417931	0.0187669	4.49043	7.93166e-05	0.0341677	TMEM17		TMEM17;TMEM17	chr2	62733114	Body	Island
cg00568763	-0.0143629	0.859111	0.0172364	2.00631	0.871865	0.0143304	1.64364	1.06492e-05	0.0156206	SNX25	SNX25	SNX25;SNX25;SNX25	chr4	186281460	Body	OpenSea
cg09547025	-0.0143626	0.720181	0.0329901	4.5808	0.722215	0.0280233	3.88019	0.000221412	0.0491417	GPR126;GPR126;GPR126;GPR126		GPR126	chr6	142721804	Body;Body;Body;Body	OpenSea
cg05816827	-0.0143606	0.746069	0.0165475	2.21796	0.756119	0.0160435	2.12183	6.72488e-06	0.0139148	TENM4	ODZ4	ODZ4;ODZ4;ODZ4;ODZ4	chr11	78960662	5'UTR	OpenSea
cg17358924	-0.0143606	0.676596	0.01988	2.93824	0.689493	0.0179304	2.60053	7.38647e-06	0.014347				chr12	6383966		N_Shelf
cg03694188	-0.0143598	0.724653	0.0311556	4.29938	0.72995	0.0248775	3.40811	2.18617e-06	0.0100802				chr3	184329909		OpenSea
cg02343499	-0.0143403	0.661402	0.019851	3.00135	0.67344	0.0157408	2.33737	0.00012581	0.0399603				chr16	67240204		OpenSea
cg25452407	-0.0143275	0.688716	0.0316081	4.58942	0.69226	0.0259136	3.74334	0.000169171	0.0444708	ITPR1;ITPR1;ITPR1	AC018816.3;ITPR1	AC018816.3;AC018816.3;AC018816.3;ITPR1;ITPR1;ITPR1	chr3	4868088	Body;Body;Body	OpenSea
cg18031307	-0.0143216	0.63646	0.0320494	5.03557	0.644624	0.0220421	3.41938	0.000160462	0.0437408	LBX2;LBX2	LBX2;AC005041.17;LBX2	LBX2;AC005041.17;LBX2	chr2	74726649	1stExon;Body	Island
cg04419883	-0.0143205	0.6143	0.032817	5.34217	0.619893	0.0255717	4.12517	3.02435e-05	0.0235089				chr16	85607562		OpenSea
cg04372457	-0.0143045	0.499954	0.0301116	6.02286	0.508894	0.0251478	4.94166	0.000117403	0.0390281	PTPRO;PTPRO		PTPRO;RERG	chr12	15490424	Body;Body	OpenSea
cg14476101	-0.0142969	0.675172	0.0324232	4.80222	0.682244	0.0243514	3.56931	0.000135476	0.0410991	PHGDH	PHGDH;PHGDH	PHGDH;PHGDH;PHGDH;PHGDH;PHGDH	chr1	120255992	Body	S_Shore
cg03998792	-0.0142965	0.653375	0.0200789	3.07311	0.664504	0.0202405	3.04595	0.00012184	0.039587			TRIM29;TRIM29;TRIM29	chr11	120011770		S_Shelf
cg11834956	-0.014277	0.820475	0.0174649	2.12864	0.83049	0.0162346	1.95482	1.19385e-05	0.0161024	REXO1	REXO1	REXO1	chr19	1824369	Body	S_Shore
cg09660092	-0.01426	0.237165	0.0302488	12.7543	0.247289	0.027089	10.9544	0.000183803	0.0459427		RP11-73O6.4	RP11-73O6.4	chr6	129127718		OpenSea
cg17209914	-0.0142572	0.506124	0.0289697	5.72385	0.511312	0.0231924	4.53587	5.70755e-05	0.0302073		U6	U6	chr11	85862816		OpenSea
cg01645496	-0.014256	0.810642	0.0164278	2.02652	0.82241	0.0166883	2.02919	1.15629e-05	0.0161024	TNS3	TNS3;TNS3;TNS3	TNS3;TNS3;TNS3	chr7	47523214	5'UTR	OpenSea
cg07359183	-0.0142543	0.202211	0.028736	14.2109	0.214091	0.0254362	11.881	1.76089e-05	0.0185902	PLXNA2			chr1	208358018	Body	OpenSea
cg22152180	-0.0142471	0.785199	0.0140361	1.78759	0.797684	0.0154677	1.93907	2.89656e-06	0.0110955	SUCO;SUCO;SUCO;SUCO			chr1	172558180	Body;Body;Body;Body	OpenSea
cg24738274	-0.0142461	0.682533	0.0221192	3.24075	0.691304	0.0165671	2.3965	1.47167e-05	0.0174607	CES4A	CES4A;CES4A;CES4A;CES4A	CES4A;CES4A;CES4A;CES4A	chr16	67022428	TSS200	OpenSea
cg16500874	-0.014229	0.791675	0.0213334	2.69472	0.802004	0.0177444	2.21251	4.94376e-05	0.028671	LETM1	LETM1	LETM1;LETM1;LETM1;LETM1	chr4	1844807	Body	S_Shore
cg07581811	-0.0142256	0.716874	0.0356785	4.97696	0.723721	0.0234987	3.24693	0.000230311	0.049891		RP11-329B9.1	RP11-329B9.1	chr3	184491461		OpenSea
cg19229215	-0.0142175	0.706402	0.0247365	3.50176	0.714061	0.0212116	2.97055	1.36276e-05	0.0169175	ELN;ELN;ELN;ELN;ELN	CTB-51J22.1	CTB-51J22.1	chr7	73476337	Body;Body;Body;Body;Body	OpenSea
cg20983183	-0.0142027	0.757252	0.0242188	3.19824	0.762674	0.021836	2.86309	5.60286e-05	0.0299762	FTO	RP11-357N13.1	RP11-357N13.1;FTO	chr16	54089041	Body	OpenSea
cg00281048	-0.0142024	0.810025	0.0270341	3.33744	0.815149	0.0241844	2.96687	0.000184247	0.0459427				chr4	80573233		OpenSea
cg10087651	-0.0141861	0.767245	0.0160153	2.08737	0.780654	0.0180311	2.30974	5.06944e-05	0.0289484	FAM109A	FAM109A;FAM109A;FAM109A;FAM109A;FAM109A	FAM109A;FAM109A;FAM109A;FAM109A;FAM109A;FAM109A;FAM109A	chr12	111801381	5'UTR	S_Shore
cg11441693	-0.0141809	0.264893	0.035561	13.4247	0.28268	0.0288359	10.2009	2.17695e-05	0.0205058	SAMD14	SAMD14	SAMD14;SAMD14;SAMD14	chr17	48194635	Body	Island
cg03709925	-0.0141794	0.488013	0.0249624	5.11512	0.503591	0.020728	4.11604	0.000153718	0.042992	AATK		AATK;AATK	chr17	79096151	Body	Island
cg10486417	-0.0141777	0.646588	0.0266269	4.11807	0.653762	0.0225938	3.45597	6.99181e-06	0.01426	ENG;ENG;ENG	RN5S296;ENG	RN5S296;ENG	chr9	130603515	Body;Body;5'UTR	OpenSea
cg03615526	-0.0141511	0.816516	0.0221365	2.71109	0.828376	0.0187545	2.264	0.000119152	0.0392695	NPTN;NPTN;NPTN;NPTN	NPTN;NPTN;NPTN;NPTN;NPTN;NPTN;NPTN;NPTN	NPTN;NPTN;NPTN;NPTN;NPTN;NPTN;NPTN;NPTN;NPTN;NPTN;NPTN	chr15	73926464	TSS1500;TSS1500;TSS1500;TSS1500	S_Shore
cg01706399	-0.0141462	0.16238	0.0206511	12.7177	0.176709	0.019165	10.8455	0.000129836	0.0404264	LOC101929608			chr20	21621456	Body	OpenSea
cg20293888	-0.0141378	0.154873	0.0124314	8.02683	0.168728	0.0141325	8.37594	5.44775e-07	0.00542571	GNA12;GNA12			chr7	2861750	Body;Body	OpenSea
cg02068111	-0.0141297	0.636318	0.0339392	5.33369	0.6426	0.0271442	4.22412	2.46402e-05	0.0218007	TTLL11	TTLL11	TTLL11	chr9	124587820	Body	OpenSea
cg14225028	-0.0141281	0.712689	0.016793	2.35629	0.72465	0.0189015	2.60836	0.000166097	0.044392				chr11	61812787		OpenSea
cg15241224	-0.0141114	0.821518	0.0173847	2.11617	0.833281	0.0171455	2.05759	2.8747e-05	0.0230167	PPHLN1;PPHLN1		PPHLN1	chr12	42836362	Body;Body	OpenSea
cg13368214	-0.0141068	0.781201	0.0197053	2.52244	0.790165	0.0158398	2.00462	1.46316e-05	0.0174607		ERCC1	ERCC1	chr19	45952602		N_Shore
cg24070942	-0.0141003	0.749645	0.0170743	2.27765	0.760921	0.017247	2.2666	4.82572e-05	0.0284543	ADCY4;ADCY4;ADCY4		ADCY4;ADCY4;ADCY4;ADCY4;ADCY4;ADCY4	chr14	24792849	Body;Body;Body	OpenSea
cg15979495	-0.0140959	0.570662	0.0233443	4.09074	0.580674	0.0210298	3.62163	0.00012174	0.039587	FSD1			chr19	4317084	Body	OpenSea
cg07929451	-0.0140808	0.787894	0.0187507	2.37985	0.800488	0.0145734	1.82056	8.73312e-05	0.0352083	FAM188A	FAM188A;FAM188A	FAM188A;FAM188A	chr10	15860068	Body	OpenSea
cg15334837	-0.0140779	0.403633	0.0234607	5.81239	0.417209	0.0214651	5.14494	0.000127999	0.0401845	PPFIBP2	PPFIBP2;PPFIBP2;PPFIBP2;PPFIBP2	PPFIBP2;PPFIBP2;PPFIBP2;PPFIBP2;PPFIBP2;PPFIBP2;PPFIBP2;PPFIBP2;PPFIBP2	chr11	7598132	Body	OpenSea
cg07524540	-0.0140766	0.628529	0.0346406	5.51137	0.633994	0.0274504	4.32976	0.000225059	0.049457	TVP23C-CDRT4;TVP23C-CDRT4	CDRT4	FAM18B2-CDRT4;CDRT4;CDRT4;CDRT4	chr17	15394016	Body;Body	OpenSea
cg16055665	-0.014064	0.602861	0.0420179	6.96974	0.605641	0.0304922	5.0347	8.53228e-05	0.0350239	NPLOC4;NPLOC4;NPLOC4	NPLOC4	NPLOC4;NPLOC4;NPLOC4;NPLOC4;NPLOC4;NPLOC4	chr17	79534165	TSS1500;Body;Body	OpenSea
cg15812202	-0.0140425	0.904408	0.0176049	1.94657	0.915452	0.0146716	1.60266	3.07317e-05	0.0236899				chr5	149016136		OpenSea
cg26242866	-0.0140343	0.703367	0.0137615	1.95652	0.713444	0.0154862	2.17063	6.18747e-06	0.0136228	LONP1			chr19	5711310	Body	N_Shore
cg01940657	-0.0140193	0.640034	0.0241876	3.77911	0.646948	0.0188516	2.91393	7.68668e-06	0.014347	PCSK7		PCSK7;PCSK7;PCSK7;PCSK7;PCSK7	chr11	117089445	Body	OpenSea
cg18518074	-0.0140106	0.662882	0.0313336	4.72687	0.66709	0.0281017	4.21258	6.27254e-05	0.0313892	EHD1		EHD1;EHD1;EHD1	chr11	64642316	Body	N_Shelf
cg21609640	-0.0139962	0.456898	0.0146682	3.21039	0.466624	0.0160811	3.44626	3.04443e-05	0.0235901	ILDR2			chr1	166890380	Body	Island
cg04584206	-0.0139943	0.672	0.0215194	3.20229	0.680348	0.0217576	3.19801	3.34157e-06	0.0112568	SORBS3;SORBS3	SORBS3;SORBS3	SORBS3;SORBS3;SORBS3;SORBS3;SORBS3;SORBS3;SORBS3;SORBS3;SORBS3;SORBS3;SORBS3;SORBS3;SORBS3;SORBS3	chr8	22422347	TSS1500;Body	N_Shore
cg00422626	-0.0139931	0.739234	0.0141658	1.91628	0.74994	0.0122076	1.62781	2.33227e-06	0.0104928	SMIM6;RECQL5	C17orf110	C17orf110	chr17	73643374	5'UTR;Body	OpenSea
cg26483276	-0.0139836	0.679037	0.0242075	3.56497	0.685151	0.021194	3.09333	3.25235e-06	0.0112568	PPFIBP2	PPFIBP2;PPFIBP2;PPFIBP2	PPFIBP2;PPFIBP2;PPFIBP2;PPFIBP2;PPFIBP2;PPFIBP2;PPFIBP2	chr11	7615002	Body	OpenSea
cg20447779	-0.0139716	0.759063	0.0215825	2.8433	0.764989	0.0202269	2.64408	0.000168696	0.0444534				chr10	30269256		OpenSea
cg00328720	-0.013967	0.835845	0.0196481	2.35068	0.846692	0.0154567	1.82554	4.74599e-05	0.0283084	EXTL3	EXTL3;EXTL3;EXTL3	EXTL3;EXTL3;EXTL3;EXTL3;EXTL3;EXTL3;EXTL3	chr8	28562890	5'UTR	S_Shelf
cg21022269	-0.0139609	0.768303	0.0216852	2.82248	0.778916	0.0175003	2.24675	1.78536e-05	0.0186518	DST;DST;DST		DST;DST;DST;DST	chr6	56668345	Body;Body;Body	OpenSea
cg06119206	-0.0139564	0.789563	0.0179707	2.27603	0.801094	0.0142833	1.78297	1.08879e-05	0.0157111	CASP2;CASP2;TMEM139;TMEM139;TMEM139;TMEM139;TMEM139;TMEM139;TMEM139;TMEM139;TMEM139;TMEM139;TMEM139;TMEM139	CASP2;TMEM139;TMEM139;TMEM139;AC073342.12;CASP2;CASP2;AC073342.12;TMEM139;AC073342.12	CASP2;TMEM139;TMEM139;TMEM139;AC073342.12;CASP2;CASP2;CASP2;AC073342.12;TMEM139;AC073342.12	chr7	142984226	TSS1500;TSS1500;3'UTR;3'UTR;3'UTR;3'UTR;3'UTR;3'UTR;Body;Body;Body;Body;Body;Body	N_Shore
cg01337997	-0.0139561	0.766179	0.0246664	3.2194	0.771983	0.021487	2.78335	1.92934e-05	0.0193703				chr1	212694273		OpenSea
cg07243147	-0.0139524	0.299847	0.0180617	6.02362	0.312462	0.0186297	5.96225	8.72486e-05	0.0352083	ACCN3;ACCN3;ABCB8;ACCN3	ABCB8;ASIC3;ASIC3	ABCB8;ASIC3;ASIC3;ASIC3	chr7	150744274	TSS1500;TSS1500;3'UTR;TSS1500	N_Shore
cg25202943	-0.0139489	0.267828	0.0300177	11.2079	0.282634	0.0256426	9.07275	5.69572e-05	0.0302073	CACNB1			chr17	37331623	Body	Island
cg15606698	-0.0139464	0.780813	0.0188249	2.41094	0.793618	0.0155151	1.95499	7.15513e-05	0.0327892				chr5	150976354		OpenSea
cg06875832	-0.0139319	0.78315	0.0200682	2.5625	0.79257	0.017765	2.24144	0.000115808	0.0388356	RUFY1			chr5	178980927	Body	S_Shelf
cg15584606	-0.013905	0.827475	0.0191395	2.313	0.839356	0.0165413	1.97072	0.000122437	0.0396431		GS1-756B1.2;GS1-756B1.2	GS1-756B1.2;GS1-756B1.2	chr10	8302831		OpenSea
cg18176922	-0.01389	0.56299	0.0146033	2.59389	0.573881	0.0129156	2.25057	1.6055e-06	0.0088057	SLMO1;SLMO1			chr18	12420412	Body;Body	Island
cg05639392	-0.0138749	0.616977	0.0317668	5.14879	0.624688	0.0279252	4.47026	0.000111561	0.0383157	COL4A1;COL4A1			chr13	110897046	Body;Body	OpenSea
cg01360622	-0.0138689	0.242935	0.0194076	7.98878	0.253754	0.0192229	7.57542	4.04467e-05	0.026502	STAT5A;STAT5A;STAT5A;STAT5A	STAT5A;STAT5A	STAT5A;STAT5A	chr17	40463425	3'UTR;3'UTR;3'UTR;3'UTR	N_Shore
cg26566864	-0.0138664	0.619692	0.0248686	4.01306	0.626643	0.020113	3.20964	6.3096e-05	0.0313892				chr17	7040860		OpenSea
cg19225602	-0.0138544	0.6121	0.0359181	5.86802	0.616886	0.0295666	4.79288	3.2266e-05	0.0238283				chr11	75269316		N_Shelf
cg19092228	-0.0138429	0.73086	0.0209434	2.86559	0.737103	0.0181478	2.46204	3.90639e-07	0.00463165	FLNB;FLNB;FLNB;FLNB			chr3	58054538	Body;Body;Body;Body	OpenSea
cg18221175	-0.0138397	0.798248	0.0210671	2.63916	0.811236	0.0151591	1.86864	0.000179926	0.0456829	PAPSS1	PAPSS1	PAPSS1;PAPSS1;PAPSS1;PAPSS1	chr4	108611686	Body	OpenSea
cg20080082	-0.0138383	0.87166	0.0159742	1.83261	0.883508	0.0175783	1.9896	0.00014805	0.0426028	TM7SF3	TM7SF3	TM7SF3;TM7SF3;TM7SF3;TM7SF3;TM7SF3;TM7SF3	chr12	27158627	Body	OpenSea
cg24629438	-0.0138098	0.821099	0.018208	2.21751	0.832376	0.0193303	2.32231	0.000114779	0.0387107	TRIM71			chr3	32890738	Body	OpenSea
cg24852135	-0.0138008	0.811197	0.0170482	2.10161	0.825716	0.0139817	1.69328	6.66558e-06	0.0139148	AUTS2;AUTS2;AUTS2		AUTS2	chr7	69597700	Body;Body;Body	OpenSea
cg24292804	-0.0137923	0.0768859	0.0173646	22.5849	0.087892	0.017374	19.7674	8.8877e-05	0.035407				chr10	120303800		OpenSea
cg03536771	-0.0137862	0.801422	0.0148514	1.85313	0.811974	0.0176094	2.16871	2.76313e-05	0.0227309	LINC01270	RP11-290F20.1	RP11-290F20.1	chr20	48910151	Body	OpenSea
cg11174847	-0.0137753	0.850866	0.0228167	2.68158	0.861208	0.0152526	1.77107	7.15007e-06	0.0143187	NNAT;NNAT;BLCAP;NNAT;BLCAP;NNAT;BLCAP;BLCAP;BLCAP	BLCAP;BLCAP;BLCAP;BLCAP;BLCAP;NNAT;NNAT;NNAT;NNAT;BLCAP;BLCAP	BLCAP;BLCAP;BLCAP;BLCAP;BLCAP;BLCAP;BLCAP;BLCAP;NNAT;NNAT;NNAT;NNAT;BLCAP;BLCAP	chr20	36149706	5'UTR;1stExon;5'UTR;1stExon;5'UTR;5'UTR;5'UTR;5'UTR;5'UTR	Island
cg04093168	-0.0137727	0.549048	0.0222224	4.04744	0.559185	0.0185793	3.32256	0.000117638	0.0390358	NXPH4	NXPH4	NXPH4	chr12	57613468	Body	S_Shelf
cg11905586	-0.0137616	0.635958	0.0331456	5.21192	0.64208	0.0262141	4.08268	8.57254e-05	0.0350239	TRERF1;TRERF1	TRERF1;TRERF1;TRERF1	TRERF1;TRERF1;TRERF1	chr6	42375400	5'UTR;5'UTR	OpenSea
cg00143643	-0.0137611	0.138367	0.0203608	14.7151	0.150563	0.021625	14.3627	0.000198387	0.0471788		RP11-399K21.10;C10orf11	RP11-399K21.10;C10orf11	chr10	77191062		Island
cg02735557	-0.0137581	0.632051	0.0352838	5.58243	0.63445	0.0275864	4.34808	0.000191995	0.0465857	SPAG9;SPAG9;SPAG9;SPAG9	RP11-481C4.1	SPAG9;SPAG9;SPAG9;SPAG9;RP11-481C4.1;SPAG9	chr17	49119267	Body;Body;Body;Body	OpenSea
cg13494887	-0.0137468	0.681826	0.0289483	4.2457	0.686226	0.0250984	3.65745	0.000232383	0.0499499	APPL2		APPL2;APPL2;APPL2	chr12	105605477	Body	OpenSea
cg15452424	-0.0137362	0.484399	0.0213974	4.41731	0.497367	0.0193975	3.90003	0.000204598	0.0478185	ZDHHC14;ZDHHC14	ZDHHC14	ZDHHC14;ZDHHC14;ZDHHC14	chr6	158013660	Body;Body	N_Shore
cg16942386	-0.0137236	0.813645	0.0270501	3.32456	0.817383	0.0211822	2.59146	0.000175188	0.0450929	AGAP1;AGAP1		AGAP1	chr2	236982185	Body;Body	OpenSea
cg22445942	-0.0137108	0.725196	0.0275336	3.79672	0.7327	0.0238734	3.25828	0.000112757	0.0384358		IFNGR2	IFNGR2	chr21	34772308		N_Shelf
cg02083430	-0.0137073	0.866944	0.0137919	1.59086	0.876868	0.0165068	1.88248	1.39507e-05	0.0170273	ETV6;RNU6-19P			chr12	12047128	3'UTR;Body	OpenSea
cg21574430	-0.0136914	0.722229	0.0214653	2.97209	0.730119	0.020473	2.80406	8.76889e-05	0.0352083		RP11-358M14.2	RP11-358M14.2;GLIS3	chr9	4305588		OpenSea
cg16388229	-0.013681	0.72069	0.0230371	3.19654	0.727224	0.0220447	3.03135	4.49917e-05	0.0277189	CTIF;CTIF			chr18	46269007	Body;Body	OpenSea
cg26292910	-0.0136733	0.82812	0.0163464	1.97391	0.8375	0.0153096	1.82802	7.55259e-06	0.014347	IP6K2;IP6K2;IP6K2;IP6K2;IP6K2;IP6K2;IP6K2;IP6K2	IP6K2;IP6K2;IP6K2;IP6K2;IP6K2;IP6K2;IP6K2;IP6K2	IP6K2;IP6K2;IP6K2;IP6K2;IP6K2;IP6K2;IP6K2;IP6K2;IP6K2;IP6K2;IP6K2;IP6K2;IP6K2;IP6K2;IP6K2;IP6K2	chr3	48732762	5'UTR;5'UTR;5'UTR;5'UTR;Body;5'UTR;5'UTR;Body	OpenSea
cg13500029	-0.0136564	0.850901	0.0191249	2.24761	0.861657	0.0154333	1.79111	0.000166337	0.044392	GLIPR1	GLIPR1	GLIPR1;GLIPR1	chr12	75873039	TSS1500	OpenSea
cg13419330	-0.0136321	0.807041	0.0199377	2.47047	0.816496	0.0149826	1.83499	6.47123e-05	0.0315316	IRAK2			chr3	10247487	Body	OpenSea
cg19582460	-0.0136133	0.770607	0.0153873	1.99678	0.782206	0.0146431	1.87203	5.7424e-06	0.0132981	CRAMP1L			chr16	1672051	Body	N_Shelf
cg07198365	-0.0136078	0.912039	0.0212806	2.3333	0.922763	0.0143839	1.55879	0.000170335	0.0446045				chr10	3572665		OpenSea
cg10847483	-0.0136055	0.843124	0.0204215	2.42213	0.850006	0.0172254	2.02651	1.36557e-05	0.0169175	APLP2;APLP2;APLP2;APLP2;APLP2;APLP2;APLP2	APLP2;APLP2;APLP2	APLP2;APLP2;APLP2;APLP2;APLP2;APLP2;APLP2;APLP2;APLP2;APLP2;APLP2;APLP2;APLP2;APLP2;APLP2;APLP2	chr11	129977178	Body;Body;Body;Body;Body;Body;Body	OpenSea
cg00618626	-0.0136048	0.7823	0.02343	2.99501	0.789435	0.0191384	2.42432	3.02146e-05	0.0235089				chr17	39807901		S_Shelf
cg10300335	-0.0135995	0.692258	0.0344158	4.97153	0.697878	0.0251328	3.60132	0.000191535	0.0465724				chr3	30538081		OpenSea
cg00759254	-0.0135958	0.81105	0.0187737	2.31474	0.823593	0.0161858	1.96527	8.44427e-05	0.0349451	SYTL1	SYTL1;SYTL1	SYTL1;SYTL1;SYTL1;SYTL1;SYTL1;SYTL1	chr1	27679961	Body	S_Shore
cg05498478	-0.013588	0.738741	0.0290221	3.92859	0.743899	0.0208561	2.80362	0.000162328	0.0439176	FBXO22;FBXO22;FBXO22		FBXO22;FBXO22	chr15	76214626	Body;Body;Body	OpenSea
cg15118922	-0.013584	0.677669	0.0372923	5.50303	0.6799	0.0282517	4.15528	8.47369e-05	0.0349913	TNS3	TNS3;TNS3;TNS3	TNS3;TNS3;TNS3	chr7	47524859	5'UTR	OpenSea
cg08329821	-0.0135825	0.680326	0.0335698	4.93437	0.684728	0.0245814	3.58995	3.30359e-05	0.0240514	TMC3-AS1	RP11-761I4.3;RP11-761I4.3;RP11-761I4.3	RP11-761I4.3;RP11-761I4.3;RP11-761I4.3	chr15	81623305	Body	OpenSea
cg04637129	-0.0135668	0.859664	0.0156299	1.81814	0.87107	0.0179151	2.05668	0.00010018	0.0371353	SNX29			chr16	12212548	Body	S_Shore
cg15020986	-0.0135627	0.72515	0.028132	3.87947	0.728822	0.0229666	3.15119	5.76825e-05	0.0303031		ZBTB7C;ZBTB7C	ZBTB7C;ZBTB7C	chr18	45853761		OpenSea
cg00960772	-0.0135447	0.861353	0.0247799	2.87685	0.869275	0.0205623	2.36546	0.000160871	0.0437409	FBRSL1			chr12	133127270	Body	S_Shore
cg19242228	-0.0135421	0.838459	0.0212094	2.52957	0.847918	0.0154447	1.82149	0.000116523	0.0389218				chr20	19847901		OpenSea
cg22928405	-0.0135261	0.82587	0.0150651	1.82414	0.838159	0.0136739	1.63142	4.74818e-06	0.0126218	MGLL;MGLL		MGLL	chr3	127523174	Body;Body	OpenSea
cg13031170	-0.0135178	0.779671	0.0272655	3.49705	0.785276	0.0204215	2.60055	1.5166e-05	0.0176178	TSEN2;TSEN2;TSEN2;TSEN2;TSEN2		TSEN2	chr3	12550992	Body;Body;Body;Body;Body	OpenSea
cg23566503	-0.0135167	0.822274	0.0209771	2.55111	0.833564	0.0172945	2.07476	0.000126841	0.0400606	NNAT;BLCAP;NNAT;BLCAP;BLCAP;BLCAP;BLCAP	BLCAP;BLCAP;BLCAP;BLCAP;BLCAP;NNAT;NNAT;BLCAP	BLCAP;BLCAP;BLCAP;BLCAP;BLCAP;BLCAP;BLCAP;BLCAP;NNAT;NNAT;BLCAP;BLCAP	chr20	36149750	1stExon;5'UTR;1stExon;5'UTR;5'UTR;5'UTR;5'UTR	Island
cg04584781	-0.0135066	0.0834865	0.0141148	16.9067	0.0993162	0.0217538	21.9036	0.000121911	0.0395927	RAPGEFL1;RAPGEFL1;RAPGEFL1		RAPGEFL1;RAPGEFL1	chr17	38348058	Body;Body;Body	S_Shore
cg08046836	-0.013502	0.703441	0.0287005	4.08002	0.709638	0.0242619	3.41891	0.000109054	0.0379587	KCCAT211	RP11-91K9.1;RP11-91K9.1	RP11-91K9.1;RP11-91K9.1	chr3	177548306	Body	OpenSea
cg27611689	-0.0134943	0.833655	0.0186587	2.23818	0.84619	0.0164082	1.93906	0.000177747	0.0453762	CNOT2;CNOT2;CNOT2;CNOT2		CNOT2;CNOT2;CNOT2;CNOT2;CNOT2;CNOT2;CNOT2	chr12	70704725	Body;Body;Body;Body	OpenSea
cg21255431	-0.0134912	0.802113	0.0190326	2.37281	0.812941	0.017376	2.13743	6.06359e-05	0.0310864	TTC3;TTC3	TTC3	TTC3;TTC3;TMPRSS3	chr21	38571828	Body;Body	OpenSea
cg04143252	-0.01349	0.805121	0.0179789	2.23307	0.818296	0.0163416	1.99703	0.000215431	0.0486395		RP11-1103G16.1	RP11-1103G16.1	chr14	30997380		OpenSea
cg17908865	-0.0134773	0.254117	0.025122	9.88599	0.264635	0.0233094	8.80814	0.000132868	0.040884				chr1	203506157		OpenSea
cg07406888	-0.0134516	0.865207	0.0183093	2.11617	0.876044	0.015802	1.80379	0.000151622	0.0428974	KLHL31	KLHL31	KLHL31	chr6	53531538	TSS1500	OpenSea
cg21322003	-0.0134461	0.747806	0.0176999	2.36691	0.755923	0.0170602	2.25688	2.14757e-05	0.0203832	PRKCE			chr2	46212452	Body	OpenSea
cg13180207	-0.0134425	0.775492	0.0234424	3.02291	0.782559	0.0204478	2.61295	0.000152003	0.0429193	AMOTL1;AMOTL1	AMOTL1	AMOTL1	chr11	94591612	Body;Body	OpenSea
cg07588216	-0.0134379	0.785239	0.0187756	2.39107	0.797068	0.015777	1.97937	8.47418e-05	0.0349913	ENTPD6;ENTPD6	ENTPD6;ENTPD6	ENTPD6;ENTPD6;ENTPD6;ENTPD6;ENTPD6	chr20	25204045	Body;Body	OpenSea
cg10616859	-0.013437	0.723831	0.0182499	2.5213	0.731801	0.0173756	2.37437	0.000136739	0.0412542	C7orf27		BRAT1;BRAT1;BRAT1	chr7	2586532	Body	S_Shelf
cg07320612	-0.0134176	0.801026	0.0184264	2.30035	0.81397	0.0148197	1.82066	6.01319e-05	0.0309769				chr17	29922900		OpenSea
cg10812236	-0.0134155	0.646806	0.0254562	3.93568	0.654745	0.0200895	3.06829	5.19301e-05	0.0291281	PLEK;PLEK	AC015969.3;PLEK;PLEK	AC015969.3;PLEK;PLEK	chr2	68592394	1stExon;5'UTR	OpenSea
cg10662327	-0.0134025	0.584753	0.0292042	4.99428	0.590246	0.0256707	4.34916	8.15251e-05	0.0345218	OLFML2A;OLFML2A	OLFML2A;OLFML2A	OLFML2A;OLFML2A	chr9	127562983	TSS200;Body	OpenSea
cg02908756	-0.0133939	0.721924	0.0231395	3.20525	0.727829	0.0212247	2.91617	0.000155255	0.0430637				chr22	43079436		OpenSea
cg11138005	-0.0133915	0.731086	0.0247281	3.38238	0.735652	0.0218185	2.96587	3.27588e-05	0.023971	TXNRD2;TXNRD2	TXNRD2	TXNRD2;TXNRD2;TXNRD2;TXNRD2;TXNRD2;TXNRD2	chr22	19893742	Body;Body	N_Shore
cg16958184	-0.0133895	0.898796	0.0182834	2.03421	0.908079	0.0161273	1.77598	9.77077e-05	0.0367494	MYLK4			chr6	2685592	Body	Island
cg03104704	-0.0133743	0.339574	0.0188338	5.5463	0.351002	0.0183372	5.22425	0.000138796	0.0414671	SIAH1;SIAH1	SIAH1;SIAH1;SIAH1	SIAH1;SIAH1;SIAH1;SIAH1;SIAH1	chr16	48399813	TSS200;5'UTR	Island
cg05574195	-0.0133706	0.595965	0.0395985	6.64444	0.600667	0.0320483	5.33544	0.000134993	0.0410991	LOC100505920;LOC101929337	RP11-513G11.4;RP11-513G11.3	RP11-513G11.4;RP11-513G11.3	chr3	193968161	TSS1500;Body	OpenSea
cg02142485	-0.0133689	0.787566	0.0203703	2.58649	0.794701	0.0178165	2.24191	4.72606e-06	0.0126079	ZMYND11;ZMYND11;ZMYND11;ZMYND11;ZMYND11;ZMYND11;ZMYND11	ZMYND11;ZMYND11;AL589988.1;ZMYND11;ZMYND11;ZMYND11;ZMYND11;ZMYND11;ZMYND11;ZMYND11;ZMYND11	ZMYND11;ZMYND11;AL589988.1;ZMYND11;ZMYND11;ZMYND11;ZMYND11;ZMYND11;ZMYND11;ZMYND11;ZMYND11;ZMYND11	chr10	225115	TSS1500;TSS1500;5'UTR;5'UTR;5'UTR;5'UTR;5'UTR	OpenSea
cg18762674	-0.0133682	0.807242	0.0184778	2.28901	0.8186	0.0149996	1.83234	7.10925e-05	0.0326792	SLC1A5;SLC1A5;SLC1A5			chr19	47284583	Body;Body;Body	OpenSea
cg17245726	-0.0133676	0.814361	0.0220884	2.71236	0.824318	0.0178458	2.16492	0.000215108	0.048629				chr1	180541206		OpenSea
cg07195218	-0.013361	0.793732	0.0151828	1.91284	0.801386	0.0159556	1.99101	2.08673e-05	0.0201645	DCTN3;DCTN3;DCTN3;DCTN3;DCTN3	DCTN3;DCTN3	DCTN3;DCTN3;DCTN3	chr9	34617100	Body;Body;Body;Body;Body	OpenSea
cg24172907	-0.0133574	0.810312	0.0142723	1.76133	0.820123	0.0156393	1.90694	4.8301e-06	0.0126235	C9orf153;C9orf153;C9orf153	C9orf153;C9orf153	C9orf153;C9orf153	chr9	88871172	TSS1500;5'UTR;5'UTR	OpenSea
cg04041447	-0.0133424	0.080322	0.016796	20.9108	0.0939916	0.0200993	21.3841	5.48936e-05	0.0296698	NEK5	NEK5	NEK5;NEK5	chr13	52702431	5'UTR	N_Shore
cg04501475	-0.013336	0.858038	0.0173513	2.02221	0.868644	0.0138445	1.5938	8.35912e-05	0.0348443	BCO1			chr16	81282147	Body	OpenSea
cg00827939	-0.0133305	0.618254	0.0281495	4.55307	0.623143	0.0212177	3.40494	8.5154e-05	0.0350239				chr22	39848852		N_Shelf
cg19110982	-0.0133239	0.316871	0.0234692	7.40655	0.328735	0.0209941	6.38631	0.000173083	0.0448913	RALY;RALY	RALY	RALY;RALY	chr20	32662344	Body;Body	OpenSea
cg16641320	-0.0133229	0.819125	0.0162845	1.98804	0.827644	0.0164849	1.99178	8.16488e-05	0.0345406				chr12	12993179		OpenSea
cg21871151	-0.0133151	0.85823	0.0156974	1.82904	0.869249	0.0170617	1.96281	6.36068e-05	0.0313892	TCTEX1D4;TCTEX1D4	TCTEX1D4;TCTEX1D4;TCTEX1D4	TCTEX1D4;TCTEX1D4;TCTEX1D4	chr1	45272637	5'UTR;1stExon	S_Shore
cg23399639	-0.0132933	0.690107	0.0237772	3.44544	0.697749	0.0232417	3.33096	0.000155006	0.0430589		NFE2L2	NFE2L2	chr2	178140588		OpenSea
cg14704124	-0.0132927	0.863863	0.0191173	2.213	0.876627	0.0154262	1.75972	0.000114305	0.0386343	SNORA49;EP400	SNORA49;EP400	SNORA49;EP400	chr12	132514956	TSS1500;Body	S_Shore
cg04488869	-0.0132858	0.803108	0.0212841	2.65022	0.814293	0.0160382	1.96958	2.4248e-05	0.0215553	PALLD;PALLD;PALLD	PALLD;PALLD	PALLD;PALLD;PALLD	chr4	169563103	5'UTR;Body;Body	OpenSea
cg14112217	-0.0132842	0.839234	0.0158313	1.8864	0.851914	0.0162233	1.90434	0.000138511	0.0414671				chr9	126806003		N_Shore
cg03930921	-0.0132836	0.694889	0.0319671	4.60031	0.697464	0.0235563	3.37742	0.000231997	0.0499499	KIRREL3;KIRREL3	KIRREL3	ST3GAL4;KIRREL3;KIRREL3;KIRREL3	chr11	126301917	Body;Body	OpenSea
cg15043615	-0.0132531	0.512886	0.0324475	6.32646	0.51804	0.0260903	5.03636	0.000172342	0.0448081				chr17	74025708		OpenSea
cg04680049	-0.0132498	0.748557	0.0201085	2.6863	0.754953	0.017497	2.31763	5.30347e-06	0.0131176	PPFIA1;PPFIA1;PPFIA1	AP000487.6;PPFIA1	PPFIA1;AP000487.6;PPFIA1	chr11	70181876	Body;Body;Body	OpenSea
cg14208536	-0.013243	0.836654	0.0161092	1.92544	0.848196	0.0154799	1.82504	3.67936e-05	0.0252561				chr9	111324673		OpenSea
cg06794017	-0.0132319	0.685764	0.0177166	2.58348	0.695315	0.0186385	2.68058	0.000184733	0.0459964	PGF;PGF;PGF	PGF	PGF;PGF;PGF;PGF;PGF	chr14	75415619	Body;Body;Body	OpenSea
cg21816128	-0.0132205	0.841627	0.0180939	2.14988	0.852459	0.0172018	2.01791	0.000214912	0.048629	MIA3;MIA3	RP11-378J18.5	RP11-378J18.5	chr1	222826779	Body;Body	OpenSea
cg08165744	-0.0132148	0.754059	0.028122	3.72942	0.760182	0.0214368	2.81995	0.000180864	0.0457853	PML;PML;PML;PML	PML	PML	chr15	74331988	3'UTR;Body;Body;Body	OpenSea
cg02886293	-0.0131932	0.864073	0.016447	1.90343	0.877548	0.013648	1.55525	2.21827e-05	0.0207641	ENPEP			chr4	111462716	Body	OpenSea
cg03275103	-0.0131923	0.696276	0.0254284	3.65206	0.705313	0.0213825	3.03164	0.000108639	0.0379587	EIF4H;EIF4H		EIF4H;EIF4H	chr7	73592139	Body;Body	S_Shelf
cg09361461	-0.0131893	0.762127	0.0280075	3.67491	0.766612	0.0205654	2.68264	0.000207753	0.0480283	ENPP2;ENPP2;ENPP2			chr8	120648332	Body;Body;Body	OpenSea
cg15418412	-0.0131878	0.803976	0.0195511	2.4318	0.815671	0.0165743	2.03199	0.000153146	0.042992		RP11-66B24.1;RP11-66B24.1;RP11-66B24.1	RP11-66B24.1;RP11-66B24.1;RP11-66B24.1;ALDH1A3	chr15	101406958		OpenSea
cg13577072	-0.0131817	0.711255	0.025103	3.52939	0.719449	0.0175369	2.43754	0.000224739	0.0494537	KCNQ1;KCNQ1OT1;KCNQ1	KCNQ1OT1	KCNQ1OT1	chr11	2715286	Body;Body;Body	OpenSea
cg22860762	-0.0131626	0.800562	0.021459	2.68049	0.805785	0.0196166	2.43447	3.13755e-05	0.0237555	DISP1	DISP1	DISP1;DISP1	chr1	223088637	5'UTR	OpenSea
cg18238262	-0.0131607	0.723683	0.0233308	3.2239	0.728334	0.0215245	2.9553	9.24128e-05	0.0358035	RALGPS1;RALGPS1;RALGPS1;RALGPS1	ANGPTL2	ANGPTL2	chr9	129886655	Body;Body;Body;Body	OpenSea
cg00454042	-0.0131576	0.0992131	0.0134335	13.54	0.111184	0.0197681	17.7796	0.000173744	0.0449847	RASGRP4;RASGRP4;RASGRP4;RASGRP4;RASGRP4;RASGRP4;RASGRP4			chr19	38908423	Body;Body;Body;Body;Body;Body;Body	N_Shore
cg21739584	-0.0131559	0.775843	0.0199224	2.56783	0.782328	0.0167564	2.14186	2.76161e-05	0.0227309	BCL6;BCL6;BCL6	BCL6;BCL6;BCL6	BCL6;BCL6;BCL6;BCL6;BCL6;BCL6;BCL6;BCL6	chr3	187452863	5'UTR;5'UTR;TSS200	N_Shelf
cg22817185	-0.0131496	0.764767	0.0186374	2.437	0.776102	0.0149822	1.93045	0.000118349	0.0391681		AC096559.2	AC096559.2	chr2	12739085		OpenSea
cg03282313	-0.0131462	0.672359	0.0225194	3.34931	0.679995	0.0179501	2.63975	4.25406e-05	0.0271487				chr2	113545053		OpenSea
cg02291577	-0.0131374	0.680937	0.0240955	3.53858	0.688537	0.0207838	3.01855	0.000201405	0.0475506				chr6	140203433		OpenSea
cg04915788	-0.0131246	0.63937	0.0358768	5.61127	0.642961	0.0247452	3.84863	0.000106811	0.0379009				chr12	25156888		OpenSea
cg16951984	-0.0131016	0.659519	0.0277475	4.20723	0.665807	0.0227153	3.41169	0.000199382	0.0472949				chr1	59084175		OpenSea
cg05516272	-0.0131004	0.771727	0.0276863	3.58758	0.778954	0.0207678	2.66611	0.000118713	0.0392373	ZDHHC24	ZDHHC24	ZDHHC24	chr11	66311334	Body	N_Shore
cg10540401	-0.0130986	0.808575	0.0163896	2.02698	0.818388	0.0153887	1.88036	2.30608e-05	0.0210546		CALM2	CALM2;CALM2;CALM2;CALM2	chr2	47313739		OpenSea
cg13510420	-0.0130986	0.850288	0.0164344	1.93281	0.860313	0.0153608	1.78549	9.9995e-05	0.0371237	WDR59		WDR59;WDR59;WDR59;WDR59	chr16	74930837	Body	OpenSea
cg12095353	-0.0130973	0.745435	0.0198631	2.66463	0.754662	0.0159421	2.11249	0.000102241	0.0371946				chr12	125369577		OpenSea
cg06669892	-0.0130938	0.697545	0.027216	3.90169	0.704244	0.0228251	3.24108	0.000186582	0.0461754	LOC100130357;PHACTR1;PHACTR1	RP1-257A7.4;TBC1D7;TBC1D7	PHACTR1;RP1-257A7.4;PHACTR1;TBC1D7;TBC1D7	chr6	13282770	Body;Body;Body	OpenSea
cg07285675	-0.0130799	0.803887	0.0192179	2.39063	0.811493	0.0168118	2.07172	0.000137318	0.0413597	TGFBR2;TGFBR2	TGFBR2;TGFBR2	TGFBR2;TGFBR2	chr3	30667873	Body;Body	OpenSea
cg18822271	-0.0130629	0.179573	0.0196413	10.9378	0.193788	0.0170742	8.81076	3.32008e-05	0.0241244	MIR3976HG	RP11-945C19.1;RP11-945C19.1	RP11-945C19.1;RP11-945C19.1	chr18	5788101	Body	OpenSea
cg08805149	-0.0130572	0.776543	0.0164506	2.11844	0.786766	0.0164906	2.096	2.11649e-05	0.0203464				chr5	133838091		OpenSea
cg26450839	-0.0130446	0.80111	0.0170495	2.12823	0.811795	0.0169525	2.08827	0.000105508	0.0376775				chr3	107718572		OpenSea
cg20522555	-0.0130395	0.792674	0.0183195	2.3111	0.805795	0.015323	1.9016	7.66128e-05	0.0336175				chr7	47628258		OpenSea
cg03643149	-0.0130322	0.458423	0.0157689	3.43982	0.468525	0.0159283	3.39968	0.000139547	0.0415876	ZNF331;ZNF331;ZNF331;ZNF331;ZNF331;ZNF331	ZNF331;ZNF331;ZNF331;ZNF331;ZNF331;ZNF331;ZNF331;ZNF331	ZNF331;ZNF331;ZNF331;ZNF331;ZNF331;ZNF331;ZNF331;ZNF331;ZNF331;ZNF331;ZNF331;ZNF331;ZNF331;ZNF331;ZNF331;ZNF331	chr19	54041519	TSS1500;1stExon;TSS200;TSS200;5'UTR;5'UTR	Island
cg00074818	-0.0130308	0.739617	0.0154599	2.09026	0.747408	0.0167949	2.24709	1.0694e-05	0.0156206	CLDN23	CLDN23	CLDN23	chr8	8560427	1stExon	Island
cg09307569	-0.0130224	0.695679	0.0230262	3.30989	0.701781	0.0192554	2.74379	9.44386e-05	0.036123	CLEC16A;CLEC16A	CLEC16A	CLEC16A	chr16	11185585	Body;Body	OpenSea
cg17572835	-0.0130116	0.856009	0.0146056	1.70624	0.866583	0.0137514	1.58685	2.80587e-06	0.0108036	KLHL6	KLHL6	KLHL6;KLHL6	chr3	183255760	Body	OpenSea
cg00377239	-0.0129985	0.731592	0.0265102	3.62363	0.734919	0.0231071	3.14417	1.62888e-05	0.0181238	ANKRD11;ANKRD11;ANKRD11;ANKRD11	ANKRD11;ANKRD11	ANKRD11;ANKRD11;ANKRD11;ANKRD11;ANKRD11;ANKRD11	chr16	89549660	Body;5'UTR;5'UTR;5'UTR	OpenSea
cg04379823	-0.0129985	0.761393	0.0147546	1.93785	0.772858	0.0159743	2.06691	8.02111e-05	0.0343549	LACE1			chr6	108691408	Body	OpenSea
cg10155096	-0.0129931	0.78082	0.0240466	3.07966	0.786576	0.0185841	2.36266	9.10495e-05	0.03572	AADACL2-AS1;AADACL2-AS1	RP11-454C18.2	RP11-454C18.2;RP11-454C18.2	chr3	151629331	Body;Body	OpenSea
cg18764943	-0.0129849	0.632649	0.0333944	5.27851	0.63895	0.0279579	4.3756	0.000175314	0.0451098	MED15;MED15;MED15;MED15;MED15;MED15	MED15	MED15;MED15;MED15;MED15;MED15;MED15;MED15;MED15;MED15;MED15;MED15;MED15	chr22	20905556	Body;Body;Body;Body;Body;Body	OpenSea
cg12098228	-0.012984	0.798111	0.0165448	2.07299	0.809178	0.0164154	2.02866	2.87594e-05	0.0230167	MAD1L1;MAD1L1;MAD1L1		MAD1L1;MAD1L1	chr7	2106321	Body;Body;Body	N_Shore
cg13702550	-0.0129741	0.640864	0.0228082	3.55898	0.646647	0.0195988	3.03083	2.62368e-05	0.0223977	MLYCD	RP11-505K9.4	RP11-505K9.4;RP11-505K9.4	chr16	83940390	Body	OpenSea
cg02391146	-0.0129706	0.794935	0.0128538	1.61696	0.804359	0.0135421	1.68358	5.76313e-06	0.0132981	EGFLAM;EGFLAM;EGFLAM;EGFLAM	EGFLAM;EGFLAM;EGFLAM	EGFLAM;EGFLAM;EGFLAM;EGFLAM;EGFLAM	chr5	38448161	5'UTR;Body;Body;Body	OpenSea
cg04358463	-0.0129678	0.174414	0.0175073	10.0378	0.184849	0.018472	9.99301	0.000192159	0.0465857				chr19	56215104		N_Shore
cg13215749	-0.0129583	0.742128	0.0175797	2.36882	0.754183	0.0164918	2.18671	5.45787e-05	0.0296168				chr14	56187903		OpenSea
cg02394395	-0.0129571	0.702858	0.0187481	2.66741	0.712105	0.0180101	2.52913	0.000201244	0.0475491	CYP26C1			chr10	94825257	Body	N_Shore
cg02072366	-0.0129538	0.0844961	0.0149626	17.708	0.0990904	0.0174961	17.6567	5.1251e-05	0.0289484				chr12	54345056		N_Shore
cg10748874	-0.0129372	0.897151	0.0141781	1.58035	0.908988	0.0152742	1.68035	4.2096e-05	0.0269677	ANK3;ANK3			chr10	62157285	Body;Body	OpenSea
cg07177001	-0.0129351	0.0259193	0.00783212	30.2173	0.0367083	0.0193541	52.724	4.35304e-05	0.0273543	TNFRSF10B;TNFRSF10B;TNFRSF10B;TNFRSF10B;TNFRSF10B	TNFRSF10B;TNFRSF10B;TNFRSF10B;TNFRSF10B;TNFRSF10B;TNFRSF10B;RP11-875O11.2	TNFRSF10B;TNFRSF10B;TNFRSF10B;TNFRSF10B;TNFRSF10B;TNFRSF10B;TNFRSF10B;TNFRSF10B;TNFRSF10B;RP11-875O11.2	chr8	22926478	5'UTR;1stExon;5'UTR;Body;1stExon	Island
cg16431067	-0.012931	0.78655	0.0303845	3.86301	0.792492	0.0233298	2.94385	0.000177118	0.0453124	CCNY;CCNY;CCNY;CCNY;CCNY	CCNY;CCNY;CCNY;CCNY	CCNY;CCNY;CCNY;CCNY;CCNY;CCNY	chr10	35701504	5'UTR;5'UTR;5'UTR;Body;Body	OpenSea
cg18426910	-0.0129274	0.822137	0.0182947	2.22527	0.829944	0.0148383	1.78787	5.91413e-05	0.0306695	LOC101927787	RP4-781K5.5;RP4-781K5.4	RP4-781K5.5;RP4-781K5.4;RP4-781K5.4	chr1	234795589	Body	OpenSea
cg14611223	-0.0129249	0.824981	0.0125388	1.51989	0.835216	0.0129522	1.55075	7.8353e-07	0.00636163				chr9	132490611		OpenSea
cg26799245	-0.0129173	0.748277	0.020858	2.78747	0.754912	0.018453	2.44439	4.34365e-05	0.0273543	GNG4;GNG4;GNG4;MIR5096	GNG4	GNG4	chr1	235716542	Body;Body;Body;Body	OpenSea
cg07727547	-0.0128981	0.838732	0.0150643	1.79608	0.84933	0.0156192	1.839	4.11358e-05	0.0267192	RNU5E;RNU5D;CKMT2;CKMT2;CKMT2	CKMT2;CKMT2;CKMT2;CKMT2;CTC-281B15.1	CTC-281B15.1;CTC-281B15.1;CKMT2;CKMT2;CKMT2;CKMT2;CKMT2;CKMT2;CKMT2;CKMT2;CTC-281B15.1;CTC-281B15.1;CTC-281B15.1;CTC-281B15.1;CTC-281B15.1	chr5	80542999	Body;Body;5'UTR;5'UTR;5'UTR	OpenSea
cg08741246	-0.0128655	0.601914	0.0231761	3.8504	0.607238	0.0200019	3.29391	0.000216213	0.0487045			GLIS3	chr9	4308106		OpenSea
cg08793501	-0.0128631	0.76584	0.0199383	2.60345	0.771732	0.0190071	2.46291	8.99832e-05	0.0355632	LOC100506314;HEBP1	HEBP1;RP11-392P7.8;HEBP1;RP11-392P7.8;RP11-392P7.8;RP11-392P7.8;RP11-392P7.8	HEBP1;RP11-392P7.8;HEBP1;RP11-392P7.8;RP11-392P7.8;RP11-392P7.8;RP11-392P7.8	chr12	13132544	TSS1500;Body	OpenSea
cg12123199	-0.0128444	0.672676	0.0199964	2.97266	0.679251	0.0154734	2.27801	1.2735e-05	0.0166888	CALML4;CALML4;CALML4;CALML4;CALML4;CALML4;CALML4;CALML4;CALML4	CALML4;CALML4;CALML4;CALML4;CALML4;CALML4	CALML4;CALML4;CALML4;CALML4;CALML4;CALML4;CALML4;CALML4	chr15	68497939	5'UTR;5'UTR;1stExon;1stExon;1stExon;1stExon;5'UTR;5'UTR;Body	OpenSea
cg09521896	-0.0128404	0.772987	0.0204748	2.64879	0.781062	0.0155358	1.98906	0.000181181	0.0457853	LOC100192426;PTPRM;PTPRM			chr18	8362128	Body;Body;Body	OpenSea
cg06012495	-0.012833	0.635108	0.0363151	5.71794	0.639847	0.0267494	4.18059	0.000134579	0.0410813	EXT1			chr8	118969195	Body	OpenSea
cg20305969	-0.0128295	0.728704	0.0203451	2.79195	0.735834	0.0191628	2.60423	3.08349e-05	0.0237045	PARVA	PARVA	PARVA;PARVA;PARVA	chr11	12432190	Body	OpenSea
cg12356120	-0.0128195	0.848226	0.0204915	2.4158	0.857598	0.0165289	1.92735	6.76033e-05	0.0320333	MSL2;MSL2			chr3	135870113	Body;Body	OpenSea
cg03646605	-0.012812	0.845317	0.0185196	2.19084	0.853197	0.0174143	2.04106	4.00962e-05	0.0263417	ME3;ME3;ME3	ME3;ME3;ME3;ME3	ME3;ME3;ME3;ME3;ME3;ME3;ME3;ME3;ME3;ME3	chr11	86383804	TSS1500;TSS200;TSS1500	S_Shore
cg25263140	-0.0127903	0.346213	0.0191931	5.54374	0.355937	0.0166136	4.66759	5.35615e-05	0.0294827	AIM1	AIM1	AIM1	chr6	106959651	TSS200	N_Shore
cg12136497	-0.0127636	0.188853	0.0224322	11.8782	0.197443	0.0202942	10.2785	0.000162258	0.0439176	ADAP2	AC091177.1;ADAP2	AC091177.1;ADAP2	chr17	29285415	3'UTR	OpenSea
cg01915433	-0.0127576	0.763444	0.0255885	3.35173	0.769279	0.0198574	2.5813	9.6807e-05	0.0365579	TNFAIP8		TNFAIP8	chr5	118665275	Body	OpenSea
cg27598684	-0.0127441	0.639849	0.0333185	5.20725	0.644473	0.0250634	3.88897	7.07751e-05	0.0326056	EXT1			chr8	118946927	Body	OpenSea
cg08490305	-0.0127421	0.851262	0.0185325	2.17706	0.858824	0.0158107	1.84097	0.000197163	0.0470182	ZSWIM4			chr19	13931641	Body	OpenSea
cg04164584	-0.0127318	0.714916	0.0288823	4.03995	0.719182	0.0255691	3.5553	0.000128443	0.0401994	PHF12			chr17	27235821	Body	OpenSea
cg22356061	-0.0127292	0.745465	0.0190769	2.55906	0.757837	0.0158127	2.08656	0.000189612	0.0463607	SNAP47		SNAP47	chr1	227954102	Body	OpenSea
cg03074925	-0.0127282	0.559322	0.0387741	6.93233	0.563421	0.0273696	4.85774	4.56357e-06	0.0124056		RP1-290I10.3	RP1-290I10.3	chr6	10425625		N_Shore
cg03004126	-0.0127256	0.64156	0.0191961	2.9921	0.65011	0.016498	2.53772	0.00014449	0.0421458				chr16	11325588		N_Shore
cg20185437	-0.0127189	0.0705829	0.0132755	18.8084	0.0802861	0.0149383	18.6064	1.06939e-05	0.0156206		C1QTNF6	C1QTNF6;C1QTNF6;C1QTNF6	chr22	37594354		N_Shore
cg10524369	-0.0127177	0.124381	0.0156031	12.5447	0.136458	0.0155492	11.3949	4.89538e-05	0.0285954	MACROD2-IT1;MACROD2	MACROD2-IT1;MACROD2	MACROD2-IT1;MACROD2;MACROD2;MACROD2;MACROD2;MACROD2	chr20	14534929	TSS200;Body	OpenSea
cg00207856	-0.0127158	0.845103	0.0153684	1.81852	0.856409	0.0153251	1.78947	8.62593e-05	0.0350269	C7orf50;C7orf50;C7orf50	C7orf50	C7orf50	chr7	1054120	Body;Body;Body	S_Shore
cg13533616	-0.0127048	0.787801	0.0155397	1.97255	0.795853	0.0124043	1.55861	3.33235e-06	0.0112568	PPP2R4;PPP2R4;PPP2R4;PPP2R4		PPP2R4	chr9	131889368	Body;Body;Body;Body	OpenSea
cg23149707	-0.0126983	0.788488	0.0169397	2.14838	0.796828	0.0168376	2.11308	0.000176653	0.0452982	TMEM11;TMEM11	AC087294.2;TMEM11	AC087294.2;TMEM11	chr17	21119381	TSS1500;TSS1500	S_Shore
cg13411554	-0.0126816	0.780299	0.019782	2.53518	0.789443	0.0162189	2.05447	8.78079e-05	0.0352083	CACNA1D;CACNA1D;CACNA1D		CACNA1D;CACNA1D;CACNA1D	chr3	53700276	Body;Body;Body	OpenSea
cg12501957	-0.0126625	0.739025	0.0171009	2.31398	0.746637	0.0154613	2.07079	0.000119507	0.0393333		FAM19A2;FAM19A2	FAM19A2;FAM19A2;FAM19A2;FAM19A2	chr12	62629234		OpenSea
cg00106073	-0.0126528	0.140985	0.0144563	10.2538	0.149456	0.0143048	9.57124	2.29741e-05	0.021027	LMNA;LMNA;LMNA	LMNA;LMNA;LMNA;LMNA;LMNA;LMNA	LMNA;LMNA;LMNA;LMNA;LMNA;LMNA;LMNA;LMNA;LMNA;LMNA	chr1	156084334	TSS200;TSS200;TSS200	N_Shore
cg25797272	-0.0126326	0.791015	0.0185063	2.33957	0.803409	0.0144693	1.80099	0.000223157	0.0492731	ELP3;ELP3;ELP3;ELP3;ELP3;ELP3		ELP3;ELP3;ELP3;ELP3	chr8	27999494	Body;Body;Body;Body;Body;Body	OpenSea
cg01956563	-0.0126318	0.779217	0.0162428	2.0845	0.790057	0.0147538	1.86744	5.86498e-05	0.0305292	PROSER2;PROSER2-AS1	RP11-401F24.4;C10orf47;RP11-401F24.4	RP11-401F24.4;C10orf47;RP11-401F24.4	chr10	11911291	Body;Body	N_Shore
cg26591794	-0.0126241	0.808188	0.0170485	2.10947	0.818584	0.0147596	1.80306	0.000217584	0.0488587		RP11-114F10.2	RP11-114F10.2	chr12	106452478		OpenSea
cg00185853	-0.0126161	0.657146	0.0366016	5.56979	0.660107	0.0257089	3.89465	0.000119181	0.0392695	TNS1	TNS1	TNS1;TNS1;TNS1	chr2	218799341	5'UTR	OpenSea
cg14557669	-0.0126035	0.797725	0.0181962	2.28102	0.80736	0.0154559	1.91438	0.000138119	0.0414484	MYO1D;MYO1D;MYO1D;MYO1D	MYO1D;MYO1D	MYO1D;MYO1D	chr17	30986124	ExonBnd;ExonBnd;Body;Body	OpenSea
cg10781513	-0.0126004	0.80562	0.0182251	2.26225	0.815882	0.0153211	1.87786	0.000101006	0.0371353		RP11-513G11.4;RP11-513G11.4	RP11-513G11.4;RP11-513G11.4	chr3	193921641		N_Shore
cg07154944	-0.0125944	0.862588	0.0142247	1.64907	0.871399	0.0164656	1.88956	7.27545e-05	0.0329716	KIAA0831		ATG14	chr14	55855938	Body	OpenSea
cg09908050	-0.0125926	0.679175	0.0143317	2.11016	0.690259	0.01665	2.41214	3.52825e-05	0.0246598	TPCN1;TPCN1;TPCN1		TPCN1;TPCN1;TPCN1;TPCN1	chr12	113723004	Body;Body;Body	OpenSea
cg05089469	-0.0125839	0.76985	0.0168364	2.18697	0.780101	0.0153458	1.96716	0.000120879	0.0395453	DCP2;DCP2;DCP2	DCP2;DCP2	DCP2;DCP2	chr5	112354166	3'UTR;3'UTR;Body	OpenSea
cg05812262	-0.0125815	0.676257	0.0250111	3.69847	0.683194	0.018488	2.70611	6.67996e-05	0.0319887	CD34;CD34	CD34;CD34	CD34;CD34	chr1	208081706	Body;Body	N_Shelf
cg07655227	-0.0125703	0.103976	0.0155122	14.9191	0.116259	0.0174152	14.9797	0.000111757	0.0383282				chr13	110033778		OpenSea
cg19749527	-0.012559	0.846393	0.0183144	2.16381	0.853828	0.0159486	1.8679	0.000202811	0.047694		RN5S189	RN5S189	chr5	105259893		OpenSea
cg10357304	-0.0125483	0.785654	0.0184254	2.34523	0.796288	0.0140626	1.76602	6.19911e-05	0.0312703				chr6	137721468		OpenSea
cg07766402	-0.012537	0.860623	0.0167832	1.95013	0.870805	0.0139772	1.60508	9.42447e-05	0.0360901	SMG6;SMG6	SMG6	SMG6;SMG6;SMG6;SMG6	chr17	2143584	5'UTR;Body	OpenSea
cg22272711	-0.0125191	0.885468	0.0125202	1.41396	0.895334	0.0162066	1.81012	5.81595e-05	0.0304409	ERAP1	CTD-2260A17.2	CTD-2260A17.2;CTD-2260A17.2	chr5	96150588	TSS1500	OpenSea
cg22147899	-0.012516	0.722905	0.0226254	3.12979	0.726392	0.0211546	2.91229	0.000111152	0.0383157	FGFBP1	FGFBP1	FGFBP1	chr4	15941609	TSS1500	OpenSea
cg14422093	-0.0125153	0.622978	0.0341031	5.47421	0.627843	0.0248006	3.95012	0.000192443	0.0466109				chr1	227009245		OpenSea
cg26915158	-0.0125086	0.837654	0.0180273	2.15212	0.848333	0.015058	1.77501	0.000128306	0.0401845	ADAMTS15			chr11	130339200	Body	N_Shelf
cg14861383	-0.0125049	0.816376	0.0156857	1.92138	0.825441	0.0143264	1.73561	5.09309e-05	0.0289484				chr3	150458606		OpenSea
cg00348467	-0.0124877	0.787971	0.0225654	2.86374	0.792151	0.0200435	2.53027	6.09604e-05	0.0311459				chr17	43222121		Island
cg01751681	-0.0124821	0.858129	0.0189501	2.2083	0.866204	0.0186296	2.15072	7.26902e-05	0.0329716	TSPAN9;TSPAN9	TSPAN9;TSPAN9	TSPAN9;TSPAN9	chr12	3274899	5'UTR;5'UTR	OpenSea
cg02714932	-0.0124656	0.857338	0.0143457	1.67329	0.866621	0.0143436	1.65512	8.9223e-05	0.0354881	VDR;VDR	VDR;VDR;VDR;VDR;RP11-89H19.1	VDR;VDR;VDR;VDR;VDR;VDR;RP11-89H19.1	chr12	48287192	5'UTR;5'UTR	OpenSea
cg21500174	-0.0124601	0.723716	0.0263345	3.63879	0.731399	0.01977	2.70304	0.000113077	0.0384542				chr2	158794811		OpenSea
cg17460054	-0.0124399	0.756913	0.0184507	2.43762	0.762437	0.0169687	2.22559	5.9825e-05	0.0308999	FSTL3			chr19	679234	Body	N_Shore
cg13301099	-0.0124289	0.831221	0.0147424	1.77359	0.842226	0.0137144	1.62835	3.54202e-06	0.0115034				chr7	47313683		OpenSea
cg20383903	-0.0124135	0.0981492	0.0114097	11.6248	0.109187	0.0115461	10.5746	3.2132e-07	0.00459023	HS3ST6	HS3ST6;HS3ST6;HS3ST6	HS3ST6;HS3ST6;HS3ST6	chr16	1968255	1stExon	Island
cg25075207	-0.0124128	0.804013	0.0146168	1.81798	0.814726	0.0141014	1.73081	3.97964e-05	0.0262797		AC016722.4	AC016722.4	chr2	47125666		OpenSea
cg06393249	-0.0124114	0.684031	0.0219473	3.20853	0.691803	0.0196616	2.84207	0.000168455	0.0444534	FGGY;FGGY;FGGY;FGGY		FGGY;FGGY;FGGY;FGGY	chr1	60172912	Body;Body;Body;Body	OpenSea
cg25114873	-0.0124051	0.776741	0.0210708	2.71272	0.783022	0.0173528	2.21613	8.3339e-06	0.014347		AF064858.6	AF064858.6;TMPRSS3	chr21	40328677		OpenSea
cg07470492	-0.0124028	0.867967	0.0170416	1.96339	0.87741	0.013184	1.50261	2.8165e-05	0.02282	MECR;MECR	MECR	MECR;MECR;MECR;MECR;MECR;MECR;MECR;MECR;MECR;MECR;MECR	chr1	29542719	Body;Body	OpenSea
cg22900639	-0.0123983	0.809096	0.0210297	2.59916	0.815558	0.0177716	2.17908	0.000117613	0.0390358				chr16	81749462		OpenSea
cg14471330	-0.012396	0.790332	0.0136975	1.73314	0.798676	0.0153789	1.92554	4.23706e-05	0.0271203	ABL1;ABL1	ABL1	ABL1	chr9	133746190	Body;Body	OpenSea
cg09047457	-0.0123938	0.879275	0.0138599	1.57628	0.888305	0.0146224	1.6461	5.86224e-06	0.0133097				chr5	109592712		OpenSea
cg24548216	-0.0123891	0.874586	0.0160397	1.83398	0.883669	0.0129673	1.46744	1.80126e-05	0.0187045	BCL2			chr18	60956554	Body	OpenSea
cg16758484	-0.0123879	0.822893	0.0167589	2.03658	0.834065	0.012476	1.49581	4.98647e-05	0.0288184	TTC27;TTC27		TTC27	chr2	33030624	Body;Body	OpenSea
cg00903154	-0.012386	0.779866	0.0154882	1.98601	0.788207	0.0149347	1.89477	2.90626e-05	0.023119	ZNF174;ZNF174	LA16c-306E5.2	LA16c-306E5.2	chr16	3453729	Body;Body	S_Shelf
cg18433380	-0.0123823	0.825017	0.0204588	2.4798	0.832817	0.0191428	2.29856	0.000217301	0.0488587	BLCAP;BLCAP;BLCAP;BLCAP;NNAT;NNAT;BLCAP	BLCAP;BLCAP;BLCAP;BLCAP;NNAT;NNAT;BLCAP;BLCAP	BLCAP;BLCAP;BLCAP;BLCAP;BLCAP;BLCAP;NNAT;NNAT;BLCAP;BLCAP;BLCAP	chr20	36149194	5'UTR;5'UTR;5'UTR;5'UTR;TSS1500;TSS1500;5'UTR	Island
cg20418754	-0.0123714	0.0948071	0.0157166	16.5774	0.105747	0.0168128	15.8992	2.65053e-05	0.0224549	OSGIN2;OSGIN2	OSGIN2;U6;OSGIN2;OSGIN2	OSGIN2;U6;OSGIN2;OSGIN2	chr8	90913880	TSS1500;TSS1500	N_Shore
cg03641958	-0.0123534	0.858535	0.0179887	2.09527	0.86481	0.0174854	2.02188	6.71421e-05	0.0320261				chr10	21792099		S_Shelf
cg17835294	-0.0123492	0.735604	0.0264001	3.5889	0.740592	0.0213124	2.87776	0.000107915	0.0379257	RAD51B		RAD51B;RAD51B;RAD51B	chr14	69047604	Body	OpenSea
cg21490635	-0.0123434	0.622819	0.0360387	5.78637	0.625551	0.0283207	4.52733	0.000127155	0.0400984	EMP1	EMP1;EMP1;EMP1;EMP1	EMP1;EMP1;EMP1;EMP1;EMP1	chr12	13349273	TSS1500	OpenSea
cg13012110	-0.0123402	0.816255	0.0163404	2.00187	0.826212	0.0148791	1.80088	0.000193455	0.0466595	VTI1A			chr10	114563726	Body	OpenSea
cg06799152	-0.0123371	0.804542	0.0156653	1.9471	0.814196	0.0137901	1.6937	7.2619e-05	0.0329716	LRP1	LRP1	LRP1	chr12	57561189	Body	OpenSea
cg25938569	-0.0123181	0.767535	0.0166935	2.17496	0.776885	0.0151631	1.95178	0.000179314	0.0455992	SERINC2	SERINC2	SERINC2;SERINC2	chr1	31894682	Body	OpenSea
cg04257038	-0.0123157	0.824042	0.0160197	1.94404	0.835376	0.0119581	1.43146	1.74092e-05	0.0184456	OSBPL11			chr3	125275254	Body	OpenSea
cg24887134	-0.0123119	0.815366	0.018447	2.26241	0.825353	0.0182204	2.20759	0.00022615	0.049495	PVRL4		PVRL4	chr1	161051407	Body	S_Shore
cg08023209	-0.0123101	0.711621	0.0172469	2.4236	0.723335	0.0157922	2.18325	0.000181373	0.0457853		RP11-315O6.1;TMEM123	RP11-315O6.1;TMEM123	chr11	102326136		S_Shelf
cg09955097	-0.0123039	0.670916	0.0286225	4.26618	0.674775	0.0216482	3.20821	8.98252e-05	0.0355632	VAC14	VAC14	VAC14;VAC14;VAC14;VAC14;VAC14	chr16	70725120	Body	OpenSea
cg18472912	-0.0122952	0.746028	0.0280566	3.7608	0.752327	0.0226044	3.00459	0.000148013	0.0426028	WWC1;WWC1;WWC1		WWC1;WWC1	chr5	167799541	Body;Body;Body	OpenSea
cg11014468	-0.0122685	0.799014	0.0197253	2.46871	0.804196	0.0176109	2.18988	2.69109e-05	0.0224829	DCP1A	DCP1A	DCP1A;DCP1A;DCP1A;DCP1A;DCP1A;DCP1A	chr3	53362965	Body	OpenSea
cg00608661	-0.0122616	0.699609	0.0222391	3.17878	0.704721	0.0199035	2.82431	0.000113945	0.0385717	CHST11			chr12	105065028	Body	OpenSea
cg13203228	-0.0122562	0.715638	0.0291625	4.07503	0.717737	0.0245242	3.41688	0.000230498	0.049891	SSH1;SSH1;SSH1	SSH1;SSH1	SSH1;SSH1	chr12	109222795	TSS1500;Body;Body	OpenSea
cg09912568	-0.0122474	0.672144	0.0203041	3.02079	0.680106	0.0186523	2.74257	1.83541e-05	0.0188064	TBC1D10A;TBC1D10A	TBC1D10A	TBC1D10A;MTMR3	chr22	30700170	Body;Body	OpenSea
cg22284860	-0.0122403	0.835055	0.0165136	1.97755	0.845278	0.0140128	1.65778	7.3286e-05	0.0329931	ODZ4		ODZ4;ODZ4	chr11	78661041	Body	OpenSea
cg20992838	-0.0122298	0.799254	0.015492	1.93831	0.806119	0.0147658	1.83172	2.69801e-05	0.0224829	C1orf172			chr1	27278162	Body	OpenSea
cg14729262	-0.0122228	0.869386	0.0151132	1.73837	0.878232	0.0171406	1.95172	9.83134e-05	0.0368104	ANGPT1;ANGPT1	AP000428.1;ANGPT1;ANGPT1	AP000428.1;ANGPT1;ANGPT1	chr8	108267696	Body;Body	OpenSea
cg10347949	-0.0122194	0.840321	0.0149361	1.77742	0.848781	0.0142206	1.67542	2.90177e-05	0.0231115	XRCC3;XRCC3;XRCC3	XRCC3	XRCC3;XRCC3;XRCC3;XRCC3;XRCC3	chr14	104175748	Body;Body;Body	OpenSea
cg00372132	-0.0122112	0.245662	0.0195057	7.94004	0.257729	0.018668	7.24328	0.000141264	0.0417184	FRYL	FRYL;FRYL	FRYL;FRYL;FRYL	chr4	48520387	Body	OpenSea
cg03325095	-0.0122066	0.871517	0.0117896	1.35276	0.881397	0.013816	1.56752	1.12563e-05	0.0159849	PTPN14			chr1	214603549	Body	OpenSea
cg24826252	-0.0121948	0.876127	0.017961	2.05005	0.886446	0.0134771	1.52035	0.000126259	0.0399824				chr2	11968394		OpenSea
cg07163668	-0.0121858	0.773808	0.0164592	2.12703	0.782545	0.0135541	1.73205	3.52449e-06	0.0114964				chr5	150541167		S_Shelf
cg04809692	-0.0121766	0.689245	0.0308629	4.47778	0.691507	0.0231702	3.35069	9.26893e-05	0.0358549	RALGPS1;RALGPS1;RALGPS1;RALGPS1		RALGPS1	chr9	129748189	Body;Body;Body;Body	OpenSea
cg00612752	-0.0121715	0.78048	0.0139873	1.79214	0.789985	0.0134542	1.70309	3.3339e-05	0.0241309	FLNB;FLNB;FLNB;FLNB		FLNB;FLNB;FLNB;FLNB	chr3	58134895	Body;Body;Body;Body	OpenSea
cg19766624	-0.0121652	0.818023	0.0168143	2.05548	0.825172	0.0173857	2.10692	0.00018858	0.0463311	ID2B;PTPRG			chr3	62111806	TSS1500;Body	OpenSea
cg02629905	-0.0121464	0.836881	0.0141472	1.69046	0.84749	0.0134902	1.59178	5.76881e-05	0.0303031	MDH1;MDH1;MDH1	MDH1;MDH1	MDH1;MDH1;MDH1;MDH1;MDH1;MDH1;WDPCP;WDPCP	chr2	63820866	5'UTR;Body;Body	OpenSea
cg06530900	-0.0121463	0.852267	0.0139655	1.63863	0.861166	0.0139252	1.61702	1.33614e-05	0.0169175	FSTL4	FSTL4	FSTL4;FSTL4	chr5	132560411	Body	OpenSea
cg22160437	-0.0121429	0.707726	0.0231612	3.27262	0.714114	0.0215796	3.02187	0.000146053	0.0423348				chr2	28605691		OpenSea
cg24295890	-0.0121426	0.624478	0.0116494	1.86547	0.634409	0.0146954	2.31638	4.0811e-05	0.0266196	PTPRG			chr3	61889337	Body	OpenSea
cg02322203	-0.0121375	0.0795992	0.0153093	19.2329	0.0898111	0.0168323	18.7419	0.000228381	0.0496972	HSD11B2	HSD11B2;HSD11B2;RP11-297D21.2;HSD11B2	HSD11B2;HSD11B2;HSD11B2;HSD11B2;RP11-297D21.2;HSD11B2	chr16	67464610	TSS1500	Island
cg01805241	-0.0121126	0.801316	0.0164346	2.05095	0.809062	0.0154756	1.91279	2.74071e-05	0.0225963	COPG1		COPG1;COPG1;COPG1	chr3	128972423	Body	S_Shelf
cg12422730	-0.0121039	0.221281	0.029994	13.5547	0.236139	0.024335	10.3054	4.66476e-05	0.0280684				chr2	206515226		OpenSea
cg03395573	-0.012102	0.729596	0.0178684	2.44908	0.739532	0.0175855	2.37792	2.80719e-05	0.02282	LIMS1;LIMS1;LIMS1;LIMS1;LIMS1	LIMS1;LIMS1	LIMS1;LIMS1;LIMS1	chr2	109246327	5'UTR;5'UTR;Body;Body;Body	OpenSea
cg19580293	-0.0120973	0.822874	0.0155443	1.88903	0.835287	0.012707	1.52127	2.94362e-05	0.0232429	CTBP2;CTBP2;CTBP2;CTBP2	CTBP2;CTBP2;CTBP2;CTBP2;CTBP2	CTBP2;CTBP2;CTBP2;CTBP2;CTBP2;CTBP2;CTBP2;CTBP2	chr10	126790228	5'UTR;5'UTR;5'UTR;5'UTR	OpenSea
cg19029418	-0.0120931	0.840527	0.0156528	1.86226	0.851462	0.0120816	1.41893	1.97172e-05	0.0195143				chr9	102036562		OpenSea
cg18160302	-0.012047	0.672727	0.0321759	4.7829	0.675126	0.0249262	3.69208	0.000228146	0.0496972	CADM1;CADM1	CADM1	CADM1;CADM1;CADM1	chr11	115151454	Body;Body	OpenSea
cg05069228	-0.0120372	0.669641	0.0330102	4.92954	0.673968	0.0223528	3.31659	0.00011167	0.0383157	PTPRG			chr3	61793623	Body	OpenSea
cg02581960	-0.0120369	0.792766	0.0133494	1.68391	0.801245	0.0160973	2.00904	0.000115564	0.0388255	DIXDC1;DIXDC1	DIXDC1;DIXDC1	DIXDC1;DIXDC1;DIXDC1	chr11	111807298	TSS1500;Body	N_Shore
cg22570007	-0.0120327	0.890326	0.0157501	1.76903	0.900951	0.0139661	1.55015	0.000101666	0.0371353	RBM33		RBM33	chr7	155493554	Body	OpenSea
cg25475980	-0.0120314	0.773197	0.0225321	2.91415	0.780233	0.0196597	2.51973	0.00015747	0.0432674	LHFPL2	LHFPL2;LHFPL2	LHFPL2;LHFPL2;LHFPL2;LHFPL2;LHFPL2	chr5	77936665	5'UTR	OpenSea
cg08264577	-0.0120265	0.708075	0.0274312	3.87406	0.710063	0.0232114	3.26893	8.13722e-05	0.0344962	DCPS	DCPS	DCPS	chr11	126202150	Body	OpenSea
cg05838308	-0.0120253	0.693529	0.0251518	3.62664	0.697195	0.020933	3.00246	7.71273e-05	0.033698	TGFBI	TGFBI;TGFBI	TGFBI;TGFBI;TGFBI	chr5	135367668	Body	S_Shelf
cg22600802	-0.0120202	0.867635	0.0140754	1.62228	0.87753	0.0164922	1.87938	0.000115407	0.0388137	FAM60A;FAM60A;FAM60A	FAM60A;FAM60A;FAM60A;FAM60A;FAM60A;FAM60A	FAM60A;FAM60A;FAM60A;FAM60A;FAM60A;FAM60A;FAM60A;FAM60A	chr12	31464524	5'UTR;5'UTR;5'UTR	OpenSea
cg17118125	-0.0120065	0.714353	0.0214109	2.99724	0.721	0.0214151	2.9702	0.000158046	0.043357	MGLL;MGLL;MGLL		MGLL;MGLL;MGLL	chr3	127509531	Body;Body;Body	OpenSea
cg25475324	-0.0119969	0.712516	0.0262927	3.69012	0.714357	0.0228291	3.19575	0.000197409	0.0470298	HSPG2;HSPG2			chr1	22253877	Body;Body	OpenSea
cg24467995	-0.0119853	0.805231	0.0167141	2.07569	0.81452	0.0176691	2.16926	0.00020637	0.0479209	HSPA4	HSPA4;HSPA4	HSPA4;HSPA4	chr5	132386611	TSS1500	N_Shore
cg12247200	-0.0119727	0.878342	0.0145787	1.6598	0.888403	0.0151911	1.70993	0.000208838	0.0481565	ABAT	RNU7-63P;ABAT	RNU7-63P;ABAT;ABAT;ABAT	chr16	8799962	5'UTR	OpenSea
cg14655858	-0.0119654	0.889576	0.0134037	1.50675	0.900892	0.0142206	1.5785	0.000154108	0.042992	ASH2L;ASH2L	RP11-90P5.4	RP11-90P5.4;ASH2L;ASH2L	chr8	37978472	Body;Body	OpenSea
cg12915854	-0.0119496	0.747215	0.0130338	1.74431	0.757292	0.0136617	1.80402	2.37424e-05	0.0213576	IGDCC4	IGDCC4	IGDCC4;IGDCC4;IGDCC4;IGDCC4	chr15	65679249	Body	OpenSea
cg07637584	-0.0119469	0.76053	0.0160566	2.11124	0.76872	0.0152607	1.98521	0.00012369	0.0397217	SKI		SKI	chr1	2172290	Body	OpenSea
cg12056746	-0.0119468	0.640406	0.0174655	2.72725	0.649399	0.016866	2.59717	0.000168227	0.0444534	PART1;PART1;PART1	PART1	PART1;PART1;PART1;PDE4D	chr5	59786348	Body;Body;Body	OpenSea
cg02833089	-0.0119462	0.862267	0.0140089	1.62466	0.871896	0.0131801	1.51166	6.78349e-06	0.0139588	CUX1;CUX1;CUX1;CUX1;CUX1;CUX1;CUX1	CUX1	CUX1;CUX1	chr7	101477052	Body;Body;Body;Body;Body;Body;Body	OpenSea
cg01303385	-0.0119442	0.791539	0.0146331	1.84869	0.802622	0.0130027	1.62003	3.38283e-05	0.0243201	PHLDB2;PHLDB2;PLCXD2	PHLDB2;PHLDB2;PLCXD2;PHLDB2;PHLDB2	PLCXD2;PHLDB2;PHLDB2;PLCXD2;PLCXD2;PHLDB2;PHLDB2	chr3	111451470	5'UTR;1stExon;Body	OpenSea
cg26883238	-0.0119436	0.818697	0.0216266	2.64159	0.822389	0.018798	2.28578	7.33502e-05	0.0329931	FAM149B1			chr10	74942372	Body	OpenSea
cg05871569	-0.0119367	0.0473763	0.0115822	24.4472	0.0562408	0.0176068	31.3061	0.000227155	0.0496132	INCENP;INCENP	INCENP;INCENP	INCENP;INCENP;INCENP	chr11	61891931	5'UTR;5'UTR	S_Shore
cg05081118	-0.0119342	0.700707	0.0150208	2.14366	0.712443	0.0158733	2.22801	5.33544e-05	0.0294217	PPM1F			chr22	22299432	Body	OpenSea
cg13039512	-0.0119289	0.787826	0.0125703	1.59557	0.797671	0.0127187	1.59448	3.21686e-06	0.0112568	OR10AD1	OR10AD1	OR10AD1	chr12	48596195	1stExon	S_Shelf
cg16777413	-0.0119258	0.621861	0.0264654	4.25583	0.630286	0.0227821	3.61457	0.000135573	0.0410991	LRRTM2;LRRTM2;CTNNA1;CTNNA1;CTNNA1;CTNNA1;CTNNA1;CTNNA1	LRRTM2;CTNNA1;LRRTM2;LRRTM2;LRRTM2;LRRTM2;LRRTM2;CTNNA1	LRRTM2;CTNNA1;LRRTM2;LRRTM2;LRRTM2;CTNNA1;CTNNA1;CTNNA1;CTNNA1;CTNNA1;CTNNA1;CTNNA1;CTNNA1;CTNNA1;CTNNA1;CTNNA1;CTNNA1;LRRTM2;LRRTM2;CTNNA1;CTNNA1;CTNNA1;CTNNA1;CTNNA1;CTNNA1	chr5	138211013	1stExon;5'UTR;1stExon;5'UTR;Body;Body;Body;Body	OpenSea
cg21813101	-0.0119184	0.814194	0.0167944	2.0627	0.82103	0.0156221	1.90274	8.1003e-05	0.0344962	RPL22	RPL22;RPL22	RPL22;RPL22;RPL22;RPL22;RPL22;RPL22;RPL22;RPL22	chr1	6260616	TSS1500	S_Shore
cg14521546	-0.0119083	0.841971	0.0258508	3.07027	0.847524	0.0201251	2.37458	0.000181518	0.0457853	METRNL			chr17	81045501	Body	Island
cg01020421	-0.0118994	0.129134	0.0178948	13.8576	0.139609	0.0170757	12.2311	6.5586e-05	0.0317914	BAI1			chr8	143557441	Body	N_Shore
cg17039883	-0.0118844	0.90303	0.0150664	1.66843	0.912594	0.0143792	1.57564	5.61149e-05	0.0299828	C17orf85	C17orf85	C17orf85	chr17	3738423	Body	OpenSea
cg27597264	-0.0118842	0.834598	0.0163081	1.95401	0.843264	0.0136208	1.61525	8.76329e-05	0.0352083	SCARNA27;EEF1E1;EEF1E1			chr6	8086870	TSS200;Body;Body	OpenSea
cg11893488	-0.0118765	0.826065	0.0132204	1.6004	0.836579	0.0148381	1.77366	6.11831e-05	0.0311744	COL4A2			chr13	111144464	Body	OpenSea
cg24853190	-0.0118681	0.790506	0.023844	3.01629	0.794345	0.0211537	2.66303	0.000217817	0.0488887	ANGPTL2;RALGPS1;RALGPS1;RALGPS1;RALGPS1	ANGPTL2;ANGPTL2	ANGPTL2;ANGPTL2	chr9	129883254	5'UTR;Body;Body;Body;Body	OpenSea
cg00158719	-0.0118625	0.7487	0.0164998	2.2038	0.758321	0.0139761	1.84304	0.000187889	0.04629	ZFPM1	ZFPM1	ZFPM1;ZFPM1;ZFPM1	chr16	88560849	Body	S_Shore
cg12010548	-0.0118529	0.79144	0.0150387	1.90017	0.801963	0.0146235	1.82346	0.000109249	0.0380088	PACS2;PACS2;PACS2		PACS2	chr14	105838058	Body;Body;Body	S_Shore
cg09166630	-0.0118526	0.837956	0.0184881	2.20633	0.846564	0.0165459	1.95447	5.14225e-05	0.0289893	GCOM1;GCOM1;GCOM1;GCOM1;GCOM1;MYZAP;MYZAP;GCOM1;GCOM1;GCOM1	POLR2M	POLR2M	chr15	57887006	Body;Body;Body;Body;Body;Body;Body;Body;Body;Body	S_Shelf
cg15056114	-0.0118441	0.727296	0.0153272	2.10742	0.738248	0.0149054	2.01902	7.5234e-05	0.0333147	SIK3;SIK3;SIK3	SIK3	SIK3;SIK3;SIK3;SIK3	chr11	116731116	Body;Body;Body	OpenSea
cg02529502	-0.0118366	0.783768	0.0182817	2.33253	0.796933	0.0162457	2.03853	0.000172689	0.0448826	EEF1DP3	EEF1DP3	EEF1DP3	chr13	32489268	Body	OpenSea
cg25676443	-0.0118356	0.806381	0.0152239	1.88793	0.814153	0.0165489	2.03265	0.00018533	0.0460529		GS1-122H1.2	GS1-122H1.2	chr1	182118225		OpenSea
cg16060302	-0.0118215	0.775559	0.0235833	3.04082	0.7794	0.017804	2.28432	0.000169543	0.0445142				chr1	55741012		OpenSea
cg22229016	-0.0118194	0.845756	0.0199388	2.35751	0.85107	0.0163056	1.91589	4.14922e-05	0.0267876	SEMA3B;SEMA3B	SEMA3B;U73167.7	SEMA3B;SEMA3B;U73167.7	chr3	50304279	TSS1500;TSS1500	OpenSea
cg16565031	-0.0118164	0.566061	0.0325655	5.753	0.569992	0.0235207	4.1265	0.000174998	0.0450929				chr14	70186289		OpenSea
cg17770593	-0.0118104	0.766307	0.0126633	1.65251	0.775894	0.0126731	1.63336	1.52072e-05	0.0176178	SRCAP		SRCAP	chr16	30727452	Body	OpenSea
cg19458893	-0.0118088	0.817465	0.0163807	2.00384	0.825964	0.0154191	1.8668	7.81072e-05	0.0338747	PAFAH1B3;PRR19;PAFAH1B3;PAFAH1B3	PRR19	PRR19	chr19	42805322	Body;TSS1500;Body;Body	N_Shore
cg00533296	-0.011797	0.669973	0.0288128	4.3006	0.671958	0.0235284	3.50148	0.000153417	0.042992	FAM53B	RP11-12J10.3	RP11-12J10.3	chr10	126334917	Body	OpenSea
cg02351194	-0.0117938	0.659747	0.0364063	5.51822	0.661523	0.027733	4.19229	0.000158825	0.0434887	GTF2IRD1;GTF2IRD1;GTF2IRD1	GTF2IRD1;GTF2IRD1;GTF2IRD1	GTF2IRD1;GTF2IRD1;GTF2IRD1	chr7	73892678	5'UTR;5'UTR;5'UTR	N_Shelf
cg15564329	-0.0117672	0.758684	0.0173815	2.291	0.76801	0.014283	1.85974	0.000155132	0.0430613	HPS4;HPS4;HPS4;HPS4	HPS4;HPS4	HPS4;HPS4;HPS4;HPS4;HPS4;HPS4;HPS4;HPS4;HPS4;HPS4	chr22	26859954	Body;Body;Body;Body	OpenSea
cg13369939	-0.0117579	0.543654	0.0143796	2.64498	0.550269	0.0121077	2.20032	4.25213e-06	0.0121597	ZIM2;ZIM2;PEG3;MIMT1;PEG3;PEG3;PEG3;ZIM2	PEG3;ZIM2;PEG3;PEG3;ZIM2	PEG3;PEG3;ZIM2;PEG3;PEG3;PEG3;ZIM2	chr19	57352176	TSS200;TSS200;TSS200;TSS200;TSS200;TSS200;TSS200;TSS200	Island
cg17139328	-0.0117371	0.796089	0.0202992	2.54986	0.801673	0.0177506	2.21419	0.000225966	0.0494837	TM9SF2	RNY3P6;TM9SF2	RNY3P6;TM9SF2;TM9SF2	chr13	100188895	Body	OpenSea
cg04228042	-0.0117153	0.214804	0.0199048	9.26653	0.223331	0.0215781	9.6619	0.0002198	0.0490245	ART4	RP11-233G1.4;ART4;ART4;C12orf60	RP11-233G1.4;ART4;ART4;ART4;C12orf60;C12orf60	chr12	14996527	TSS200	OpenSea
cg00573890	-0.0116999	0.829668	0.0127117	1.53214	0.838327	0.0137244	1.63711	7.63472e-06	0.014347	OGFRP1	Z83851.3;Z83851.3;Z83851.3	Z83851.3;Z83851.3;Z83851.3;TCF20	chr22	42664620	TSS1500	N_Shore
cg02464699	-0.0116879	0.774253	0.0151465	1.95628	0.786542	0.0152334	1.93675	0.000128233	0.0401845	KCNIP2;KCNIP2;KCNIP2;KCNIP2;KCNIP2;KCNIP2	KCNIP2;KCNIP2;KCNIP2;KCNIP2;KCNIP2	KCNIP2;KCNIP2;KCNIP2;KCNIP2;KCNIP2	chr10	103604528	TSS1500;TSS1500;TSS1500;TSS1500;TSS1500;TSS1500	S_Shore
cg13588301	-0.0116805	0.754329	0.0174321	2.31094	0.761742	0.0140253	1.84121	6.36648e-05	0.0313892	ARHGAP17;ARHGAP17	ARHGAP17	ARHGAP17;ARHGAP17;ARHGAP17;ARHGAP17	chr16	24987238	Body;Body	OpenSea
cg00325139	-0.0116763	0.689204	0.0325618	4.72455	0.692401	0.0245495	3.54557	0.000215069	0.048629			PRIM2	chr6	57178623		OpenSea
cg06750225	-0.0116722	0.54904	0.0143261	2.60929	0.556979	0.0127953	2.29726	5.42196e-05	0.0295622	ESYT2		ESYT2	chr7	158582501	Body	OpenSea
cg06899009	-0.011647	0.858231	0.0157188	1.83153	0.867212	0.0135707	1.56487	0.000207558	0.0480283	FMNL2		FMNL2	chr2	153443171	Body	OpenSea
cg00325023	-0.0116462	0.792188	0.0166544	2.10232	0.800149	0.0152066	1.90047	0.000126709	0.0400434	CEP250		CEP250	chr20	34085630	Body	OpenSea
cg07068188	-0.0116401	0.821984	0.0157354	1.91432	0.829559	0.0136716	1.64806	0.000189883	0.0463607				chr1	192571854		OpenSea
cg10990080	-0.0116286	0.842337	0.0142796	1.69524	0.85001	0.0160526	1.88852	5.13323e-05	0.0289603	NT5E;NT5E		NT5E	chr6	86194886	Body;Body	OpenSea
cg09757859	-0.0116281	0.653167	0.0324821	4.97301	0.65754	0.0225035	3.42237	0.000198505	0.0471851	SYNPO2;SYNPO2;SYNPO2			chr4	119948505	Body;Body;Body	OpenSea
cg27171886	-0.0116159	0.19787	0.0207257	10.4744	0.208855	0.0159449	7.63443	0.000159596	0.0436039	TMEM232	TMEM232	TMEM232;TMEM232;TMEM232;TMEM232	chr5	109926034	Body	OpenSea
cg26787521	-0.0116143	0.703597	0.0240307	3.41541	0.707446	0.0214451	3.03135	0.000145497	0.042239	YARS		YARS;YARS;YARS	chr1	33264501	Body	OpenSea
cg16862260	-0.0115883	0.881496	0.0150461	1.70689	0.890037	0.0136296	1.53135	0.000134254	0.0410155	LDB3;LDB3;LDB3;LDB3;LDB3;LDB3	LDB3	LDB3	chr10	88445516	Body;Body;Body;Body;Body;Body	OpenSea
cg25023994	-0.01158	0.426356	0.013293	3.11781	0.437145	0.015556	3.55856	0.000206885	0.0479877	BANK1;BANK1;BANK1;BANK1	BANK1;BANK1;BANK1	BANK1;BANK1;BANK1	chr4	102711773	5'UTR;1stExon;1stExon;5'UTR	N_Shore
cg03197069	-0.0115782	0.895182	0.0160242	1.79005	0.904856	0.0127271	1.40653	0.000226432	0.0495276	CCDC26;CCDC26;CCDC26;CCDC26	CCDC26;CCDC26;CCDC26	CCDC26;CCDC26;CCDC26	chr8	130549232	Body;Body;Body;Body	OpenSea
cg07420465	-0.0115773	0.880873	0.01176	1.33504	0.890723	0.0121325	1.3621	1.29004e-06	0.00793605	CSDE1;CSDE1;CSDE1			chr1	115277091	Body;Body;Body	OpenSea
cg16279624	-0.0115746	0.828286	0.0190175	2.296	0.834782	0.0158386	1.89733	6.25838e-05	0.0313892	GPATCH8;GPATCH8;GPATCH8;GPATCH8;GPATCH8;GPATCH8			chr17	42502891	Body;Body;Body;Body;Body;Body	OpenSea
cg15388355	-0.0115587	0.847469	0.0138587	1.63531	0.855961	0.0147416	1.72223	3.84065e-05	0.0259154	LOC100507391	AC090505.6	AC090505.6	chr3	194432314	Body	OpenSea
cg25136435	-0.0115523	0.799752	0.0160078	2.0016	0.807769	0.0168752	2.08912	0.000133251	0.0409161	RLF	RLF	RLF	chr1	40655025	Body	OpenSea
cg16559275	-0.0115415	0.0837925	0.0184109	21.9721	0.092677	0.0154639	16.6858	0.00010788	0.0379257	ADAMTSL4;ADAMTSL4	RP11-54A4.2;ADAMTSL4;AL356356.1;ADAMTSL4;ADAMTSL4;ADAMTSL4;ADAMTSL4	RP11-54A4.2;ADAMTSL4;AL356356.1;ADAMTSL4;ADAMTSL4;ADAMTSL4;ADAMTSL4	chr1	150522121	5'UTR;5'UTR	Island
cg25759381	-0.0115244	0.705518	0.013827	1.95983	0.71675	0.0128848	1.79768	9.60096e-05	0.0363655	TSSK2;DGCR14;TSSK2	TSSK2;DGCR14;TSSK2	TSSK2;DGCR14;TSSK2	chr22	19118539	1stExon;3'UTR;5'UTR	N_Shore
cg16594502	-0.0115233	0.613558	0.0242119	3.94614	0.620098	0.0191171	3.08291	0.000217453	0.0488587		RP11-521C20.4	RP11-521C20.4;RP11-521C20.4	chr15	40339900		OpenSea
cg11797485	-0.0115194	0.85465	0.0147846	1.7299	0.863354	0.0151481	1.75456	0.000107257	0.0379009	ANP32A		ANP32A;ANP32A;ANP32A;ANP32A	chr15	69107085	Body	N_Shelf
cg04660234	-0.0115186	0.412327	0.0180185	4.36994	0.42085	0.0154916	3.68103	0.000192161	0.0465857	DCAF10	DCAF10;DCAF10;RP11-613M10.9	DCAF10;DCAF10;EXOSC3;EXOSC3;RP11-613M10.9	chr9	37800484	TSS1500	N_Shore
cg15027533	-0.0115163	0.640032	0.0261724	4.08923	0.645121	0.0207759	3.22046	0.000207701	0.0480283				chr6	21375532		OpenSea
cg25996573	-0.0115157	0.86298	0.0147163	1.70529	0.873047	0.0159322	1.8249	0.000181883	0.045814	RTN4;RTN4;RTN4;RTN4;RTN4	RTN4	RTN4	chr2	55215043	Body;Body;Body;Body;Body	OpenSea
cg15863833	-0.0115003	0.238278	0.0168153	7.05699	0.249046	0.0160927	6.46175	0.000171875	0.0447842				chr5	133848226		OpenSea
cg09617399	-0.011475	0.850661	0.013613	1.60029	0.859975	0.0132621	1.54214	2.51079e-05	0.0219292				chr1	86072489		OpenSea
cg07025295	-0.0114612	0.783491	0.0150148	1.9164	0.793375	0.0130869	1.64953	1.15018e-05	0.0161024				chr5	133927138		OpenSea
cg14612881	-0.0114379	0.88535	0.0140589	1.58795	0.895159	0.0110941	1.23935	1.64092e-05	0.0181238	NUP214	RP11-544A12.8;NUP214	NUP214;RP11-544A12.8;NUP214;NUP214;NUP214;NUP214;NUP214;NUP214;NUP214	chr9	134067433	Body	OpenSea
cg00166352	-0.0113986	0.80845	0.017579	2.17441	0.817036	0.0140378	1.71813	0.00023019	0.049891	DCTD;DCTD	DCTD;DCTD	DCTD;DCTD;DCTD;DCTD;DCTD;DCTD	chr4	183836691	Body;Body	N_Shore
cg19184885	-0.0113827	0.174867	0.0156538	8.95187	0.185274	0.0164271	8.86638	0.00020956	0.0481939	NPEPPS	NPEPPS;NPEPPS;NPEPPS	NPEPPS;NPEPPS;NPEPPS;NPEPPS;NPEPPS	chr17	45699322	3'UTR	OpenSea
cg03948236	-0.0113796	0.887589	0.0142582	1.60639	0.896772	0.0129153	1.4402	8.35686e-06	0.014347	ADAM12;ADAM12	ADAM12	ADAM12	chr10	128078010	TSS1500;TSS1500	S_Shore
cg16855817	-0.011375	0.865227	0.0143936	1.66357	0.876377	0.0120976	1.38041	2.87799e-05	0.0230167	PEX3			chr6	143774683	Body	S_Shelf
cg12263716	-0.0113744	0.734316	0.0168141	2.28976	0.741435	0.0140911	1.90051	7.67343e-05	0.0336175	STARD5		STARD5;STARD5	chr15	81608619	Body	OpenSea
cg22401267	-0.0113695	0.747332	0.0148419	1.98598	0.756213	0.0144817	1.91502	0.000104346	0.0374906				chr1	180510053		OpenSea
cg06908739	-0.0113611	0.889653	0.0150524	1.69194	0.897981	0.0139972	1.55874	0.000164042	0.0441405	ERCC6;PGBD3	PGBD3	PGBD3	chr10	50732844	Body;TSS1500	OpenSea
cg16924248	-0.0113565	0.729642	0.0149014	2.04229	0.738986	0.0143973	1.94826	0.00013018	0.0404828	LOC101927539;MSI2;MSI2			chr17	55678838	Body;Body;Body	OpenSea
cg21073664	-0.0113551	0.855261	0.0161824	1.8921	0.863371	0.0130846	1.51553	4.82452e-05	0.0284543	FBXO21;FBXO21			chr12	117597705	Body;Body	OpenSea
cg26820845	-0.0113281	0.0707252	0.0132645	18.755	0.0804401	0.0156725	19.4835	1.64659e-05	0.0181397				chr8	25910898		S_Shore
cg18786772	-0.0112987	0.785116	0.020352	2.59223	0.790146	0.017643	2.23288	0.00012019	0.0394455	TRPM1;TRPM1;TRPM1;TRPM1	TRPM1	TRPM1	chr15	31362018	3'UTR;Body;Body;Body	OpenSea
cg21135616	-0.0112749	0.826253	0.0106122	1.28438	0.83666	0.00841874	1.00623	9.94004e-09	0.00148497	HDAC4	HDAC4;HDAC4	HDAC4;HDAC4;HDAC4;HDAC4	chr2	240294246	5'UTR	OpenSea
cg16063018	-0.0112452	0.834876	0.0135799	1.62658	0.844802	0.0152329	1.80313	0.000190438	0.0464155				chr12	3446079		OpenSea
cg14849423	-0.01124	0.52235	0.0143313	2.74362	0.530462	0.013215	2.49123	0.000103246	0.0373106	MIMT1;PEG3;PEG3;ZIM2;PEG3;PEG3;ZIM2;ZIM2	PEG3;ZIM2;PEG3;ZIM2;PEG3;PEG3;PEG3	PEG3;PEG3;ZIM2;PEG3;ZIM2;PEG3;PEG3;PEG3;PEG3	chr19	57351791	TSS1500;5'UTR;5'UTR;5'UTR;5'UTR;5'UTR;5'UTR;5'UTR	Island
cg02777535	-0.0112381	0.129882	0.0129958	10.0058	0.139071	0.0143643	10.3287	0.000158054	0.043357	LOC100128822	RP5-1129J21.3	RP5-1129J21.3	chr7	152161078	TSS200	Island
cg14541111	-0.0112357	0.66406	0.0295005	4.44245	0.667772	0.0252473	3.78083	0.000163032	0.0440406	FAM53B-AS1;FAM53B-AS1;FAM53B	RP11-464O2.2;RP11-464O2.2;RP11-464O2.2;RP11-12J10.3	RP11-464O2.2;RP11-464O2.2;RP11-464O2.2;RP11-12J10.3	chr10	126392634	Body;Body;Body	OpenSea
cg14248883	-0.0112349	0.808194	0.0176275	2.18109	0.815508	0.0134982	1.65519	0.000136871	0.0412749	TUSC8	RP11-269C23.3	RP11-269C23.3	chr13	44978677	Body	OpenSea
cg19471156	-0.0112222	0.821963	0.0153937	1.8728	0.829696	0.0137514	1.6574	1.86727e-05	0.0189159	BEAN1;BEAN1	CTD-2258A20.2;BEAN1;RP11-403P17.5	BEAN1;CTD-2258A20.2;BEAN1;TK2;RP11-403P17.5;BEAN1	chr16	66520465	Body;Body	OpenSea
cg17171325	-0.0112037	0.0575742	0.014573	25.3117	0.0663003	0.016156	24.3679	0.000194603	0.0467551	LOC401052	AC022007.5	AC022007.5;AC022007.5;AC022007.5;AC022007.5;AC022007.5;AC022007.5;AC022007.5;AC022007.5;TMEM111	chr3	10052813	TSS200	Island
cg01699819	-0.0112022	0.844117	0.0157366	1.86426	0.85321	0.0127717	1.4969	7.5953e-05	0.0334518	C7orf50;C7orf50;C7orf50	C7orf50	C7orf50	chr7	1052092	Body;Body;Body	N_Shore
cg19741112	-0.0111917	0.872231	0.0132117	1.5147	0.879573	0.0115854	1.31716	1.55359e-05	0.017695		TBC1D7	TBC1D7	chr6	13299692		OpenSea
cg20800391	-0.0111827	0.829375	0.0144112	1.7376	0.837378	0.0129981	1.55223	4.56934e-05	0.0279536	NRM;KIAA1949	NRM;PPP1R18	NRM;NRM;NRM;NRM;NRM;PPP1R18	chr6	30657088	Body;TSS1500	S_Shore
cg01649266	-0.0111779	0.814448	0.0127152	1.56121	0.824159	0.0112726	1.36777	7.64156e-06	0.014347	PTPN21		PTPN21;PTPN21	chr14	88952788	Body	OpenSea
cg05840901	-0.0111702	0.882066	0.0145878	1.65382	0.893324	0.0139235	1.55862	0.000162464	0.0439292	MRFAP1;MRFAP1;MRFAP1	MRFAP1;MRFAP1;MRFAP1	MRFAP1;MRFAP1;MRFAP1;MRFAP1	chr4	6641005	TSS1500;TSS1500;TSS1500	N_Shore
cg23875758	-0.0111661	0.675996	0.0200365	2.964	0.681672	0.0171022	2.50887	0.000192768	0.0466384	SREBF1;SREBF1	SREBF1	SREBF1;SREBF1	chr17	17715520	3'UTR;3'UTR	N_Shore
cg22033764	-0.011139	0.842717	0.0126762	1.50421	0.852829	0.0133111	1.56082	2.56317e-05	0.0221341	AP3S1	AP3S1	AP3S1;AP3S1;AP3S1;AP3S1	chr5	115230238	Body	OpenSea
cg24183514	-0.0111387	0.839306	0.015217	1.81305	0.848652	0.0135373	1.59515	8.79954e-05	0.0352504		RP11-255G12.3	RP11-255G12.3	chr14	51863868		OpenSea
cg19046661	-0.0111357	0.801278	0.0155141	1.93616	0.807944	0.0142461	1.76325	3.97987e-05	0.0262797	NCOR2;NCOR2;NCOR2	NCOR2	NCOR2	chr12	124926203	Body;Body;Body	N_Shelf
cg02832224	-0.0111163	0.220679	0.0137604	6.23548	0.228586	0.0128531	5.62288	1.76204e-05	0.0185902	SSBP3;SSBP3;SSBP3	SSBP3	SSBP3;SSBP3;SSBP3	chr1	54825291	Body;Body;Body	S_Shelf
cg25965776	-0.0111094	0.665823	0.033962	5.10076	0.667709	0.0258805	3.87601	7.99341e-05	0.0343545	SCFD2	RP11-752D24.2	RP11-752D24.2	chr4	53823843	Body	OpenSea
cg08259307	-0.0111031	0.869967	0.0147132	1.69123	0.878511	0.013117	1.4931	0.000162493	0.0439292	ZMYND11;ZMYND11;ZMYND11;ZMYND11;ZMYND11;ZMYND11;ZMYND11	ZMYND11	ZMYND11	chr10	280824	Body;Body;Body;Body;Body;Body;Body	OpenSea
cg26977742	-0.0110955	0.899337	0.0120807	1.34329	0.907775	0.01208	1.33073	1.2448e-05	0.0164591	EFR3A	EFR3A;EFR3A	EFR3A;EFR3A;EFR3A	chr8	132947732	Body	OpenSea
cg05964510	-0.011094	0.809995	0.0119934	1.48067	0.819615	0.0110944	1.35361	1.47222e-06	0.00865907		TIAM2	TIAM2;TIAM2	chr6	155281917		OpenSea
cg03302822	-0.0110895	0.721097	0.0173653	2.40818	0.726165	0.0138856	1.91219	0.000149669	0.0427561	C10orf28	C10orf28;C10orf28;C10orf28;C10orf28	C10orf28;C10orf28;C10orf28;C10orf28	chr10	99928067	5'UTR	OpenSea
cg26102423	-0.0110549	0.710786	0.0215729	3.03507	0.720736	0.0172885	2.39873	8.04041e-05	0.0344178	PTK2;PTK2;PTK2	PTK2;PTK2;PTK2;PTK2;PTK2;PTK2;PTK2;PTK2;PTK2	PTK2;PTK2;PTK2;PTK2;PTK2;PTK2;PTK2;PTK2;PTK2;PTK2;PTK2;PTK2;PTK2;PTK2;PTK2;PTK2;PTK2;PTK2;PTK2;PTK2;PTK2;PTK2	chr8	141966016	Body;5'UTR;5'UTR	OpenSea
cg21247590	-0.0110508	0.869081	0.0141454	1.62763	0.879155	0.0123295	1.40243	0.000105495	0.0376775		ANKRD44	ANKRD44;ANKRD44;ANKRD44	chr2	198070356		OpenSea
cg26539306	-0.0110497	0.825047	0.0179696	2.17801	0.82902	0.0139345	1.68084	0.00016377	0.0441168	IFNA1;IFNA1	IFNA1;IFNA1	IFNA1;IFNA1	chr9	21441126	1stExon;3'UTR	OpenSea
cg05108411	-0.0110481	0.821641	0.0132565	1.61341	0.830052	0.0145762	1.75606	7.24724e-05	0.0329716		RNU7-5P;RP11-519G16.3;RP11-519G16.3	RNU7-5P;RP11-519G16.3;RP11-519G16.3	chr15	45740221		OpenSea
cg26300517	-0.0110453	0.817987	0.0133024	1.62624	0.825781	0.012758	1.54497	9.13639e-06	0.0147088				chr4	38732661		OpenSea
cg04497717	-0.0110323	0.790612	0.0134283	1.69847	0.800909	0.0114468	1.42923	4.74581e-05	0.0283084	EIF3B;EIF3B		EIF3B;EIF3B;EIF3B	chr7	2414218	Body;Body	OpenSea
cg07315623	-0.0110196	0.772234	0.015192	1.96727	0.781912	0.0124251	1.58906	0.000220075	0.0490712	PHACTR4	PHACTR4	PHACTR4;PHACTR4	chr1	28735095	Body	OpenSea
cg05551288	-0.0109953	0.87364	0.0142262	1.62839	0.882061	0.0141345	1.60244	6.38247e-05	0.0313892	MAP3K9;MAP3K9;MAP3K9;MAP3K9	MAP3K9;MAP3K9;MAP3K9	MAP3K9;MAP3K9;MAP3K9	chr14	71196646	3'UTR;3'UTR;3'UTR;3'UTR	OpenSea
cg22171613	-0.0109658	0.765703	0.0238633	3.11653	0.767721	0.0181211	2.36038	0.00012673	0.0400434	ACOT7;ACOT7;ACOT7;ACOT7	ACOT7	ACOT7	chr1	6396134	Body;Body;Body;Body	OpenSea
cg13525468	-0.0109585	0.738506	0.0141393	1.91459	0.746766	0.0137697	1.84391	0.000126917	0.0400606	PTPRA;VPS16;VPS16;VPS16;VPS16	VPS16;PTPRA;VPS16	VPS16;VPS16;PTPRA;VPS16	chr20	2843697	TSS1500;ExonBnd;ExonBnd;Body;Body	OpenSea
cg01441811	-0.0109547	0.727477	0.012547	1.72473	0.734789	0.0150331	2.04591	1.48899e-05	0.0175153				chr6	111931482		OpenSea
cg08585669	-0.0109389	0.881622	0.0132855	1.50694	0.890635	0.0138011	1.54958	6.23895e-05	0.0313452	ERBB2	ERBB2	ERBB2	chr17	37853032	5'UTR	N_Shelf
cg05306183	-0.0109387	0.835304	0.015707	1.88039	0.842903	0.0140531	1.66723	0.000168578	0.0444534	MTMR9	MTMR9	MTMR9	chr8	11144705	Body	S_Shelf
cg15773678	-0.010938	0.863579	0.0146267	1.69373	0.874268	0.0114014	1.3041	2.89023e-05	0.0230899	CREB5;CREB5;CREB5		CREB5	chr7	28610048	Body;Body;Body	OpenSea
cg25099374	-0.0109325	0.874654	0.0125075	1.42999	0.883488	0.0113758	1.2876	2.42037e-05	0.0215553	LINC01397	RP4-773N10.6	RP4-773N10.6	chr1	110643569	Body	OpenSea
cg04121996	-0.0109293	0.145489	0.02172	14.9289	0.154589	0.0171923	11.1213	1.67947e-06	0.00902522	APBB2;APBB2;APBB2	APBB2;APBB2;APBB2;APBB2	APBB2;APBB2;APBB2;APBB2;APBB2;APBB2;APBB2;APBB2;APBB2;APBB2	chr4	41052430	5'UTR;5'UTR;5'UTR	OpenSea
cg03540694	-0.0109256	0.902443	0.0111933	1.24033	0.911022	0.013672	1.50073	4.98848e-05	0.0288184	TOP3A	TOP3A	TOP3A;TOP3A;TOP3A	chr17	18210638	Body	OpenSea
cg16206324	-0.0109227	0.896021	0.0139967	1.56209	0.907321	0.012645	1.39366	4.04438e-05	0.026502	MAD1L1;MAD1L1;MAD1L1			chr7	2018473	Body;Body;Body	N_Shore
cg05037455	-0.0109153	0.756297	0.0155176	2.05178	0.761622	0.0145521	1.91067	0.000108121	0.0379257	MIR6811;MLPH;MLPH;MLPH;MLPH;MLPH	MLPH	MLPH;MLPH;MLPH;MLPH;MLPH;MLPH	chr2	238419298	TSS1500;Body;Body;Body;Body;Body	OpenSea
cg12038298	-0.0109018	0.727753	0.019734	2.71164	0.732799	0.0156433	2.13473	0.000203384	0.0476989	TNNT3;TNNT3;TNNT3;TNNT3		TNNT3	chr11	1951814	Body;Body;Body;Body	S_Shore
cg05328670	-0.0108976	0.792154	0.0127665	1.61161	0.800275	0.0138789	1.73427	6.21248e-05	0.0312703	MBTPS1		MBTPS1;MBTPS1	chr16	84096367	Body	OpenSea
cg11292771	-0.0108834	0.768859	0.0127468	1.65788	0.776069	0.0123939	1.59701	5.79449e-05	0.0303953				chr19	34740773		OpenSea
cg19063930	-0.0108819	0.805194	0.0166429	2.06695	0.81327	0.0161163	1.98167	0.000192276	0.0465857	KIAA1217;KIAA1217;KIAA1217;KIAA1217	KIAA1217;KIAA1217;KIAA1217	KIAA1217;KIAA1217;KIAA1217	chr10	24496596	TSS1500;TSS1500;TSS1500;5'UTR	OpenSea
cg18333018	-0.0108801	0.708498	0.0105904	1.49477	0.71824	0.0135799	1.89072	5.74786e-05	0.0302896	NUAK1		NUAK1;NUAK1	chr12	106472544	Body	OpenSea
cg09704765	-0.0108783	0.858435	0.0132245	1.54054	0.868758	0.0137276	1.58014	7.40773e-05	0.0330999	NCALD;NCALD;NCALD;NCALD;NCALD;NCALD;NCALD	NCALD;NCALD;NCALD	NCALD;NCALD;NCALD;NCALD;NCALD;NCALD;NCALD;NCALD;NCALD;NCALD;NCALD;NCALD	chr8	103068289	5'UTR;5'UTR;5'UTR;5'UTR;5'UTR;5'UTR;5'UTR	OpenSea
cg03478844	-0.0108781	0.888855	0.0136838	1.53949	0.895615	0.0149415	1.66829	0.000175111	0.0450929	SH3RF1	SH3RF1	SH3RF1	chr4	170043767	Body	OpenSea
cg20021436	-0.0108678	0.138166	0.0166874	12.0778	0.149243	0.0158788	10.6395	0.000112514	0.0384358				chr11	116440486		OpenSea
cg25370869	-0.0108677	0.796506	0.00965165	1.21175	0.80415	0.0134183	1.66864	8.67903e-06	0.0145247	PTPN23		PTPN23	chr3	47450742	Body	OpenSea
cg09548519	-0.010865	0.850287	0.0118774	1.39686	0.85869	0.0105433	1.22783	2.62587e-06	0.0106701	CRYL1	CRYL1	CRYL1	chr13	21049787	Body	OpenSea
cg16904106	-0.0108624	0.867238	0.0157882	1.82052	0.874965	0.0108436	1.23932	5.89541e-05	0.0306023	TPD52L2;TPD52L2;TPD52L2;TPD52L2;TPD52L2;TPD52L2;TPD52L2;TPD52L2;TPD52L2;TPD52L2;TPD52L2	TPD52L2;TPD52L2;TPD52L2	TPD52L2;TPD52L2;TPD52L2	chr20	62521331	Body;Body;3'UTR;3'UTR;3'UTR;3'UTR;3'UTR;3'UTR;3'UTR;3'UTR;3'UTR	OpenSea
cg08443130	-0.0108537	0.823071	0.0134126	1.62958	0.832434	0.0136703	1.6422	0.000120555	0.0395131	EEFSEC			chr3	128117563	Body	OpenSea
cg20932150	-0.0108509	0.210613	0.0188241	8.93775	0.221959	0.018331	8.25872	0.000222001	0.0491417	FSCN2;FSCN2	FSCN2;FSCN2	FSCN2;FSCN2	chr17	79495268	TSS200;TSS200	Island
cg23151463	-0.0108497	0.0576258	0.0136489	23.6854	0.0675418	0.0131265	19.4346	7.30775e-05	0.0329845				chr4	73885493		OpenSea
cg17138355	-0.010846	0.889502	0.0153564	1.72641	0.899055	0.0139026	1.54636	0.00013208	0.0408345	NEIL3	NEIL3	NEIL3;NEIL3	chr4	178230178	TSS1500	N_Shore
cg04290981	-0.0108173	0.760713	0.0217044	2.85317	0.764773	0.0189609	2.47928	0.000144332	0.0421458	ZMYM6	RP11-244H3.1;ZMYM6NB;ZMYM6	RP11-244H3.1;ZMYM6NB;ZMYM6	chr1	35452039	3'UTR	S_Shore
cg04310331	-0.0108049	0.627037	0.0305961	4.87948	0.629807	0.023483	3.7286	0.00023045	0.049891	LOC100133545	MRPL23-AS1;AC051649.6;AC051649.6	MRPL23-AS1;AC051649.6;AC051649.6	chr11	2012332	TSS1500	N_Shore
cg17912203	-0.0108049	0.888218	0.0126881	1.42849	0.898075	0.010561	1.17596	6.21781e-06	0.0136228	LOC401312	AC002480.5;AC002480.2	AC002480.5;AC002480.2	chr7	22701589	Body	N_Shelf
cg04142413	-0.0107848	0.0490002	0.0117114	23.9008	0.055733	0.014304	25.6653	0.00013837	0.0414592	MRPS35	MRPS35;MRPS35;MRPS35;RP11-1060J15.4;RP11-1060J15.4	MRPS35;MRPS35;MRPS35;MRPS35;MRPS35;MRPS35;RP11-1060J15.4;RP11-1060J15.4	chr12	27863218	TSS1500	N_Shore
cg07079231	-0.0107792	0.860751	0.0134989	1.56828	0.870312	0.0150842	1.7332	0.000168793	0.0444534	DNAH3;TMEM159	TMEM159;TMEM159;TMEM159;TMEM159;TMEM159;TMEM159	TMEM159;TMEM159;TMEM159;TMEM159;TMEM159;TMEM159;TMEM159	chr16	21169331	Body;TSS1500	N_Shore
cg18553657	-0.0107649	0.766823	0.0175325	2.28639	0.772133	0.0191026	2.474	0.000210295	0.0483035	MEGF8			chr19	42834366	Body	S_Shelf
cg20707774	-0.0107609	0.789579	0.0148815	1.88474	0.798701	0.0134968	1.68985	0.000164944	0.0443512	CHI3L1		CHI3L1;CHI3L1;CHI3L1	chr1	203149828	Body	OpenSea
cg00696082	-0.0107514	0.704859	0.0221531	3.14291	0.7083	0.0188398	2.65987	0.000128461	0.0401994				chr6	143905448		OpenSea
cg13877715	-0.0107496	0.724111	0.0210464	2.90652	0.730161	0.0160067	2.19221	0.000218722	0.049008	KIAA0319L	KIAA0319L	KIAA0319L;KIAA0319L;KIAA0319L	chr1	35914081	Body	OpenSea
cg12577372	-0.0107405	0.797258	0.0203862	2.55704	0.803191	0.0171584	2.13628	0.000168372	0.0444534	RUSC1;C1orf104;RUSC1	RUSC1-AS1;RUSC1-AS1;RUSC1-AS1;RUSC1-AS1	RUSC1-AS1;RUSC1-AS1;RUSC1;RUSC1;RUSC1-AS1;RUSC1-AS1;RUSC1	chr1	155292208	Body;5'UTR;Body	N_Shore
cg15069529	-0.0107306	0.162284	0.0213918	13.1817	0.172554	0.0192266	11.1424	0.000155561	0.0430845				chr5	169578306		OpenSea
cg24040188	-0.0107267	0.889968	0.0128419	1.44296	0.898602	0.014913	1.65958	0.000221953	0.0491417	RBBP8;RBBP8;RBBP8			chr18	20551041	Body;Body;Body	OpenSea
cg11260269	-0.0107255	0.89942	0.0134216	1.49225	0.908186	0.01388	1.52833	0.000197201	0.0470182	AACS	AACS	AACS;AACS	chr12	125590885	Body	OpenSea
cg00060004	-0.0107232	0.0629732	0.0128896	20.4684	0.0735341	0.0171719	23.3523	0.000165068	0.0443517	ART5;ART5;ART5;ART5	ART5;ART5;ART5	ART5;ART5;ART5	chr11	3664088	TSS1500;TSS1500;TSS1500;TSS1500	S_Shore
cg04936554	-0.0107182	0.764304	0.0141755	1.85469	0.772775	0.0135473	1.75307	9.72617e-05	0.036637	TNS3	TNS3;TNS3;TNS3	TNS3;TNS3;TNS3;TNS3	chr7	47622718	TSS1500	S_Shore
cg01823975	-0.010708	0.835663	0.0149952	1.7944	0.844743	0.0132825	1.57237	0.000103981	0.0374546	COTL1		COTL1	chr16	84613567	Body	OpenSea
cg13922310	-0.0107024	0.777645	0.0158797	2.04202	0.785207	0.0118567	1.51001	7.39711e-05	0.0330999	DGKA;DGKA;DGKA;DGKA;DGKA;DGKA;DGKA;DGKA	DGKA	DGKA;DGKA;DGKA;DGKA;DGKA;DGKA;DGKA;DGKA;DGKA;DGKA;DGKA;DGKA;DGKA;DGKA;DGKA;DGKA;DGKA;DGKA;DGKA	chr12	56333213	ExonBnd;ExonBnd;ExonBnd;ExonBnd;Body;Body;Body;Body	S_Shelf
cg08048252	-0.0106916	0.816784	0.0124151	1.52	0.823753	0.0127685	1.55004	1.82672e-05	0.0188064	SLC45A4		SLC45A4	chr8	142248479	Body	OpenSea
cg27064285	-0.0106914	0.85548	0.0122842	1.43594	0.863171	0.0121194	1.40405	2.96385e-05	0.0232755	LRRK1	LRRK1	LRRK1;LRRK1	chr15	101503542	Body	OpenSea
cg04051365	-0.010682	0.859733	0.0113608	1.32143	0.868685	0.0123114	1.41725	6.56592e-06	0.0138155				chr3	193586394		N_Shore
cg09040817	-0.0106816	0.830269	0.0167512	2.01757	0.834943	0.0143559	1.71938	0.000219514	0.0490193	BAG3	RP11-179H18.8	RP11-179H18.8;RP11-179H18.8	chr10	121430425	Body	OpenSea
cg17558303	-0.0106708	0.874889	0.0110625	1.26444	0.88212	0.0108743	1.23275	4.379e-06	0.0121597				chr2	182678354		OpenSea
cg24718275	-0.0106644	0.875945	0.0132912	1.51736	0.882916	0.0131878	1.49367	0.000107437	0.0379009	ZBTB22;ZBTB22			chr6	33283770	Body;Body	N_Shore
cg02871545	-0.0106614	0.819349	0.0143643	1.75314	0.828414	0.011043	1.33303	2.98396e-05	0.0233884	DIS3L2;DIS3L2;DIS3L2;DIS3L2		DIS3L2;DIS3L2	chr2	233105048	Body;Body;Body;Body	OpenSea
cg05011467	-0.0106568	0.888609	0.0133376	1.50095	0.898313	0.0136094	1.515	0.000117166	0.0389949				chr5	111360145		OpenSea
cg02162815	-0.0106527	0.909534	0.013933	1.53188	0.920295	0.0133014	1.44534	0.000127172	0.0400984	TTC8;TTC8;TTC8;TTC8;TTC8;TTC8	Y_RNA;TTC8	Y_RNA;TTC8;TTC8;TTC8	chr14	89305821	5'UTR;5'UTR;Body;Body;Body;Body	OpenSea
cg16816678	-0.0106484	0.857435	0.00987603	1.15181	0.865517	0.0120422	1.39133	6.49012e-06	0.0138117	ST3GAL4;ST3GAL4;ST3GAL4;ST3GAL4	ST3GAL4;ST3GAL4;ST3GAL4;ST3GAL4;ST3GAL4;ST3GAL4;ST3GAL4;ST3GAL4;ST3GAL4;ST3GAL4;ST3GAL4	ST3GAL4;ST3GAL4;ST3GAL4;ST3GAL4;ST3GAL4;ST3GAL4;ST3GAL4;ST3GAL4;ST3GAL4;ST3GAL4;ST3GAL4;ST3GAL4;ST3GAL4;ST3GAL4;ST3GAL4;ST3GAL4	chr11	126275068	5'UTR;TSS1500;5'UTR;5'UTR	OpenSea
cg14987309	-0.0106437	0.737916	0.0236998	3.21171	0.740874	0.0199193	2.68863	0.000163888	0.0441168	AGAP1;AGAP1			chr2	236843038	Body;Body	OpenSea
cg19613578	-0.0106431	0.701201	0.0145458	2.07441	0.708819	0.0162277	2.2894	6.11561e-05	0.0311744				chr8	142055822		OpenSea
cg26608371	-0.0106374	0.877263	0.0156211	1.78067	0.886787	0.0127998	1.44339	0.000156757	0.0432017				chr2	171018800		OpenSea
cg10955960	-0.0106358	0.891378	0.0134628	1.51034	0.898793	0.0110733	1.23202	2.33069e-05	0.0211536	DSE;DSE			chr6	116748028	Body;Body	OpenSea
cg07171274	-0.0106329	0.813734	0.0139871	1.71887	0.823007	0.01376	1.67192	9.17497e-05	0.0357542		AC108463.1	AC108463.1	chr2	111952570		OpenSea
cg18274510	-0.0106218	0.774639	0.0173875	2.24459	0.780192	0.0153431	1.96658	0.000154251	0.042992	HERC4;HERC4	HERC4	HERC4;HERC4;HERC4;HERC4	chr10	69736743	Body;Body	OpenSea
cg13774539	-0.0105959	0.736571	0.0129367	1.75634	0.742438	0.0136415	1.83739	5.00424e-05	0.0288648	LOC100189589	DCTN1;DCTN1;AC005041.9	DCTN1;DCTN1;DCTN1;DCTN1;DCTN1;DCTN1;DCTN1;AC005041.9;AC005041.9;AC005041.9;AC005041.9;AC005041.9;AC005041.9;AC005041.9;AC005041.9;AC005041.9;AC005041.9;AC005041.9	chr2	74612706	TSS200	OpenSea
cg11802442	-0.0105795	0.816175	0.0128047	1.56886	0.825345	0.0128002	1.55089	3.84759e-05	0.0259388	ELF3;ELF3	ELF3;ELF3;ELF3;RP11-510N19.5	ELF3;ELF3;ELF3;ELF3;RP11-510N19.5	chr1	201984631	3'UTR;3'UTR	OpenSea
cg27563485	-0.0105722	0.817607	0.0142117	1.73821	0.827229	0.0144058	1.74146	0.000134556	0.0410813	RHOBTB1;RHOBTB1;RHOBTB1;RHOBTB1	RHOBTB1	RHOBTB1	chr10	62635639	Body;Body;Body;Body	OpenSea
cg15939211	-0.0105267	0.76235	0.0144981	1.90176	0.772298	0.012111	1.56818	0.000222744	0.0492265	TOM1L2;TOM1L2;TOM1L2;TOM1L2;TOM1L2;TOM1L2	TOM1L2	TOM1L2	chr17	17776237	Body;Body;Body;Body;Body;Body	OpenSea
cg16341499	-0.0105222	0.865459	0.0100326	1.15922	0.872981	0.0119872	1.37313	4.72607e-06	0.0126079	POLR3B;POLR3B			chr12	106828451	Body;Body	OpenSea
cg16706240	-0.0105213	0.603603	0.0176309	2.92095	0.607699	0.0163284	2.68692	0.000145448	0.042239	NCOR2;NCOR2			chr12	124872365	Body;Body	Island
cg26912872	-0.0105186	0.776471	0.0141723	1.82522	0.785661	0.0105712	1.34552	3.42463e-05	0.0243714	SGPL1			chr10	72611609	Body	OpenSea
cg08875080	-0.0105064	0.843311	0.0119492	1.41694	0.851243	0.0130618	1.53444	8.10233e-05	0.0344962		CTD-2228K2.5	EXOC3;EXOC3;CTD-2228K2.5;EXOC3	chr5	468780		S_Shelf
cg00044249	-0.0104826	0.724838	0.013642	1.88207	0.730812	0.0121976	1.66905	8.37326e-05	0.0348443	SEMA4B;SEMA4B		SEMA4B;SEMA4B;SEMA4B;SEMA4B;SEMA4B	chr15	90768542	Body;Body	OpenSea
cg14796107	-0.0104817	0.903815	0.0131119	1.45072	0.911928	0.0127061	1.39332	0.000153074	0.042992	HIP1	HIP1	HIP1;HIP1;HIP1	chr7	75192547	Body	S_Shelf
cg15739551	-0.0104499	0.8124	0.0134291	1.65302	0.821918	0.0123749	1.50561	6.51252e-05	0.0316502	RGL1;RGL1;RGL1	RP11-444D13.1;RP11-444D13.1	RP11-444D13.1;RP11-444D13.1	chr1	183723994	Body;Body;Body	OpenSea
cg05746227	-0.0104473	0.0954976	0.0102262	10.7083	0.102587	0.0164451	16.0303	0.000170998	0.0446295		RP11-528L24.3	RP11-528L24.3;RP11-528L24.3	chr5	54516830		Island
cg04692698	-0.0104462	0.826246	0.0126328	1.52894	0.835236	0.0123451	1.47804	4.85635e-05	0.0284735	IDNK;IDNK;IDNK;IDNK	C9orf103	C9orf103;C9orf103	chr9	86258128	Body;Body;Body;Body	OpenSea
cg23505788	-0.0104344	0.821054	0.0115985	1.41263	0.828844	0.0138333	1.66899	5.52936e-05	0.029714	RNF216;RNF216	RNF216	RNF216;RNF216	chr7	5666411	Body;Body	OpenSea
cg24566250	-0.0104114	0.901414	0.0165387	1.83475	0.911212	0.0138449	1.5194	0.000228615	0.0497139	WNT16;WNT16	WNT16;WNT16	WNT16;WNT16	chr7	120979480	3'UTR;3'UTR	OpenSea
cg18734877	-0.01041	0.812897	0.0145888	1.79467	0.822936	0.0116637	1.41733	8.96145e-05	0.0355632	PTK2B;PTK2B;PTK2B;PTK2B			chr8	27297419	Body;Body;Body;Body	OpenSea
cg27384844	-0.0104059	0.812073	0.013761	1.69455	0.81955	0.0141964	1.73222	0.000153616	0.042992	FSTL4	CTB-49A3.4;CTB-49A3.4	CTB-49A3.4;CTB-49A3.4	chr5	132600872	Body	OpenSea
cg16197643	-0.0103975	0.126741	0.017137	13.5212	0.135504	0.0177479	13.0977	0.000193334	0.0466595	PTDSS2		PTDSS2;PTDSS2;PTDSS2;PTDSS2;PTDSS2;PTDSS2;PTDSS2	chr11	460587	Body	Island
cg23887506	-0.0103835	0.916472	0.0125382	1.36809	0.923715	0.0141202	1.52864	0.000186127	0.0461395	CDK19;CDK19;CDK19;CDK19	CDK19	CDK19;CDK19;CDK19;CDK19	chr6	111068354	5'UTR;5'UTR;Body;Body	OpenSea
cg04874865	-0.0103584	0.841129	0.0102402	1.21743	0.851306	0.0105826	1.2431	6.70455e-06	0.0139148	CYP11A1;CYP11A1	CYP11A1;CYP11A1	CYP11A1;CYP11A1	chr15	74636306	Body;Body	OpenSea
cg05985303	-0.0103579	0.224162	0.0266835	11.9037	0.235933	0.020613	8.73681	0.000214774	0.048629	WNT6	WNT6;WNT6	WNT6;WNT6	chr2	219723705	TSS1500	Island
cg03344097	-0.0103316	0.793135	0.0136533	1.72144	0.803723	0.0132766	1.65188	0.000154312	0.042992	HSD17B4;HSD17B4;HSD17B4;HSD17B4;HSD17B4	HSD17B4	HSD17B4;HSD17B4;HSD17B4;HSD17B4;HSD17B4;HSD17B4	chr5	118832319	Body;Body;Body;Body;Body	OpenSea
cg09403153	-0.0103258	0.852868	0.016922	1.98413	0.85924	0.0127158	1.47989	0.000199592	0.0473298	OSBPL2;OSBPL2;OSBPL2	OSBPL2;OSBPL2	OSBPL2;OSBPL2	chr20	60844373	Body;Body;5'UTR	OpenSea
cg06888755	-0.0103177	0.781178	0.0137339	1.7581	0.789204	0.0132055	1.67327	0.000153623	0.042992	ADCK1;ADCK1			chr14	78313053	Body;Body	OpenSea
cg18577232	-0.0103046	0.820452	0.0142127	1.7323	0.829235	0.0125329	1.51138	0.000197425	0.0470298	LINC00486	LINC00486;LINC00486	LINC00486;LINC00486	chr2	33064929	Body	OpenSea
cg07127693	-0.0103009	0.884217	0.0136139	1.53965	0.89326	0.0142765	1.59824	0.000227855	0.0496601	NUMB;NUMB;NUMB;NUMB	NUMB	NUMB;NUMB;NUMB;NUMB	chr14	73760645	Body;Body;Body;Body	OpenSea
cg03820176	-0.0102977	0.736757	0.0173582	2.35602	0.744704	0.0150664	2.02314	0.000156863	0.0432017	RNASEN;RNASEN			chr5	31493119	Body;Body	OpenSea
cg18646186	-0.0102834	0.898794	0.0118037	1.31328	0.907471	0.0113149	1.24686	1.63135e-05	0.0181238	USF1;USF1	USF1	USF1;USF1;USF1;USF1;USF1;USF1;USF1;USF1	chr1	161011634	Body;Body	S_Shelf
cg02430348	-0.010275	0.8881	0.0126846	1.42829	0.895116	0.011722	1.30955	6.17122e-05	0.0312594				chr11	58987422		OpenSea
cg02563339	-0.0102722	0.773081	0.0138936	1.79717	0.780275	0.0126616	1.62271	0.00020925	0.0481673	INTS9;INTS9;INTS9;INTS9	INTS9;AC108449.3;INTS9;INTS9	INTS9;INTS9;INTS9;AC108449.3;INTS9;INTS9;INTS9;INTS9;INTS9	chr8	28717876	5'UTR;Body;Body;Body	OpenSea
cg13011184	-0.0102687	0.885208	0.00987899	1.11601	0.892518	0.0148727	1.66638	3.86273e-06	0.0119228	SLC39A11;SLC39A11			chr17	71026936	Body;Body	OpenSea
cg02776300	-0.0102672	0.885405	0.013837	1.56278	0.8933	0.0131862	1.47612	2.81347e-05	0.02282		RP11-243E13.1;RP11-243E13.1	RP11-243E13.1;RP11-243E13.1	chr18	10415698		S_Shore
cg25934361	-0.0102649	0.755696	0.0176571	2.33653	0.760301	0.0141786	1.86487	0.000100118	0.0371353	FMNL2			chr2	153242014	Body	OpenSea
cg18462771	-0.010259	0.791404	0.0122942	1.55347	0.80019	0.0138694	1.73326	0.000228404	0.0496972				chr22	20180585		OpenSea
cg24091242	-0.010242	0.860384	0.0113234	1.31609	0.868488	0.0124682	1.43563	0.000150716	0.0428222	LINC00935;LINC00935	RP11-579D7.2	RP11-579D7.2;RP11-579D7.1	chr12	49159054	Body;Body	OpenSea
cg04406041	-0.0102401	0.854581	0.0120243	1.40704	0.864008	0.011017	1.27511	1.95821e-05	0.0195143	CLDN18;CLDN18			chr3	137742592	Body;Body	OpenSea
cg25403974	-0.0102392	0.66448	0.0123783	1.86285	0.673572	0.0113891	1.69086	9.63159e-05	0.0364277	LOC728743	ZNF775	ZNF775;ZNF775;ZNF775;ZNF775;ZNF775;ZNF775;ZNF775;ZNF775	chr7	150105495	Body	Island
cg14007076	-0.0102164	0.838251	0.0134992	1.61041	0.846537	0.0109044	1.28812	3.23278e-05	0.0238283	METTL20;METTL20;METTL20			chr12	31815292	Body;Body;Body	OpenSea
cg03275782	-0.010192	0.818674	0.0140094	1.71123	0.825195	0.0133303	1.61541	0.000178009	0.045412	WDR7;WDR7			chr18	54422819	Body;Body	OpenSea
cg04241282	-0.0101821	0.804479	0.0126969	1.57828	0.813895	0.0123661	1.51937	6.27437e-06	0.0137016	LARS2			chr3	45520639	Body	OpenSea
cg13988606	-0.0101668	0.106594	0.0144806	13.5849	0.115958	0.0117927	10.1698	4.54423e-05	0.0278456	PPM1J	RP11-426L16.9;PPM1J;PPM1J	PPM1J;PPM1J;PPM1J;RP11-426L16.9;PPM1J;PPM1J	chr1	113258121	TSS200	Island
cg22443246	-0.0101615	0.876402	0.0118238	1.34913	0.886549	0.0111822	1.26132	6.58462e-05	0.0317937	SLC36A1;SLC36A1	RN5S197	RN5S197;SLC36A1	chr5	150858588	Body;Body	OpenSea
cg19327222	-0.0101608	0.172923	0.0195269	11.2922	0.183104	0.015847	8.65462	0.000125492	0.0399603	IL19	IL19	IL19	chr1	206971646	TSS1500	OpenSea
cg17210775	-0.0101599	0.886353	0.0110253	1.2439	0.89428	0.01281	1.43243	1.71664e-05	0.0183706	PLCL2;PLCL2			chr3	17111628	Body;Body	OpenSea
cg14413862	-0.0101551	0.865941	0.0116988	1.351	0.873727	0.0128555	1.47133	5.12455e-05	0.0289484	NLRP3;NLRP3;NLRP3;NLRP3;NLRP3;NLRP3;NLRP3;NLRP3	NLRP3;NLRP3;NLRP3;NLRP3;NLRP3;NLRP3;NLRP3;NLRP3;NLRP3	NLRP3;NLRP3;NLRP3;NLRP3;NLRP3;NLRP3;NLRP3;NLRP3;NLRP3	chr1	247582066	5'UTR;5'UTR;1stExon;5'UTR;5'UTR;1stExon;5'UTR;1stExon	OpenSea
cg03162492	-0.0101492	0.687412	0.0316034	4.59745	0.688546	0.0237126	3.44387	0.000101616	0.0371353				chr3	134010471		OpenSea
cg11183365	-0.010146	0.0543069	0.0129745	23.8912	0.06067	0.0169717	27.9737	0.00017407	0.0450378				chr6	27064769		Island
cg16096796	-0.0101328	0.13709	0.0129105	9.41753	0.144546	0.0136255	9.42642	0.00014914	0.0426993		LMO1	LMO1	chr11	8290295		Island
cg02038561	-0.010131	0.135541	0.0209277	15.4401	0.143407	0.0204676	14.2724	0.0001231	0.0397141	BZW2;BZW2;BZW2	BZW2	BZW2;BZW2	chr7	16707812	Body;Body;Body	OpenSea
cg10900323	-0.0101204	0.895438	0.0108699	1.21392	0.902952	0.014728	1.6311	0.000130342	0.0405166				chr6	157004450		N_Shelf
cg15522556	-0.0101186	0.18546	0.0260822	14.0635	0.195692	0.0215915	11.0334	0.000137659	0.0414122	ZMIZ1	ZMIZ1	ZMIZ1	chr10	80917728	5'UTR	OpenSea
cg20175900	-0.0101136	0.757744	0.0107969	1.42488	0.766252	0.0115914	1.51274	6.43726e-05	0.0314481	LPCAT3	LPCAT3;U47924.19	LPCAT3;LPCAT3;LPCAT3;LPCAT3;LPCAT3;EMG1;U47924.19	chr12	7090498	Body	OpenSea
cg03690528	-0.0101056	0.856711	0.0113136	1.32058	0.866618	0.0132949	1.53412	5.52368e-05	0.029714	ADAMTS9-AS2;MIR548A2	ADAMTS9-AS2	ADAMTS9-AS2;ADAMTS9-AS2;ADAMTS9-AS2;ADAMTS9-AS2	chr3	64706119	Body;Body	OpenSea
cg13941508	-0.010095	0.852544	0.013259	1.55523	0.861897	0.0113769	1.31998	3.15422e-05	0.0237555				chr2	101434082		N_Shore
cg25586543	-0.0100856	0.816201	0.0134485	1.64769	0.824386	0.0111466	1.35211	3.34057e-05	0.024155	CTNNA1;CTNNA1;CTNNA1;CTNNA1;CTNNA1		CTNNA1;CTNNA1;CTNNA1	chr5	138261855	Body;Body;Body;Body;Body	OpenSea
cg04125273	-0.0100716	0.12347	0.0194154	15.7248	0.131747	0.0154679	11.7406	0.000232067	0.0499499	ZG16			chr16	29790933	Body	OpenSea
cg12886462	-0.0100702	0.815062	0.0115802	1.42077	0.821944	0.0115616	1.40662	7.28998e-05	0.0329716	CARD14;CARD14	RP11-334C17.5;RP11-334C17.5;CARD14	CARD14;RP11-334C17.5;RP11-334C17.5;RP11-334C17.5;RP11-334C17.5;CARD14;CARD14	chr17	78177140	Body;Body	OpenSea
cg13225845	-0.0100411	0.861242	0.0170409	1.97864	0.869993	0.0106165	1.2203	0.000183588	0.0459427	FAM174B	FAM174B;FAM174B;FAM174B	FAM174B;FAM174B;FAM174B;FAM174B;FAM174B;FAM174B	chr15	93196976	Body	N_Shore
cg20589691	-0.0100378	0.835863	0.012397	1.48314	0.844448	0.011187	1.32478	8.76461e-05	0.0352083		LINC00371;LINC00371	LINC00371;LINC00371;LINC00371	chr13	51672329		OpenSea
cg08097923	-0.0100374	0.862389	0.0134335	1.55771	0.871209	0.0110966	1.27371	0.000126551	0.0400209	SPCS3	SPCS3	SPCS3	chr4	177253150	3'UTR	OpenSea
cg10711190	-0.0100275	0.835394	0.0144076	1.72464	0.842858	0.0116076	1.37717	4.46364e-05	0.0276696	SMAD3;SMAD3	SMAD3	SMAD3;SMAD3;SMAD3;SMAD3;SMAD3	chr15	67419959	5'UTR;Body	OpenSea
cg05184381	-0.0100257	0.858311	0.0133302	1.55307	0.865764	0.0137058	1.58309	0.000210919	0.0483761	PHLPP1		PHLPP1	chr18	60445513	Body	OpenSea
cg22987188	-0.0100083	0.870026	0.0131962	1.51676	0.877851	0.00995169	1.13364	1.46324e-05	0.0174607	NFKBIZ	NFKBIZ	NFKBIZ;NFKBIZ	chr3	101559865	5'UTR	OpenSea
cg11435841	-0.00999875	0.0515119	0.00679673	13.1945	0.0607973	0.0126277	20.7701	8.317e-07	0.00653719	RASGRP4;RASGRP4;RASGRP4;RASGRP4;RASGRP4;RASGRP4;RASGRP4			chr19	38908926	Body;Body;Body;Body;Body;Body;Body	Island
cg03247435	-0.00997468	0.83425	0.0154964	1.85752	0.842954	0.0122838	1.45723	0.000203256	0.047694	SLC25A33			chr1	9625084	Body	OpenSea
cg03136779	-0.00995115	0.862407	0.0134058	1.55446	0.871416	0.0127918	1.46794	0.000112984	0.0384542	CMIP;CMIP			chr16	81619973	Body;Body	OpenSea
cg00300216	-0.00994459	0.763202	0.0129125	1.69188	0.771401	0.0105618	1.36917	2.96644e-05	0.0232755	CMPK2	CMPK2	CMPK2;CMPK2;CMPK2	chr2	6992700	Body	OpenSea
cg24300993	-0.00994307	0.775078	0.0103485	1.33515	0.7822	0.0129004	1.64924	4.93529e-05	0.0286697	TRAPPC9;TRAPPC9		TRAPPC9	chr8	141309247	Body;Body	OpenSea
cg17256108	-0.00994264	0.847998	0.0132985	1.56823	0.857111	0.0119124	1.38984	2.83817e-05	0.022845	INPP5A	INPP5A	INPP5A;INPP5A	chr10	134553540	Body	N_Shore
cg02934600	-0.00994154	0.0773757	0.0110649	14.3003	0.0860858	0.0129928	15.0928	3.22854e-05	0.0238283	PRMT6	PRMT6;PRMT6	PRMT6;PRMT6	chr1	107600376	1stExon	Island
cg27638835	-0.0099323	0.812619	0.0142384	1.75217	0.820819	0.0120321	1.46586	0.000108149	0.0379257	AXIN1;AXIN1	AXIN1	AXIN1;AXIN1	chr16	386373	Body;Body	OpenSea
cg16593270	-0.00992854	0.777116	0.0117454	1.51141	0.784318	0.00990401	1.26275	1.61471e-05	0.0181101				chr3	48196851		OpenSea
cg24807696	-0.0099225	0.109288	0.0138027	12.6297	0.119063	0.0135811	11.4066	0.000161322	0.0437712	PRNP;PRNP;PRNP;PRNP;PRNP;PRNP	PRNP;PRNP;PRNP	PRNP;PRNP;PRNP;PRNP	chr20	4666766	TSS1500;TSS200;TSS200;TSS200;TSS200;TSS200	N_Shore
cg27023962	-0.00990459	0.160916	0.0147749	9.18176	0.169881	0.0142076	8.36326	0.000151727	0.0428974		DLEU1	DLEU1;DLEU1;DLEU1;DLEU1;DLEU1;DLEU1;DLEU1;DLEU1;DLEU1;DLEU1;DLEU1;DLEU1	chr13	50909275		OpenSea
cg27164600	-0.0099034	0.821528	0.0132452	1.61226	0.829293	0.0124633	1.50288	8.18469e-05	0.0345406	SLC39A11;SLC39A11			chr17	70950040	Body;Body	OpenSea
cg10616850	-0.00988691	0.842172	0.0130006	1.5437	0.850008	0.0115629	1.36033	3.05081e-05	0.0235906	IRF2		IRF2	chr4	185336688	Body	OpenSea
cg01597399	-0.00988555	0.849715	0.0143904	1.69356	0.855568	0.0126714	1.48105	0.000210811	0.0483761	DCTD;DCTD		DCTD	chr4	183819366	Body;Body	OpenSea
cg16384431	-0.00985358	0.658327	0.0135937	2.06488	0.666465	0.0119398	1.79151	0.000123485	0.0397141	MLH3;MLH3	U6	U6;MLH3	chr14	75487186	Body;Body	OpenSea
cg19127365	-0.00984762	0.867086	0.0153193	1.76676	0.874925	0.0104008	1.18877	0.000106997	0.0379009	SYMPK;SYMPK	SYMPK	SYMPK	chr19	46355634	ExonBnd;Body	OpenSea
cg22531521	-0.00984192	0.803906	0.0119847	1.4908	0.81286	0.0119783	1.4736	6.50227e-05	0.0316209	POMGNT2	RP11-136C24.2;C3orf39;C3orf39	RP11-136C24.2;C3orf39;C3orf39	chr3	43128049	5'UTR	OpenSea
cg11912179	-0.00983841	0.710382	0.0129071	1.81693	0.71644	0.0114576	1.59924	5.25276e-05	0.029259	NCAPD3	NCAPD3	NCAPD3;NCAPD3;NCAPD3	chr11	134026542	Body	OpenSea
cg20553394	-0.0098277	0.0708399	0.0139501	19.6924	0.0800251	0.0157836	19.7233	0.000194874	0.0467589	TM7SF2	TM7SF2;TM7SF2;TM7SF2;AP003068.9;TM7SF2;TM7SF2	TM7SF2;TM7SF2;TM7SF2;TM7SF2;TM7SF2;TM7SF2;TM7SF2;TM7SF2;TM7SF2;TM7SF2;TM7SF2;TM7SF2;TM7SF2;TM7SF2;AP003068.9;TM7SF2;TM7SF2;TM7SF2;TM7SF2;TM7SF2;TM7SF2;TM7SF2;TM7SF2	chr11	64879336	TSS200	Island
cg09226434	-0.00982493	0.887727	0.0126068	1.42012	0.898386	0.0117499	1.30789	0.000111269	0.0383157	TSHZ2	RP11-15M15.1	RP11-15M15.1	chr20	51787571	Body	OpenSea
cg19144066	-0.00982198	0.884078	0.0132057	1.49372	0.894305	0.0126032	1.40928	0.000205635	0.0478513	SNX9	RP3-403L10.3;SNX9	RP3-403L10.3;SNX9	chr6	158308771	Body	OpenSea
cg12485042	-0.00980904	0.809055	0.0110108	1.36094	0.817396	0.00983096	1.20272	7.0521e-06	0.01426				chr8	125187836		OpenSea
cg11703331	-0.00980873	0.852761	0.0112171	1.31538	0.862975	0.0109914	1.27366	8.37045e-05	0.0348443	NEDD9;NEDD9	NEDD9	NEDD9;NEDD9;NEDD9;NEDD9;NEDD9;NEDD9;NEDD9;NEDD9;NEDD9;NEDD9;NEDD9	chr6	11351174	5'UTR;Body	OpenSea
cg14985030	-0.00980688	0.753111	0.0134353	1.78397	0.761503	0.0142548	1.87193	0.000218983	0.049008	TSC2;TSC2;TSC2		TSC2;TSC2;TSC2	chr16	2113561	Body;Body;Body	S_Shore
cg23499339	-0.00979742	0.80876	0.011436	1.41402	0.815563	0.0119711	1.46784	1.86625e-05	0.0189159				chr4	184521465		OpenSea
cg09127440	-0.00979042	0.879552	0.0126049	1.4331	0.888961	0.0112925	1.27031	0.000114908	0.0387107		AC073115.6	AC073115.6	chr7	46008077		OpenSea
cg16480662	-0.00978936	0.918929	0.0112989	1.22957	0.927042	0.00935116	1.00871	8.15011e-06	0.014347	TMEM198			chr2	220413933	Body	S_Shore
cg20137441	-0.00978907	0.798996	0.0127915	1.60095	0.807473	0.0112835	1.39739	0.000108669	0.0379587	FBRSL1			chr12	133130026	Body	N_Shore
cg02608657	-0.00973249	0.840935	0.0123427	1.46774	0.848607	0.012107	1.42669	3.93646e-05	0.0261834	SLC43A3;SLC43A3;SLC43A3;SLC43A3;SLC43A3		SLC43A3;SLC43A3;RP11-872D17.8;RP11-872D17.8	chr11	57176211	Body;Body;Body;Body;Body	OpenSea
cg07537420	-0.00972427	0.787788	0.0122786	1.55862	0.795534	0.0121402	1.52604	7.56401e-05	0.033373	PPP4C;PPP4C;PPP4C;PPP4C;PPP4C		PPP4C;PPP4C;PPP4C;PPP4C;PPP4C;PPP4C;PPP4C	chr16	30094685	Body;Body;Body;Body;Body	OpenSea
cg23894003	-0.00972223	0.787593	0.0127728	1.62175	0.795927	0.0118733	1.49176	9.22947e-05	0.0357949	FBRS	FBRS;FBRS	FBRS;FBRS;FBRS	chr16	30676444	Body	OpenSea
cg06173833	-0.00972172	0.749623	0.0172571	2.3021	0.757169	0.0173553	2.29213	0.000183783	0.0459427	C10orf58;C10orf58	FAM213A;FAM213A;FAM213A	FAM213A;FAM213A;FAM213A	chr10	82172659	5'UTR;TSS1500	S_Shelf
cg05871515	-0.00971452	0.816023	0.0104323	1.27843	0.824787	0.0121085	1.46808	4.64412e-05	0.0280676	MAP3K14			chr17	43350939	Body	OpenSea
cg06616081	-0.00970064	0.661014	0.0238638	3.61018	0.662719	0.0194944	2.94158	0.000143921	0.0420726	TSPAN3;TSPAN3;TSPAN3	RP11-797A18.4;RP11-797A18.3;TSPAN3	RP11-797A18.4;RP11-797A18.3;TSPAN3	chr15	77336938	3'UTR;3'UTR;3'UTR	OpenSea
cg25880810	-0.00967967	0.873314	0.0112276	1.28563	0.880024	0.0134457	1.52787	8.69774e-05	0.0351772	FMNL2			chr2	153428373	Body	OpenSea
cg25939785	-0.00965462	0.856156	0.0135547	1.5832	0.863465	0.0113597	1.31559	0.000108248	0.0379257	DDX43	DDX43;DDX43;snoU13	DDX43;DDX43;DDX43;snoU13	chr6	74103661	TSS1500	N_Shore
cg01411145	-0.00964231	0.123024	0.0149304	12.1361	0.129215	0.0130447	10.0954	9.91246e-05	0.0369742				chr9	92770209		OpenSea
cg11331028	-0.00961238	0.916711	0.0129575	1.41348	0.923841	0.0121526	1.31544	0.00018048	0.0457767	SIPA1L3	SIPA1L3	SIPA1L3	chr19	38697943	3'UTR	N_Shelf
cg25739689	-0.0096072	0.903351	0.0135981	1.5053	0.91088	0.0124594	1.36785	0.000225842	0.0494729	COL4A2	COL4A2	COL4A2	chr13	111141839	Body	OpenSea
cg03003555	-0.00959669	0.7583	0.0110669	1.45944	0.764288	0.012565	1.64401	8.1081e-05	0.0344962	CMC2	CMC2	CMC2;CMC2;CMC2;CMC2;CMC2;CMC2;CMC2;CMC2;CMC2;CMC2;CMC2	chr16	81017312	Body	OpenSea
cg00997327	-0.00959356	0.820312	0.0114231	1.39253	0.826722	0.0140824	1.70341	0.000108426	0.0379524	MTOR			chr1	11310842	Body	OpenSea
cg08025652	-0.00958092	0.844725	0.0132615	1.56991	0.853078	0.0122256	1.43311	0.000183678	0.0459427	MOB3A	MOB3A	MOB3A	chr19	2093305	5'UTR	N_Shelf
cg10040495	-0.00956192	0.83925	0.0136217	1.62308	0.846383	0.0109878	1.29821	0.00012311	0.0397141	SIDT2	SIDT2;SIDT2	SIDT2;SIDT2;SIDT2;SIDT2;SIDT2;SIDT2;SIDT2	chr11	117062727	Body	OpenSea
cg22036813	-0.00953252	0.0929139	0.00931792	10.0286	0.101454	0.0120758	11.9028	4.66701e-05	0.0280684	LIPE	LIPE	LIPE	chr19	42905724	3'UTR	Island
cg25831522	-0.00952983	0.776133	0.0124756	1.60741	0.783805	0.0109321	1.39474	6.73193e-05	0.0320333	ST5;ST5;ST5	ST5;ST5;ST5;ST5;ST5	ST5;ST5;ST5;ST5;ST5;ST5;ST5;ST5;ST5;ST5;ST5;ST5;ST5;ST5;ST5;ST5;ST5;ST5;ST5;ST5;ST5;ST5;ST5;ST5;ST5;ST5;ST5;ST5;ST5;ST5;ST5;ST5;ST5	chr11	8779964	5'UTR;5'UTR;5'UTR	OpenSea
cg00136852	-0.00950824	0.87343	0.0122608	1.40375	0.881032	0.0126297	1.43352	0.000177184	0.0453124	LPP;LPP;LPP	LPP	LPP	chr3	188350489	Body;Body;Body	OpenSea
cg12828399	-0.00946562	0.102425	0.0111781	10.9134	0.10946	0.0105897	9.67454	4.57441e-05	0.0279618				chr6	18502061		OpenSea
cg21326642	-0.00946181	0.877487	0.0133546	1.52192	0.8864	0.0105466	1.18983	0.000148643	0.0426513	ZNF777			chr7	149128936	Body	Island
cg01073393	-0.00945374	0.10647	0.0149835	14.073	0.11575	0.0137336	11.8649	0.000113568	0.0385246				chr8	63915522		OpenSea
cg23024458	-0.00943639	0.846532	0.0132236	1.56209	0.85522	0.011446	1.33837	0.000151196	0.0428284				chr14	73070318		OpenSea
cg13421543	-0.00940689	0.845959	0.0128768	1.52216	0.853985	0.0110935	1.29903	7.53387e-05	0.0333147		AC006547.13	AC006547.13	chr22	20054627		OpenSea
cg13555519	-0.00940504	0.808754	0.011232	1.38881	0.817097	0.0103157	1.26248	8.53425e-05	0.0350239	GLIS3		GLIS3;GLIS3	chr9	4224635	Body	OpenSea
cg00801727	-0.00940187	0.846986	0.0108606	1.28226	0.857041	0.0121925	1.42263	9.58303e-05	0.0363199	WDR25;WDR25		WDR25;WDR25	chr14	100897143	Body;Body	OpenSea
cg06860422	-0.00938237	0.839927	0.0123427	1.4695	0.847039	0.0125645	1.48334	0.000134169	0.0410155	NARFL	NARFL;MSLN;NARFL	NARFL;NARFL;NARFL;NARFL;NARFL;NARFL;MSLN;NARFL;NARFL;NARFL;NARFL;NARFL;NARFL	chr16	788079	Body	S_Shore
cg14553370	-0.00937197	0.725655	0.0108769	1.4989	0.734281	0.00973083	1.32522	3.73207e-05	0.0254123	DISC1;DISC1;DISC1;DISC1;DISC1;DISC1;DISC1;TSNAX-DISC1	DISC1	DISC1	chr1	232117961	Body;Body;Body;Body;Body;Body;3'UTR;Body	OpenSea
cg08755009	-0.00937016	0.772002	0.0106292	1.37684	0.77935	0.0113489	1.4562	3.98412e-05	0.0262797	SNX29			chr16	12548896	Body	OpenSea
cg17810189	-0.00934262	0.821755	0.0110472	1.34434	0.830938	0.0126053	1.51699	0.000136342	0.0412542	VPS16;VPS16	VPS16;VPS16	VPS16;VPS16;VPS16	chr20	2842961	Body;Body	OpenSea
cg22609955	-0.00933929	0.889504	0.0116012	1.30423	0.898751	0.0109408	1.21733	4.3888e-05	0.0274528	ZNF227;ZNF227;ZNF227;ZNF227;ZNF227;ZNF227;ZNF227;ZNF227;ZNF227	ZNF227;ZNF227;ZNF227;ZNF227	ZNF227;ZNF227;ZNF227;ZNF227	chr19	44721029	5'UTR;5'UTR;5'UTR;5'UTR;5'UTR;5'UTR;5'UTR;5'UTR;5'UTR	OpenSea
cg27392559	-0.00933834	0.814817	0.00962835	1.18166	0.823138	0.00987765	1.2	9.60675e-06	0.0151148	MYO18A;MYO18A	TIAF1	MYO18A;TIAF1;MYO18A;MYO18A;MYO18A	chr17	27410759	Body;Body	S_Shelf
cg14921437	-0.00932459	0.297415	0.0161158	5.41862	0.309217	0.0141808	4.58602	6.87056e-05	0.0321956	NECAB3;NECAB3;C20orf134	ACTL10;NECAB3	NECAB3;ACTL10;NECAB3;NECAB3;NECAB3	chr20	32255988	Body;Body;1stExon	Island
cg13580052	-0.00931212	0.892032	0.0119471	1.33931	0.899693	0.0112142	1.24645	0.00020055	0.0474815	BCL2			chr18	60887310	Body	OpenSea
cg06587806	-0.00929384	0.111963	0.0153676	13.7257	0.119012	0.0142766	11.9959	4.50374e-05	0.0277189	TXNRD2	TXNRD2	TXNRD2;TXNRD2;TXNRD2;TXNRD2;TXNRD2;TXNRD2;TXNRD2;TXNRD2;TXNRD2;TXNRD2;TXNRD2;TXNRD2	chr22	19868719	Body	OpenSea
cg15976404	-0.00929001	0.831287	0.0129617	1.55923	0.837857	0.0122065	1.45687	0.000151071	0.0428284	GUCA2B;GUCA2B	GUCA2B;GUCA2B	GUCA2B;GUCA2B	chr1	42619118	1stExon;5'UTR	OpenSea
cg18874046	-0.00922407	0.82859	0.0114333	1.37985	0.836405	0.0103394	1.23617	5.38863e-05	0.0295078	PLXND1		PLXND1;PLXND1;PLXND1	chr3	129291828	Body	OpenSea
cg13097342	-0.00922395	0.0803582	0.0121978	15.1793	0.086685	0.0112243	12.9484	8.18241e-05	0.0345406	STARD3NL	STARD3NL;STARD3NL;STARD3NL;STARD3NL	STARD3NL;STARD3NL;STARD3NL;STARD3NL;STARD3NL;STARD3NL;STARD3NL;STARD3NL	chr7	38217509	TSS1500	N_Shore
cg14331449	-0.00918581	0.891437	0.0102796	1.15315	0.899035	0.0109176	1.21437	4.41199e-05	0.0274634	COLGALT2;COLGALT2;COLGALT2			chr1	183952079	Body;Body;5'UTR	OpenSea
cg17100200	-0.00917926	0.829985	0.0127138	1.53182	0.836544	0.0106958	1.27857	0.000184456	0.0459458	GUCA2B	GUCA2B	GUCA2B	chr1	42618313	TSS1500	OpenSea
cg11746809	-0.00916872	0.830012	0.0118451	1.4271	0.839603	0.011762	1.4009	0.000224104	0.0494092		RP11-196G11.2	RP11-196G11.2	chr16	31054328		S_Shore
cg17776832	-0.00916637	0.831739	0.0112843	1.35671	0.839084	0.00953514	1.13638	4.31271e-05	0.027273	MIR6729;MIIP	MIIP	MIIP;MIIP;MIIP;MIIP;MIIP	chr1	12088729	TSS1500;Body	OpenSea
cg09364747	-0.00915821	0.865426	0.0127005	1.46754	0.872186	0.0112455	1.28935	0.000106517	0.0378877	PRDM15;PRDM15;PRDM15;PRDM15;PRDM15;PRDM15		TMPRSS3	chr21	43279013	Body;Body;Body;Body;Body;Body	OpenSea
cg05871275	-0.00915071	0.858515	0.0100426	1.16976	0.863938	0.0126254	1.46138	4.90011e-05	0.0285954	AKNA	AKNA	AKNA	chr9	117141335	Body	OpenSea
cg13354304	-0.00914978	0.807408	0.0113359	1.40398	0.814643	0.0121676	1.49361	0.000176556	0.0452888	ANKFY1		ANKFY1;ANKFY1	chr17	4082105	Body	OpenSea
cg04329876	-0.00912909	0.870295	0.0110127	1.2654	0.877505	0.0123118	1.40304	0.000148744	0.0426513	RAB40C;RAB40C;RAB40C;RAB40C;RAB40C		RAB40C;RAB40C	chr16	668028	Body;Body;Body;Body;Body	S_Shelf
cg10368536	-0.00909319	0.836846	0.013169	1.57365	0.844512	0.011622	1.37618	0.000196674	0.0469657	AGRP;AGRP	AGRP	AGRP	chr16	67518179	TSS1500;TSS1500	S_Shelf
cg05788548	-0.00909121	0.885727	0.0110991	1.2531	0.892501	0.0116447	1.30473	0.000163888	0.0441168	SKI	SKI	SKI;SKI	chr1	2209341	Body	N_Shelf
cg12879381	-0.00908414	0.857274	0.0114223	1.33239	0.86517	0.0114841	1.32738	0.000150514	0.0428137	TUBB6	AP005264.1;TUBB6;TUBB6;TUBB6	AP005264.1;TUBB6;TUBB6;TUBB6	chr18	12326166	3'UTR	S_Shore
cg15164711	-0.00907992	0.901367	0.0119284	1.32337	0.907218	0.0123298	1.35908	0.000121783	0.039587	FTO		FTO	chr16	53938880	Body	OpenSea
cg06890610	-0.00907585	0.813326	0.0127065	1.56229	0.820215	0.0125016	1.52419	0.000128283	0.0401845	SNX29			chr16	12530114	Body	OpenSea
cg01544751	-0.00906215	0.0632877	0.00865485	13.6754	0.0716397	0.0116897	16.3174	5.24359e-07	0.00537772	GUCY2D	GUCY2D;GUCY2D	GUCY2D;GUCY2D;GUCY2D	chr17	7919866	3'UTR	Island
cg12159571	-0.00904724	0.756732	0.0110518	1.46047	0.764806	0.0116192	1.51923	7.03604e-05	0.0325834	TBC1D14;TBC1D14;TBC1D14;TBC1D14	TBC1D14	TBC1D14;TBC1D14	chr4	7000710	Body;Body;Body;Body	OpenSea
cg26015143	-0.00903762	0.847281	0.0112505	1.32783	0.853975	0.0124215	1.45455	0.000207947	0.0480451	EDC3;EDC3;EDC3		CLK3;EDC3	chr15	74926310	Body;Body;Body	OpenSea
cg17466748	-0.00902945	0.869753	0.012196	1.40224	0.878806	0.0116671	1.32761	0.000150837	0.0428251	FOXK1		FOXK1;FOXK1	chr7	4797989	Body	N_Shore
cg21032929	-0.00899194	0.825035	0.0108672	1.31718	0.829914	0.0119613	1.44127	7.46089e-05	0.0331926	FAM171B	AC017101.10	AC017101.10	chr2	187561321	Body	S_Shelf
cg15005255	-0.00898597	0.888495	0.0119486	1.34481	0.893558	0.0116894	1.30818	0.000170241	0.0446035	KIAA1683;KIAA1683;KIAA1683			chr19	18368728	Body;Body;Body	Island
cg20729107	-0.00896416	0.0622139	0.011356	18.2532	0.0699139	0.0102114	14.6057	2.95661e-05	0.0232717	COL19A1	COL19A1;COL19A1	COL19A1;COL19A1	chr6	70577329	5'UTR	Island
cg17165432	-0.00896119	0.835695	0.0113557	1.35883	0.843567	0.00980768	1.16264	1.18836e-05	0.0161024	DNER	DNER	DNER	chr2	230222630	3'UTR	OpenSea
cg24235997	-0.00896094	0.892543	0.0120384	1.34877	0.900439	0.0102295	1.13606	0.000106915	0.0379009	ATXN7L1;ATXN7L1	ATXN7L1;ATXN7L1	ATXN7L1;ATXN7L1;ATXN7L1	chr7	105264584	Body;Body	OpenSea
cg24914618	-0.00894704	0.888707	0.0125048	1.40708	0.896177	0.0112204	1.25203	0.000126099	0.0399824	TMEM39A;TMEM39A		TMEM39A;TMEM39A;TMEM39A	chr3	119155803	Body;Body	OpenSea
cg06924895	-0.00894526	0.0679946	0.00898641	13.2163	0.0746359	0.00975426	13.0691	4.96849e-06	0.0126783				chr1	193506757		OpenSea
cg05149783	-0.00893634	0.900439	0.0111646	1.23991	0.907222	0.0110601	1.21912	0.00016608	0.044392		AC012506.3	AC012506.3	chr2	23583023		OpenSea
ch.12.59779038F	-0.0089193	0.0396069	0.00949272	23.9673	0.0482022	0.00976467	20.2577	5.43777e-06	0.0131878				chr12	61492771		OpenSea
cg23966361	-0.00885522	0.828066	0.0122559	1.48006	0.836249	0.0106317	1.27135	0.000124974	0.0399193	RFNG			chr17	80006606	Body	N_Shore
cg09093342	-0.00885106	0.890776	0.0116186	1.30432	0.897459	0.0104209	1.16115	0.00011134	0.0383157	TMEM99	TMEM99	TMEM99;TMEM99	chr17	38990746	5'UTR	OpenSea
cg01866551	-0.00884672	0.815181	0.0117126	1.43681	0.820638	0.0113261	1.38015	0.000151173	0.0428284				chr6	10745521		N_Shelf
cg04589649	-0.0088289	0.896468	0.00944078	1.05311	0.904003	0.00955887	1.05739	1.32076e-05	0.0169175				chr2	31526419		OpenSea
cg24553728	-0.00882674	0.898304	0.0112411	1.25137	0.90604	0.00860959	0.950243	4.34312e-06	0.0121597	LDLRAP1	LDLRAP1	LDLRAP1	chr1	25869129	TSS1500	N_Shore
cg19412769	-0.00881006	0.841226	0.0103206	1.22686	0.850037	0.0082214	0.967181	4.27026e-06	0.0121597	ADGRL2	LPHN2;LPHN2;LPHN2	LPHN2;LPHN2;LPHN2;LPHN2	chr1	82172218	5'UTR	OpenSea
cg19098004	-0.00880749	0.854476	0.0121488	1.42178	0.861962	0.0101909	1.18229	0.00010966	0.0380481	MSI2;MSI2			chr17	55657931	Body;Body	OpenSea
cg08021452	-0.00880702	0.809102	0.0100864	1.24661	0.816059	0.0122088	1.49607	0.000187577	0.04629	MTAP		MTAP	chr9	21840692	Body	OpenSea
cg15318708	-0.00879429	0.893825	0.0119479	1.33672	0.902848	0.0107971	1.1959	0.00021635	0.0487205	SIPA1L2	SIPA1L2;SIPA1L2;SIPA1L2	SIPA1L2;SIPA1L2;SIPA1L2	chr1	232651292	TSS200	OpenSea
cg17095171	-0.00876921	0.840537	0.0130401	1.5514	0.847654	0.0107545	1.26873	0.000192806	0.0466384		RP11-114H23.1	RP11-114H23.1	chr12	76338898		OpenSea
cg06550456	-0.00876175	0.796856	0.0134333	1.68578	0.802055	0.0110821	1.38171	0.00019504	0.0467611	PKP1;PKP1			chr1	201272209	Body;Body	OpenSea
cg03153092	-0.00875847	0.87244	0.0115765	1.32691	0.880627	0.0093871	1.06596	3.99473e-05	0.0262797	SREBF2;SREBF2	SREBF2;SREBF2;SREBF2;SREBF2	SREBF2;SREBF2;SREBF2;SREBF2;SREBF2	chr22	42281795	Body;Body	OpenSea
cg14410137	-0.00872274	0.792618	0.0133911	1.68948	0.800159	0.0106584	1.33203	0.000147024	0.042441	FAM120A			chr9	96269920	Body	OpenSea
cg20615735	-0.00870792	0.876417	0.00955101	1.08978	0.884232	0.0101097	1.14333	2.02447e-05	0.0197417	NAV2-AS5;NAV2	NAV2-AS5;NAV2-AS5;NAV2-AS5	NAV2-AS5;NAV2-AS5;NAV2-AS5	chr11	19526981	Body;Body	OpenSea
cg08963419	-0.00870604	0.113674	0.00756251	6.65279	0.121975	0.0108627	8.90561	2.9231e-05	0.023179	ICAM5			chr19	10402829	Body	Island
cg15626665	-0.00869505	0.0826979	0.00930256	11.2488	0.0885957	0.0104201	11.7614	8.27091e-05	0.0347229	TMEM54	TMEM54	TMEM54;TMEM54	chr1	33366803	Body	Island
cg05375254	-0.00867691	0.720471	0.0126829	1.76036	0.728022	0.0106898	1.46833	0.000152791	0.042992	ASB1	ASB1	ASB1;ASB1;ASB1;ASB1	chr2	239343083	Body	N_Shore
cg12941511	-0.00867418	0.859824	0.0112492	1.30831	0.867318	0.0102481	1.18159	7.48398e-05	0.0332527	POLR3E;POLR3E;POLR3E;POLR3E;POLR3E;POLR3E;POLR3E;POLR3E;POLR3E;POLR3E;POLR3E	POLR3E;POLR3E;POLR3E;POLR3E;POLR3E;POLR3E	POLR3E;POLR3E;POLR3E;POLR3E;POLR3E;POLR3E;POLR3E;POLR3E;POLR3E;POLR3E;POLR3E;POLR3E;POLR3E;POLR3E;POLR3E	chr16	22314269	5'UTR;5'UTR;5'UTR;5'UTR;ExonBnd;ExonBnd;ExonBnd;ExonBnd;ExonBnd;5'UTR;Body	OpenSea
cg01435331	-0.00867365	0.810263	0.0117922	1.45536	0.816515	0.0100983	1.23676	0.000119697	0.0393702	DNHD1	DNHD1;DNHD1;DNHD1	DNHD1;DNHD1;DNHD1;DNHD1	chr11	6584672	Body	OpenSea
cg03313339	-0.00866695	0.819583	0.0142017	1.7328	0.826893	0.00929252	1.12379	0.000160415	0.0437408		CHST11	CHST11	chr12	104848821		N_Shore
cg01979352	-0.00866519	0.873215	0.0121551	1.39199	0.880125	0.0101726	1.15581	0.000182088	0.0458267	RGS16	RGS16	RGS16	chr1	182569418	3'UTR	N_Shelf
cg25611627	-0.00864653	0.893899	0.0111723	1.24984	0.901239	0.00986541	1.09465	8.4912e-05	0.0350077	LRP2	LRP2	LRP2	chr2	170039727	Body	OpenSea
cg07810967	-0.00864136	0.851295	0.00995425	1.16931	0.857748	0.0100123	1.16728	4.9901e-06	0.0126783	IL13	IL13;IL13;AC004041.2	IL13;IL13;IL13;IL13;IL13;IL13;AC004041.2	chr5	131993925	1stExon	S_Shore
cg10247159	-0.00863226	0.809348	0.0111385	1.37623	0.815945	0.010917	1.33796	0.000201473	0.0475506	TNFAIP8L1;TNFAIP8L1	TNFAIP8L1	TNFAIP8L1	chr19	4654102	3'UTR;3'UTR	S_Shore
cg24465224	-0.00860567	0.901815	0.0127454	1.41331	0.909412	0.0101366	1.11464	0.000120011	0.039404				chr8	144984599		OpenSea
cg10561971	-0.00859174	0.864124	0.0108635	1.25717	0.87175	0.0115518	1.32512	0.000223715	0.049367	GALNT18;GALNT18	GALNTL4	GALNTL4	chr11	11454329	ExonBnd;Body	OpenSea
cg13955727	-0.00858127	0.852735	0.0115003	1.34863	0.859262	0.0110071	1.281	0.0001422	0.0417917	C2CD5;C2CD5;C2CD5;C2CD5;C2CD5;C2CD5		KIAA0528;KIAA0528;KIAA0528;KIAA0528;KIAA0528	chr12	22643116	Body;Body;Body;Body;Body;Body	OpenSea
cg06278838	-0.00854286	0.0977652	0.0103178	10.5536	0.105326	0.0106739	10.1341	5.46449e-05	0.0296168	ITPR1;ITPR1;ITPR1		ITPR1	chr3	4753170	Body;Body;Body	OpenSea
cg17980699	-0.00848606	0.847573	0.0111985	1.32125	0.856525	0.0108695	1.26902	0.00015434	0.042992	CCDC26;CCDC26;CCDC26;CCDC26	CCDC26;CCDC26;CCDC26	CCDC26;CCDC26;CCDC26	chr8	130587264	TSS200;TSS200;TSS200;Body	OpenSea
cg13841476	-0.00844148	0.809504	0.0117153	1.44722	0.81559	0.0106432	1.30497	0.000184933	0.0460154	DGCR11;DGCR2	DGCR2	DGCR2;DGCR2	chr22	19036432	TSS1500;Body	OpenSea
cg01524697	-0.0084411	0.0992014	0.0100299	10.1106	0.107928	0.0112493	10.4229	6.30508e-05	0.0313892	SPARC;SPARC;SPARC;CTB-113P19.1	SPARC;SPARC;CTB-113P19.1	SPARC;SPARC;SPARC;SPARC;SPARC;CTB-113P19.1;CTB-113P19.1	chr5	151066712	TSS200;TSS200;TSS200;Body	OpenSea
cg06642183	-0.00843616	0.856705	0.010909	1.27337	0.863474	0.00999457	1.15748	4.38152e-05	0.0274528	MPP2;MPP2;MPP2;MPP2;MPP2;MPP2;MPP2;MPP2	MPP2;MPP2;MPP2;MPP2	MPP2;MPP2;MPP2;MPP2;MPP2;MPP2;MPP2;MPP2	chr17	41980251	TSS1500;Body;Body;Body;Body;5'UTR;5'UTR;5'UTR	S_Shelf
ch.3.2218090R	-0.0084245	0.0580014	0.0101056	17.423	0.0642198	0.0101685	15.8338	9.91209e-05	0.0369742	C3orf17;C3orf17;C3orf17	C3orf17	C3orf17;C3orf17;C3orf17;C3orf17	chr3	112736005	Body;Body;Body	N_Shelf
cg03629429	-0.00841921	0.890743	0.0113964	1.27943	0.897483	0.010935	1.21841	0.000109601	0.0380481	SDHA;SDHA		SDHA;SDHA;SDHA;SDHA;SDHA;SDHA;SDHA	chr5	230956	Body;Body	OpenSea
cg09402611	-0.00835474	0.822052	0.0106287	1.29294	0.828201	0.0103747	1.25268	9.9486e-05	0.0369979	ARL15	ARL15	ARL15;ARL15;ARL15;ARL15	chr5	53519904	Body	OpenSea
cg09821393	-0.00832241	0.915755	0.00936448	1.0226	0.922725	0.0127527	1.38207	0.000155086	0.0430613	SORBS1;SORBS1;SORBS1;SORBS1;SORBS1;SORBS1;SORBS1;SORBS1;SORBS1;SORBS1;SORBS1;SORBS1		SORBS1;SORBS1;SORBS1	chr10	97164345	Body;Body;Body;Body;Body;Body;Body;Body;Body;Body;Body;Body	OpenSea
cg01040169	-0.00831794	0.842297	0.0104866	1.245	0.849333	0.00919226	1.08229	7.29601e-05	0.0329716		ATAD2	ATAD2	chr8	124412845		S_Shelf
cg07707602	-0.00831767	0.895356	0.00975787	1.08983	0.901501	0.0104127	1.15504	9.85241e-05	0.0368339	ZCCHC8	ZCCHC8	ZCCHC8;ZCCHC8	chr12	122963499	Body	OpenSea
cg22781123	-0.00827508	0.852796	0.00915828	1.07391	0.859172	0.0112158	1.30542	0.00010835	0.0379438	POLR2E			chr19	1093359	Body	Island
cg07590644	-0.00827171	0.842141	0.0117163	1.39125	0.847877	0.0105545	1.24482	0.000232215	0.0499499	PPP2R5C;PPP2R5C;PPP2R5C;PPP2R5C;PPP2R5C		PPP2R5C;PPP2R5C	chr14	102372495	Body;Body;Body;Body;Body	OpenSea
cg25113407	-0.00826779	0.205034	0.0100349	4.89425	0.211403	0.0110379	5.22129	0.0001672	0.0444533				chr3	134051226		OpenSea
cg18715665	-0.00826395	0.883811	0.0129784	1.46846	0.889947	0.00972055	1.09226	0.000227546	0.0496601				chr19	48675166		Island
cg03544413	-0.00826383	0.854672	0.00872663	1.02105	0.861276	0.011245	1.30562	3.70959e-05	0.0253054	TTC7B	TTC7B	TTC7B;TTC7B	chr14	91020898	Body	OpenSea
cg02772027	-0.00825077	0.914484	0.0108736	1.18904	0.920394	0.01012	1.09952	0.000142027	0.0417861	WDR7;WDR7			chr18	54419719	Body;Body	OpenSea
cg23093812	-0.00821777	0.881957	0.0105132	1.19203	0.889623	0.0105465	1.1855	4.85036e-05	0.0284732	CCDC47	CCDC47	CCDC47	chr17	61823210	3'UTR	S_Shelf
cg12861346	-0.00821636	0.0358114	0.00716906	20.0189	0.0434368	0.00817569	18.822	2.79863e-06	0.0108036	LOC102723385;LOC102723385;LOC102723385;COQ7;COQ7;LOC102723385	RP11-626G11.5;RP11-626G11.5;COQ7;COQ7;RP11-626G11.5;COQ7;COQ7	RP11-626G11.5;RP11-626G11.5;RP11-626G11.5;COQ7;COQ7;COQ7;RP11-626G11.5;COQ7;COQ7;COQ7;COQ7;COQ7;COQ7	chr16	19078824	Body;Body;Body;TSS1500;TSS200;TSS200	N_Shore
cg19421528	-0.00817743	0.827381	0.00983683	1.18891	0.834956	0.010744	1.28678	0.000119491	0.0393333	FANCL;FANCL	FANCL;FANCL;FANCL;FANCL	FANCL;FANCL;FANCL;FANCL;FANCL;FANCL;FANCL;FANCL	chr2	58469812	TSS1500;TSS1500	S_Shore
cg16176787	-0.00810183	0.75152	0.01059	1.40915	0.758967	0.0103799	1.36763	0.000157293	0.0432435	PPARA;PPARA	PPARA;PPARA	PPARA;PPARA	chr22	46635444	3'UTR;3'UTR	OpenSea
cg27564043	-0.00807162	0.12728	0.0163642	12.8569	0.133934	0.0145177	10.8395	0.000203581	0.0477129	TXNRD2	TXNRD2	TXNRD2;TXNRD2;TXNRD2;TXNRD2;TXNRD2;TXNRD2;TXNRD2;TXNRD2;TXNRD2;TXNRD2;TXNRD2;TXNRD2	chr22	19868739	Body	OpenSea
cg14304014	-0.00806172	0.809428	0.0108585	1.3415	0.815365	0.0102342	1.25516	0.000138187	0.0414484	TCF3;TCF3			chr19	1625356	Body;Body	Island
cg25750363	-0.00804672	0.90745	0.0107867	1.18868	0.912966	0.00973998	1.06685	0.00013994	0.0415905	FBRSL1		FBRSL1	chr12	133156565	Body	N_Shelf
cg06054793	-0.00802147	0.0483354	0.00889636	18.4055	0.0561355	0.00975135	17.3711	2.1325e-05	0.0203832	EMID2			chr7	101007442	Body	Island
cg26509533	-0.00798921	0.866685	0.0119215	1.37553	0.874695	0.0109106	1.24736	0.000213804	0.048629	NPRL3;NPRL3;NPRL3;NPRL3;NPRL3	NPRL3	NPRL3;NPRL3;NPRL3;NPRL3;NPRL3	chr16	138625	Body;Body;Body;Body;Body	OpenSea
cg10057841	-0.00793353	0.868236	0.00991658	1.14215	0.873567	0.0107425	1.22973	0.000215923	0.0486832	APLP2;APLP2;APLP2;APLP2;APLP2;APLP2		APLP2	chr11	129996244	Body;Body;Body;Body;Body;Body	S_Shelf
cg25626427	-0.00793194	0.0493808	0.00883985	17.9014	0.0558492	0.0106099	18.9974	0.000156637	0.0432017		HOXD10	HOXD10;HOXD10	chr2	176976174		N_Shore
cg16644510	-0.00787836	0.0477278	0.0102753	21.5289	0.0530242	0.0105261	19.8514	0.000155432	0.0430647	ZSWIM5	ZSWIM5;ZSWIM5	ZSWIM5;ZSWIM5	chr1	45672524	TSS1500	S_Shore
cg07490505	-0.00786417	0.067055	0.00935385	13.9495	0.0734038	0.00907122	12.358	4.19682e-05	0.026932	RANBP6;RANBP6;RANBP6	RANBP6;RANBP6	RANBP6;RANBP6	chr9	6015698	TSS200;TSS200;TSS200	OpenSea
cg26582098	-0.00786355	0.819712	0.0100365	1.22439	0.824581	0.00916467	1.11143	6.13485e-05	0.0311949	SOLH	SOLH;SOLH	SOLH;SOLH;SOLH;SOLH	chr16	596185	5'UTR	Island
cg15413789	-0.00782744	0.0910712	0.00861343	9.45791	0.095943	0.0106326	11.0822	8.74151e-05	0.0352083				chr5	63793393		OpenSea
cg04483460	-0.00780153	0.897445	0.0101318	1.12896	0.905249	0.00986088	1.0893	0.000168733	0.0444534	LRP8;LRP8;LRP8;LRP8	LRP8	LRP8;LRP8	chr1	53789964	Body;Body;Body;Body	N_Shore
cg14880527	-0.00778271	0.89351	0.0100693	1.12694	0.900033	0.00995826	1.10643	0.000192232	0.0465857	ANXA11;ANXA11;ANXA11		ANXA11	chr10	81921745	Body;Body;Body	OpenSea
cg25514441	-0.0077749	0.853529	0.00999847	1.17143	0.858998	0.0100636	1.17156	0.000109667	0.0380481	ZNF777	ZNF777;ZNF777	ZNF777;ZNF777	chr7	149153318	5'UTR	N_Shelf
cg13702695	-0.00777483	0.145134	0.011269	7.76458	0.15113	0.011538	7.63445	0.000117088	0.0389949				chr17	8290009		S_Shelf
cg22743841	-0.00775761	0.896695	0.00820829	0.915394	0.903808	0.00863597	0.955509	1.74093e-05	0.0184456	LRCH4;ZASP;SAP25;LRCH4	LRCH4;SAP25	LRCH4;LRCH4;LRCH4;LRCH4;SAP25	chr7	100172527	Body;TSS200;TSS1500;3'UTR	S_Shore
cg01127919	-0.00775558	0.784608	0.00912918	1.16353	0.791221	0.00973204	1.23	0.000219371	0.0490193	PSD4	AC016683.5;PSD4;PSD4;PSD4	AC016683.5;PSD4;PSD4;PSD4;PSD4;PSD4	chr2	113930330	TSS1500	OpenSea
cg26497524	-0.00773858	0.89327	0.0102375	1.14607	0.899394	0.00970473	1.07903	0.000187908	0.04629	TPP2		TPP2	chr13	103301085	Body	OpenSea
cg08115732	-0.00772842	0.905337	0.00953213	1.05288	0.912018	0.00811807	0.890122	8.70838e-06	0.0145247	TK1			chr17	76171794	Body	OpenSea
cg13674868	-0.00767749	0.800065	0.0105199	1.31488	0.807514	0.00940536	1.16473	0.000120413	0.0394838	PI4KB;PI4KB;PI4KB;PI4KB		PI4KB;PI4KB;PI4KB	chr1	151271487	Body;Body;Body;Body	OpenSea
cg08662533	-0.00767616	0.825276	0.0103963	1.25973	0.830929	0.00936014	1.12647	8.3502e-05	0.0348443	NUBP2	RP11-31I10.4;NUBP2;NUBP2;NUBP2	NUBP2;RP11-31I10.4;NUBP2;NUBP2;NUBP2;NUBP2;NUBP2;NUBP2;NUBP2;NUBP2;NUBP2;NUBP2	chr16	1836722	Body	Island
cg23183144	-0.00766731	0.901564	0.00894791	0.992488	0.90957	0.0102866	1.13092	6.69647e-05	0.0320028	NAPEPLD;NAPEPLD	NAPEPLD;NAPEPLD;NAPEPLD;NAPEPLD	NAPEPLD;NAPEPLD;NAPEPLD;NAPEPLD;NAPEPLD;NAPEPLD;NAPEPLD;NAPEPLD	chr7	102773927	5'UTR;5'UTR	OpenSea
cg14122696	-0.00765459	0.0799546	0.00650373	8.13428	0.0864374	0.0104503	12.0901	4.63409e-05	0.0280676	C2orf55	C2orf55;C2orf55	C2orf55;C2orf55;C2orf55	chr2	99553055	TSS1500	Island
cg07452442	-0.00762719	0.861392	0.0128515	1.49195	0.867075	0.00949119	1.09462	0.00021745	0.0488587	HAUS8;HAUS8			chr19	17182186	Body;Body	N_Shelf
cg24322614	-0.00761507	0.814854	0.0124405	1.52671	0.820439	0.0103634	1.26315	0.000196031	0.0468872	DDX55	DDX55	DDX55;DDX55;DDX55;DDX55;DDX55	chr12	124098860	Body	OpenSea
cg23159110	-0.00758547	0.887339	0.00897942	1.01195	0.894633	0.0104072	1.16329	0.000152476	0.042987	UVRAG	UVRAG;RP11-263C24.1	UVRAG;RP11-263C24.1	chr11	75624400	Body	OpenSea
cg17440077	-0.00752128	0.911113	0.00784822	0.861387	0.915235	0.00818263	0.894047	6.14766e-06	0.0136228	PET117;CSRP2BP	CSRP2BP;CSRP2BP;CSRP2BP;CSRP2BP	CSRP2BP;CSRP2BP;CSRP2BP;CSRP2BP;CSRP2BP;CSRP2BP;CSRP2BP	chr20	18122816	Body;TSS200	S_Shelf
cg10301879	-0.0075034	0.881517	0.00805903	0.914222	0.886645	0.00796338	0.898147	3.71261e-06	0.0117012	C6orf105;C6orf105			chr6	11771680	Body;Body	OpenSea
cg07147863	-0.00749428	0.0552646	0.00950784	17.2042	0.0608004	0.00928027	15.2635	7.06252e-05	0.0326035	FBXL18			chr7	5534548	Body	Island
cg17930459	-0.00737237	0.859238	0.00897084	1.04405	0.866084	0.00904397	1.04424	0.000120798	0.0395453	ALDH16A1;ALDH16A1			chr19	49967850	Body;Body	Island
cg00182761	-0.00731176	0.900367	0.00780502	0.866871	0.906605	0.00650819	0.717863	2.74395e-06	0.0107198	LCN12	LCN12;LCN12	LCN12;LCN12;LCN12;LCN12;LCN12;LCN12;LCN12;LCN12;LCN12;LCN12;LCN12;LCN12;LCN12;LCN12;LCN12;LCN12;LCN12;LCN12	chr9	139846862	1stExon	N_Shore
cg17215172	-0.00726262	0.874869	0.00827666	0.946046	0.880899	0.0100642	1.14249	0.000232644	0.0499548	INPP5A	INPP5A	INPP5A;INPP5A	chr10	134549143	Body	N_Shore
cg19496155	-0.00721834	0.897755	0.00852823	0.949951	0.90436	0.00625951	0.692148	1.56117e-06	0.00870253	FAAH	FAAH;FAAH	FAAH;FAAH;FAAH;FAAH;FAAH	chr1	46871087	Body	OpenSea
cg10706389	-0.00713239	0.0640626	0.00763685	11.9209	0.0696374	0.00622418	8.93798	3.86422e-07	0.00463165				chr17	59474869		Island
cg24537986	-0.00707182	0.0903822	0.0123871	13.7053	0.09621	0.010618	11.0363	0.00020524	0.0478513	BTRC;BTRC		BTRC;BTRC;BTRC	chr10	103114734	Body;Body	S_Shore
cg14706715	-0.00704726	0.0444527	0.00932619	20.9801	0.0492162	0.0088627	18.0077	8.38297e-05	0.0348652	CDH12		CDH12	chr5	21919685	Body	OpenSea
cg05211640	-0.0070413	0.0641905	0.00636107	9.90968	0.0691899	0.00722886	10.4479	2.95118e-06	0.0112293	EIF4ENIF1;EIF4ENIF1;EIF4ENIF1;EIF4ENIF1;EIF4ENIF1	EIF4ENIF1;EIF4ENIF1;EIF4ENIF1;EIF4ENIF1;EIF4ENIF1;EIF4ENIF1;EIF4ENIF1	EIF4ENIF1;EIF4ENIF1;EIF4ENIF1;EIF4ENIF1;EIF4ENIF1;EIF4ENIF1;EIF4ENIF1;EIF4ENIF1;EIF4ENIF1;EIF4ENIF1;SFI1	chr22	31885739	5'UTR;1stExon;5'UTR;TSS200;1stExon	Island
cg07742843	-0.00703306	0.920864	0.00769454	0.835578	0.926186	0.00768158	0.829378	7.83036e-06	0.014347	TELO2	TELO2	TELO2	chr16	1546779	Body	N_Shelf
cg23665668	-0.00702419	0.905634	0.0090847	1.00313	0.910165	0.00707849	0.777714	1.64259e-05	0.0181238	THRA;THRA			chr17	38245507	Body;Body	N_Shelf
cg23210013	-0.00701663	0.0649151	0.00908106	13.9891	0.0702146	0.00928498	13.2237	0.000136154	0.0412287	C17orf108	C17orf108;C17orf108;C17orf108;C17orf108	C17orf108;C17orf108;C17orf108;C17orf108	chr17	26220505	TSS200	S_Shore
cg24555089	-0.00701492	0.876441	0.00922089	1.05208	0.882704	0.00838195	0.949577	0.000187249	0.0462688	HDAC4	HDAC4	HDAC4;HDAC4;HDAC4;HDAC4;HDAC4	chr2	240187690	Body	OpenSea
cg00387115	-0.00696321	0.0779726	0.00970014	12.4405	0.0821104	0.00951653	11.5899	0.000221547	0.0491417				chr12	115889598		Island
cg03011594	-0.00693052	0.942322	0.00913688	0.969613	0.948247	0.00710766	0.749558	1.54876e-05	0.017695	GNAO1;GNAO1		GNAO1;GNAO1	chr16	56370697	Body;Body	OpenSea
cg19633353	-0.00692436	0.876485	0.0085648	0.977176	0.883258	0.00879921	0.996223	0.000122566	0.0396549	LRPAP1	LRPAP1	LRPAP1;LRPAP1	chr4	3530501	Body	N_Shelf
cg03929747	-0.00687998	0.869833	0.00915184	1.05214	0.875863	0.00858041	0.979652	0.000230467	0.049891	E4F1		E4F1;E4F1;E4F1;E4F1	chr16	2282618	Body	N_Shore
cg03865600	-0.00685775	0.126581	0.0183741	14.5157	0.133956	0.0141841	10.5886	0.000215534	0.0486395	PPFIBP2;PPFIBP2;PPFIBP2	PPFIBP2;PPFIBP2	PPFIBP2;PPFIBP2;PPFIBP2;PPFIBP2;PPFIBP2	chr11	7626781	TSS200;Body;Body	OpenSea
cg10401268	-0.00677487	0.901897	0.00713746	0.791383	0.907899	0.0068511	0.75461	5.02062e-06	0.0127127	FPGS;FPGS;FPGS;FPGS	FPGS	FPGS;FPGS;FPGS;FPGS;FPGS;FPGS;FPGS;FPGS;FPGS	chr9	130570921	Body;Body;Body;Body	OpenSea
cg21820873	-0.00677136	0.901148	0.00890173	0.987822	0.907334	0.00784724	0.864868	0.000100565	0.0371353	RPS6KA4;RPS6KA4		RPS6KA4	chr11	64138719	Body;Body	S_Shore
cg07131116	-0.00676911	0.0551758	0.0078144	14.1627	0.0613641	0.00909324	14.8185	0.000189499	0.0463607	DDX24;IFI27L1;IFI27L1	DDX24;DDX24;DDX24;IFI27L1;IFI27L1;IFI27L1;IFI27L1;IFI27L1;IFI27L1;IFI27L1;IFI27L1;DDX24	DDX24;DDX24;DDX24;DDX24;IFI27L1;IFI27L1;IFI27L1;IFI27L1;IFI27L1;IFI27L1;IFI27L1;IFI27L1;IFI27L1;IFI27L1;DDX24;DDX24	chr14	94546722	5'UTR;TSS1500;TSS1500	N_Shore
cg04194651	-0.00673033	0.0574002	0.00596221	10.3871	0.0646977	0.0094232	14.565	1.36899e-05	0.0169175	SVIL	SVIL;SVIL	SVIL;SVIL;SVIL	chr10	30026076	TSS1500	Island
cg12004206	-0.00657803	0.0500961	0.00674755	13.4692	0.0551707	0.0075876	13.753	3.04813e-05	0.0235906	NACC2;NACC2	NACC2;NACC2	NACC2;NACC2	chr9	138987102	5'UTR;1stExon	Island
cg17448127	-0.00656019	0.0485609	0.00773241	15.9231	0.0540436	0.0087427	16.1771	0.000175079	0.0450929	RPL34;LOC285456;RPL34	RPL34;RPL34;RPL34;RPL34;RP11-462C24.1;RPL34	RPL34;RP11-462C24.1;RPL34;RPL34;RPL34;RP11-462C24.1;RP11-462C24.1;RPL34;RP11-462C24.1;RPL34;RP11-462C24.1	chr4	109541588	TSS200;Body;TSS200	OpenSea
cg13356332	-0.00643062	0.895136	0.00900825	1.00636	0.900191	0.00742694	0.825041	7.68235e-05	0.0336285	GSDMD;GSDMD		GSDMD;GSDMD;GSDMD;GSDMD;GSDMD;GSDMD;GSDMD;GSDMD;GSDMD	chr8	144643010	Body;Body	Island
cg20360704	-0.00640919	0.0850429	0.00760707	8.94498	0.0905231	0.00883662	9.76174	0.000103026	0.0373106	ANK2	ANK2	ANK2	chr4	113739170	TSS200	OpenSea
cg04043426	-0.00636288	0.90613	0.0076783	0.847373	0.911648	0.00719188	0.788888	6.35907e-05	0.0313892	VPS28;VPS28	VPS28	VPS28;VPS28;VPS28;VPS28;VPS28;VPS28;VPS28;VPS28	chr8	145649531	Body;Body	Island
cg24175412	-0.00636005	0.818695	0.00850605	1.03898	0.824686	0.00776898	0.942052	0.000107694	0.0379095	L3MBTL1;L3MBTL1;L3MBTL1;L3MBTL1	L3MBTL1;L3MBTL1;L3MBTL1	L3MBTL1;L3MBTL1;L3MBTL1;L3MBTL1;L3MBTL1	chr20	42158942	ExonBnd;ExonBnd;Body;Body	OpenSea
cg11883423	-0.00633184	0.0876597	0.0119822	13.669	0.0927194	0.01071	11.551	0.000208542	0.0481229	FBXW7;FBXW7;FBXW7;FBXW7	FBXW7;FBXW7	FBXW7;FBXW7	chr4	153273933	1stExon;5'UTR;Body;Body	OpenSea
cg07464025	-0.0062886	0.0670692	0.00834956	12.4492	0.073528	0.0101051	13.7433	0.000194784	0.0467589	BEND7	BEND7	BEND7	chr10	13482639	Body	OpenSea
cg08445409	-0.00625547	0.0423276	0.00592591	14.0001	0.0475667	0.00733831	15.4274	2.01742e-05	0.019726	RAB3C	RAB3C;RAB3C	RAB3C;RAB3C;RAB3C	chr5	57878919	TSS200	Island
cg08399660	-0.0062473	0.0780229	0.00808796	10.3661	0.0824161	0.00717399	8.70461	3.36645e-05	0.0242257		CPNE4	CPNE4	chr3	131972239		OpenSea
cg23027345	-0.00619886	0.0560438	0.00708697	12.6454	0.0601234	0.00928268	15.4394	0.000210899	0.0483761	PGGT1B	PGGT1B;PGGT1B	PGGT1B;PGGT1B;PGGT1B	chr5	114598653	TSS200	Island
cg13896879	-0.00619178	0.0681974	0.00631052	9.25331	0.0719539	0.00624437	8.6783	5.97898e-06	0.0135181	ARNT;ARNT;ARNT	ARNT;U6	ARNT;ARNT;U6	chr1	150785718	Body;Body;Body	OpenSea
cg04426802	-0.00617952	0.946036	0.00867858	0.917362	0.95086	0.00677553	0.712569	8.28259e-05	0.0347229	FAM53B	RP11-12J10.3	RP11-12J10.3	chr10	126314680	Body	OpenSea
cg04864640	-0.0061787	0.0420603	0.0101547	24.1431	0.0467527	0.00836869	17.8999	0.000114479	0.0386756	PSMA3;PSMA3	PSMA3;PSMA3;PSMA3;PSMA3	PSMA3;PSMA3;PSMA3;PSMA3;PSMA3;PSMA3;PSMA3;PSMA3;PSMA3;C14orf37	chr14	58711071	TSS1500;TSS1500	N_Shore
cg03437326	-0.00617147	0.0683271	0.00806139	11.7982	0.0726523	0.00822596	11.3224	0.000200054	0.0474091	TTC25	AC091172.1	AC091172.1	chr17	40086856	TSS200	Island
cg23495116	-0.00615108	0.0488762	0.00661945	13.5433	0.0541074	0.00748398	13.8317	4.17182e-05	0.0268176	MED30	MED30;MED30	MED30;MED30;MED30	chr8	118532651	TSS1500	N_Shore
cg23149191	-0.0061137	0.059419	0.00853455	14.3633	0.0647556	0.0075886	11.7188	0.000166539	0.044392				chr11	46265276		Island
cg16403659	-0.00610188	0.8769	0.00770224	0.878348	0.881667	0.00780538	0.885298	0.00014517	0.042216	MTA1	MTA1;MTA1	MTA1;MTA1;MTA1;TEX22	chr14	105908693	Body	N_Shelf
cg17900854	-0.00607019	0.0441251	0.00876997	19.8752	0.0489074	0.00742476	15.1813	6.82949e-05	0.0321193	C21orf88;C21orf88	C21orf88;C21orf88;B3GALT5	C21orf88;C21orf88;B3GALT5;TMPRSS3	chr21	40984777	TSS200;TSS200	OpenSea
cg23867081	-0.00606105	0.0681829	0.0080135	11.753	0.0720931	0.00878582	12.1868	0.00018956	0.0463607				chr6	139697298		S_Shore
cg05459838	-0.00605272	0.941698	0.00655437	0.696016	0.946338	0.00622828	0.658145	9.63182e-06	0.0151148	VPS26B	VPS26B	VPS26B;VPS26B	chr11	134109433	Body	OpenSea
cg15251319	-0.00597197	0.906519	0.00650542	0.717627	0.912594	0.00735017	0.805416	8.98742e-05	0.0355632	C3orf21		XXYLT1;XXYLT1;XXYLT1	chr3	194836302	Body	OpenSea
cg04423342	-0.0059503	0.0633683	0.00852056	13.4461	0.0681363	0.00906388	13.3026	0.000183657	0.0459427		SEMA4G	SEMA4G;SEMA4G;SEMA4G;SEMA4G;SEMA4G	chr10	102729112		N_Shore
cg01110552	-0.005846	0.0418689	0.0053223	12.7118	0.0469252	0.005315	11.3265	9.65594e-08	0.00267453	MGEA5;MGEA5	RP11-190J1.10;MGEA5;MGEA5;MGEA5;MGEA5	RP11-190J1.10;MGEA5;MGEA5;MGEA5;MGEA5;MGEA5	chr10	103578627	TSS1500;TSS1500	S_Shore
cg22979519	-0.00581286	0.051184	0.0072606	14.1853	0.0567544	0.00645513	11.3738	6.96403e-05	0.0324308	HELB	HELB	HELB;HELB;HELB	chr12	66695990	TSS1500	OpenSea
cg19350003	-0.00579179	0.0397021	0.00750851	18.9121	0.0432465	0.00669219	15.4745	8.43223e-05	0.0349451				chr1	36240505		OpenSea
cg05493495	-0.00575675	0.0766659	0.00629723	8.21386	0.0815292	0.00660136	8.09692	2.32352e-05	0.0211536	HMG20A	HMG20A;HMG20A;PEAK1;PEAK1;PEAK1	HMG20A;HMG20A;HMG20A;HMG20A;HMG20A;HMG20A;HMG20A;HMG20A;PEAK1;PEAK1;PEAK1;PEAK1;PEAK1	chr15	77712490	TSS1500	Island
cg24068299	-0.00575165	0.0734488	0.00612424	8.3381	0.0783196	0.00616344	7.8696	8.78829e-06	0.0145247	DPYSL5	DPYSL5;DPYSL5	DPYSL5;DPYSL5;DPYSL5;DPYSL5;DPYSL5	chr2	27071255	5'UTR	Island
cg05940538	-0.00572362	0.0906411	0.00959939	10.5905	0.0948405	0.0101943	10.7489	0.000129559	0.0403908	FLJ42969	RP11-302J23.1	RP11-302J23.1	chr8	102063934	TSS1500	OpenSea
cg22541038	-0.00571632	0.0551094	0.00556846	10.1044	0.061436	0.00682337	11.1065	2.83187e-05	0.0228436				chr4	1049653		Island
cg07437235	-0.00564951	0.0803176	0.00619528	7.71348	0.0836482	0.0078319	9.3629	0.000215162	0.048629	PPP4C	PPP4C;PPP4C	PPP4C;PPP4C;PPP4C;PPP4C;PPP4C;PPP4C;PPP4C;PPP4C;PPP4C;PPP4C;PPP4C;PPP4C	chr16	30087031	TSS1500	N_Shore
cg23012579	-0.00559926	0.0520275	0.00747765	14.3725	0.0573873	0.00767931	13.3815	0.000107908	0.0379257	ERGIC1	ERGIC1	ERGIC1;ERGIC1;ERGIC1	chr5	172359545	Body	OpenSea
cg23306829	-0.00558914	0.0578673	0.00770235	13.3104	0.0628825	0.00713664	11.3492	0.000129013	0.0402541	PLCXD2;PLCXD2;PLCXD2;PLCXD2	PLCXD2;PLCXD2;PLCXD2	PLCXD2;PLCXD2;PLCXD2	chr3	111393685	5'UTR;5'UTR;1stExon;1stExon	S_Shore
cg00978521	-0.00554903	0.0368002	0.00603178	16.3906	0.0413312	0.00694108	16.7938	2.52933e-05	0.0219693	CDC42EP3;CDC42EP3;CDC42EP3;CDC42EP3	CDC42EP3	CDC42EP3;CDC42EP3;CDC42EP3	chr2	37899754	TSS1500;TSS1500;TSS1500;TSS200	Island
cg00181116	-0.0054822	0.0826016	0.00549389	6.65107	0.0876759	0.00736799	8.40367	0.000207062	0.0479877	PNPLA6;PNPLA6;PNPLA6;PNPLA6;PNPLA6	PNPLA6;PNPLA6;PNPLA6;PNPLA6;PNPLA6	PNPLA6;PNPLA6;PNPLA6;PNPLA6;PNPLA6	chr19	7599473	5'UTR;TSS1500;5'UTR;TSS200;TSS200	Island
cg06911187	-0.00543075	0.925867	0.00663399	0.716516	0.930585	0.00662932	0.712382	9.21401e-05	0.0357949	B3GNTL1	B3GNTL1;B3GNTL1	B3GNTL1;B3GNTL1;B3GNTL1;B3GNTL1;B3GNTL1	chr17	80988709	Body	N_Shore
cg18387099	-0.00543056	0.0500182	0.00669422	13.3836	0.054159	0.00682258	12.5973	0.000108994	0.0379587	RAB3IP;RAB3IP;RAB3IP;RAB3IP	RAB3IP;RAB3IP;RAB3IP;RP11-588G21.2;RP11-588G21.2;RAB3IP;RP11-588G21.2;RP11-588G21.2	RAB3IP;RAB3IP;RAB3IP;RAB3IP;RAB3IP;RP11-588G21.2;RP11-588G21.2;RAB3IP;RP11-588G21.2;RP11-588G21.2	chr12	70132341	TSS1500;TSS1500;TSS1500;TSS1500	Island
cg07525144	-0.00538401	0.0438225	0.00508016	11.5926	0.0484159	0.00652515	13.4773	2.42688e-05	0.0215553	PRDM6	AC106786.1;PRDM6;AC106786.1	AC106786.1;PRDM6;AC106786.1	chr5	122424538	TSS1500	Island
cg02324974	-0.0053799	0.0594523	0.00718799	12.0903	0.0633684	0.00726957	11.4719	0.000159588	0.0436039	PUS1;PUS1;PUS1;PUS1	RP11-417L19.4;PUS1;PUS1;PUS1;RP11-417L19.4;PUS1;PUS1;PUS1;PUS1	RP11-417L19.4;PUS1;PUS1;PUS1;PUS1;PUS1;PUS1;PUS1;PUS1;PUS1;RP11-417L19.4;PUS1;PUS1;PUS1;PUS1	chr12	132413779	5'UTR;TSS200;TSS200;1stExon	Island
cg09016822	-0.00534183	0.0552979	0.00654486	11.8357	0.05883	0.00611849	10.4003	1.00061e-05	0.0154107	IER3	IER3;IER3;IER3	IER3;IER3;IER3	chr6	30712396	TSS200	Island
cg04347495	-0.0053325	0.916326	0.0070658	0.771101	0.920215	0.00596671	0.648404	0.000167236	0.0444533		Y_RNA	Y_RNA	chr7	68973024		OpenSea
cg20648939	-0.00526327	0.0302184	0.00508735	16.8353	0.034509	0.00555935	16.1098	4.94236e-07	0.00537772	RNMT;C18orf19;C18orf19	RNMT;RNMT;RNMT;RNMT;FAM210A;FAM210A	RNMT;RNMT;RNMT;RNMT;FAM210A;FAM210A	chr18	13726612	TSS200;TSS200;TSS200	Island
cg11579708	-0.0052488	0.050603	0.00515817	10.1934	0.0553868	0.00601483	10.8597	1.03003e-05	0.015574	CCDC3;OPTN;OPTN;OPTN;OPTN	OPTN;OPTN;CCDC3;OPTN;OPTN;OPTN;OPTN	OPTN;OPTN;CCDC3;OPTN;OPTN;OPTN;OPTN;OPTN;OPTN	chr10	13142679	TSS1500;5'UTR;5'UTR;5'UTR;5'UTR	S_Shore
cg19791003	-0.00523638	0.0437324	0.00666141	15.2322	0.049132	0.00627645	12.7747	0.000128984	0.0402541	SLC36A4	SLC36A4;SLC36A4	SLC36A4;SLC36A4;SLC36A4;SLC36A4;SLC36A4	chr11	92930990	1stExon	Island
cg09122458	-0.00523166	0.0482784	0.00555037	11.4966	0.0524139	0.00601147	11.4692	1.78107e-05	0.0186518	BMS1P4	C10orf102;RP11-464F9.1	C10orf102;RP11-464F9.1;RP11-464F9.1	chr10	75490132	Body	Island
cg12129209	-0.00515526	0.0187699	0.00581229	30.966	0.0230229	0.00660248	28.6779	0.000209966	0.0482428	PPP2R5C;PPP2R5C;PPP2R5C;PPP2R5C;PPP2R5C	PPP2R5C;PPP2R5C;PPP2R5C;PPP2R5C;PPP2R5C;CTD-2017C7.2;PPP2R5C	PPP2R5C;PPP2R5C;PPP2R5C;PPP2R5C;PPP2R5C;PPP2R5C;PPP2R5C;PPP2R5C;CTD-2017C7.2;PPP2R5C;PPP2R5C	chr14	102276033	Body;TSS200;TSS200;Body;TSS200	OpenSea
cg23980294	-0.00508625	0.0685697	0.00625826	9.12685	0.0719736	0.00707935	9.83603	0.00015024	0.0428137	C4orf41;RWDD4A;C4orf41	RWDD4;RWDD4;RWDD4;RWDD4;TRAPPC11;TRAPPC11	RWDD4;RWDD4;RWDD4;RWDD4;RWDD4;RWDD4;TRAPPC11;TRAPPC11;TRAPPC11;TRAPPC11	chr4	184580643	5'UTR;TSS1500;5'UTR	Island
cg01999652	-0.00507549	0.0646352	0.00614565	9.50822	0.0682236	0.00749303	10.983	0.00013352	0.0409488	ZKSCAN4	ZKSCAN4;ZKSCAN4;ZKSCAN4	ZKSCAN4;ZKSCAN4;ZKSCAN4	chr6	28220110	TSS200	S_Shore
cg23979102	-0.00503627	0.927723	0.00567005	0.611179	0.931559	0.00527156	0.565885	7.88267e-06	0.014347	PTPN18;PTPN18	PTPN18;PTPN18	PTPN18;PTPN18;PTPN18;PTPN18;PTPN18;PTPN18;PTPN18;PTPN18	chr2	131116475	Body;Body	S_Shelf
cg18596053	-0.00502379	0.0479392	0.00713119	14.8755	0.0514901	0.00648158	12.588	0.00017013	0.0445898	C17orf53;C17orf53			chr17	42219566	Body;Body	Island
cg04078658	-0.00501963	0.919292	0.00740113	0.805091	0.923552	0.00661598	0.716362	0.000193639	0.0466759	MAD1L1;MAD1L1;MAD1L1			chr7	2054064	Body;Body;Body	Island
cg21961506	-0.00501433	0.932841	0.00733172	0.785957	0.936732	0.00548129	0.58515	9.25407e-05	0.035816	MPHOSPH8	MPHOSPH8	MPHOSPH8	chr13	20235918	Body	OpenSea
cg21059309	-0.00498463	0.0649745	0.00652084	10.036	0.0698496	0.00630212	9.02241	0.000144692	0.0421682		IKZF4;IKZF4	IKZF4;IKZF4	chr12	56401326		Island
cg00734895	-0.00494352	0.925747	0.00720476	0.778264	0.930272	0.00579032	0.622434	0.000184816	0.0460017	ARHGEF18;ARHGEF18			chr19	7532157	Body;Body	Island
cg13088102	-0.00493901	0.0379978	0.00406249	10.6914	0.0424842	0.00467005	10.9924	4.66437e-08	0.00248866	SNAP25;SNAP25	RP5-839B4.7;SNAP25;SNAP25	RP5-839B4.7;RP5-839B4.7;RP5-839B4.7;RP5-839B4.7;SNAP25;SNAP25;SNAP25	chr20	10200189	5'UTR;5'UTR	Island
cg14095299	-0.0048537	0.0440961	0.00687187	15.5839	0.048951	0.00641226	13.0993	7.43965e-05	0.0331239	HN1;HN1;HN1;HN1;HN1;HN1;HN1;HN1	HN1;HN1;HN1;HN1	HN1;HN1;HN1;HN1;HN1;HN1;HN1;HN1	chr17	73149526	5'UTR;5'UTR;1stExon;TSS200;Body;Body;Body;Body	N_Shore
cg04048802	-0.00478161	0.057849	0.00622758	10.7652	0.0614014	0.00623256	10.1505	0.00014209	0.0417861	TPM1;TPM1;TPM1;TPM1;TPM1;TPM1;TPM1;TPM1;TPM1;TPM1;TPM1;TPM1	TPM1;TPM1;TPM1;TPM1;TPM1;TPM1;TPM1;TPM1	TPM1;TPM1;TPM1;TPM1;TPM1;TPM1;TPM1;TPM1;TPM1;TPM1;TPM1;TPM1;TPM1;TPM1	chr15	63334937	1stExon;1stExon;5'UTR;1stExon;5'UTR;5'UTR;5'UTR;5'UTR;1stExon;1stExon;1stExon;5'UTR	Island
cg00652027	-0.00476201	0.0281298	0.00515841	18.3379	0.0321885	0.00498424	15.4845	8.77783e-06	0.0145247	NCRNA00169;CRYM	CRYM-AS1;CRYM-AS1;CRYM	CRYM-AS1;CRYM-AS1;CRYM;CRYM	chr16	21311968	TSS1500;5'UTR	N_Shore
cg06116397	-0.00470913	0.0602696	0.00649035	10.7689	0.0656319	0.0067102	10.224	0.000203136	0.047694	ZNF397;ZNF397	ZNF397;ZNF397	ZNF397;ZNF397	chr18	32820960	TSS200;TSS200	Island
cg16909364	-0.00467083	0.0388826	0.00516	13.2707	0.0417785	0.00581029	13.9074	1.9692e-05	0.0195143	ZFC3H1;THAP2;THAP2	ZFC3H1;ZFC3H1;ZFC3H1;ZFC3H1;THAP2;THAP2;THAP2	ZFC3H1;ZFC3H1;ZFC3H1;ZFC3H1;THAP2;ZFC3H1;ZFC3H1;THAP2;THAP2;THAP2	chr12	72057977	TSS1500;1stExon;5'UTR	S_Shore
cg15527168	-0.00466914	0.891116	0.00552802	0.620349	0.894409	0.0060663	0.678247	0.00016687	0.0444529	CALML6	CALML6;CALML6;CALML6	CALML6;CALML6;CALML6;CALML6	chr1	1847864	Body	N_Shelf
cg24508065	-0.0046401	0.0520941	0.00562689	10.8014	0.0568632	0.00584538	10.2797	0.000136747	0.0412542	TAF1A;TAF1A	RP11-378J18.3;TAF1A;TAF1A;TAF1A;RP11-378J18.3;TAF1A;RP11-378J18.3;RP11-378J18.3;TAF1A	RP11-378J18.3;TAF1A;TAF1A;TAF1A;RP11-378J18.3;TAF1A;TAF1A;RP11-378J18.3;RP11-378J18.3;TAF1A;TAF1A	chr1	222763411	TSS200;TSS200	S_Shore
cg22983760	-0.00463585	0.0612054	0.00573142	9.36423	0.0642369	0.00532779	8.29396	7.97383e-06	0.014347	RAB20	RAB20	RAB20	chr13	111214246	TSS200	Island
cg25523753	-0.0046323	0.0396479	0.00525776	13.2611	0.0438779	0.00589691	13.4394	6.05855e-05	0.0310864	ABHD2;ABHD2	ABHD2;ABHD2;RP11-326A19.3;ABHD2	ABHD2;ABHD2;ABHD2;ABHD2;ABHD2;RP11-326A19.3;RP11-326A19.3;ABHD2;ABHD2	chr15	89631191	TSS200;TSS200	N_Shore
cg26982386	-0.00462088	0.061953	0.00590129	9.52542	0.0661545	0.00603994	9.13004	8.00498e-05	0.0343549				chr7	75947745		Island
cg09859179	-0.00460014	0.0600098	0.00571504	9.5235	0.0636884	0.00586859	9.21454	8.5244e-05	0.0350239		AC007092.1;AC007092.1;AC007092.1;AC007092.1;AC007092.1	AC007092.1;AC007092.1;AC007092.1;AC007092.1;AC007092.1	chr2	58655104		OpenSea
cg05835802	-0.00459043	0.0421578	0.00689118	16.3462	0.0462678	0.00558641	12.0741	0.000204491	0.0478083	GPN3;GPN3;C12orf24;GPN3;GPN3;C12orf24	RP11-478C19.5;FAM216A;FAM216A;FAM216A;FAM216A;GPN3;GPN3;GPN3;GPN3;GPN3;FAM216A	RP11-478C19.5;FAM216A;FAM216A;FAM216A;FAM216A;GPN3;GPN3;GPN3;GPN3;GPN3;FAM216A;GPN3;GPN3;GPN3;FAM216A	chr12	110906488	TSS1500;5'UTR;1stExon;1stExon;TSS1500;5'UTR	Island
cg19096701	-0.00458907	0.0313792	0.00550156	17.5325	0.034974	0.00552955	15.8105	7.04264e-05	0.0325834	OSTC;OSTC;OSTC	OSTC;OSTC;OSTC	OSTC;OSTC;OSTC;OSTC	chr4	109571703	TSS200;TSS200;TSS200	Island
cg21117139	-0.00458032	0.0514701	0.00498933	9.69364	0.0546691	0.00559844	10.2406	1.70363e-05	0.0183436	DCAF4;DCAF4;DCAF4;DCAF4;DCAF4;DCAF4;DCAF4;DCAF4;DCAF4;DCAF4	DCAF4;DCAF4;DCAF4;DCAF4;DCAF4;DCAF4;DCAF4;DCAF4;DCAF4;DCAF4;DCAF4	DCAF4;DCAF4;DCAF4;DCAF4;DCAF4;DCAF4;DCAF4;DCAF4;DCAF4;DCAF4;DCAF4;DCAF4;DCAF4;DCAF4;DCAF4;DCAF4;DCAF4;DCAF4	chr14	73393231	1stExon;5'UTR;5'UTR;1stExon;1stExon;5'UTR;1stExon;5'UTR;5'UTR;1stExon	Island
cg07194495	-0.00457515	0.0581298	0.00555853	9.56227	0.0617912	0.00586992	9.4996	5.64779e-05	0.0300947	ZNF783	ZNF783	ZNF783;ZNF783	chr7	148958859	TSS1500	Island
cg12520111	-0.00457336	0.0324337	0.00455356	14.0396	0.0360487	0.00520326	14.434	7.10998e-06	0.0142767	PPIA	PPIA;PPIA	PPIA;PPIA;PPIA	chr7	44835727	TSS1500	Island
cg13080716	-0.00453877	0.0420109	0.0063338	15.0766	0.0445502	0.00541119	12.1463	4.38537e-05	0.0274528				chr7	23514478		S_Shore
cg07868920	-0.00452365	0.0378237	0.00592189	15.6566	0.0411722	0.00593135	14.4062	0.000118605	0.0392354	FAM204A;FAM204A	FAM204A;FAM204A	FAM204A;FAM204A;FAM204A;FAM204A;FAM204A	chr10	120102052	TSS1500;TSS1500	S_Shore
cg25044575	-0.00451908	0.0587752	0.00531761	9.04737	0.061862	0.0057261	9.25625	0.000150907	0.0428251	UBE2E1-AS1;UBE2E1;UBE2E1;UBE2E1;UBE2E1	UBE2E1-AS1;UBE2E1;UBE2E1;UBE2E1	UBE2E1-AS1;UBE2E1;UBE2E1;UBE2E1;UBE2E1;UBE2E1;UBE2E1;UBE2E1	chr3	23847425	Body;1stExon;1stExon;5'UTR;5'UTR	N_Shore
cg08271318	-0.00450635	0.0548753	0.00607358	11.068	0.058459	0.00555848	9.50832	0.00017516	0.0450929	ZNF235	ZNF235	ZNF235	chr19	44809193	TSS200	Island
cg16341945	-0.0044989	0.0567587	0.0053006	9.33883	0.0601625	0.00559861	9.30581	8.63123e-05	0.0350269	ZNF277;DOCK4	DOCK4;DOCK4;DOCK4	DOCK4;DOCK4;DOCK4	chr7	111846878	Body;TSS1500	Island
cg25026140	-0.00449677	0.0442403	0.00548263	12.3928	0.048084	0.00518157	10.7761	5.87656e-05	0.0305346	JARID2	JARID2;JARID2	JARID2;JARID2	chr6	15246105	TSS200	Island
cg27012203	-0.00446216	0.0438885	0.00473573	10.7903	0.0478811	0.00562381	11.7454	4.084e-05	0.0266196	CLCN6;CLCN6;MTHFR;CLCN6;CLCN6	MTHFR;CLCN6;CLCN6;CLCN6;CLCN6;CLCN6;CLCN6;MTHFR	MTHFR;MTHFR;MTHFR;CLCN6;CLCN6;CLCN6;CLCN6;CLCN6;CLCN6;MTHFR;MTHFR;MTHFR	chr1	11865920	TSS1500;TSS1500;5'UTR;TSS1500;TSS1500	Island
cg24407097	-0.00443941	0.0447423	0.00570151	12.743	0.0491636	0.00540713	10.9982	0.00018572	0.0461039	SUDS3			chr12	118815886	Body	S_Shore
cg11519876	-0.00443492	0.0328865	0.00380987	11.5849	0.0373088	0.00474187	12.7098	6.40538e-06	0.0137095	IRF3;IRF3;IRF3;IRF3;IRF3;IRF3;IRF3;IRF3;BCL2L12;BCL2L12;BCL2L12;BCL2L12;BCL2L12;BCL2L12;BCL2L12;BCL2L12;BCL2L12;BCL2L12;BCL2L12;BCL2L12;BCL2L12;IRF3	IRF3;IRF3;BCL2L12;BCL2L12	IRF3;IRF3;BCL2L12;BCL2L12	chr19	50168004	Body;Body;Body;Body;5'UTR;5'UTR;5'UTR;5'UTR;TSS1500;TSS1500;TSS1500;TSS1500;TSS1500;TSS1500;TSS1500;TSS1500;TSS1500;TSS1500;TSS1500;TSS1500;TSS1500;5'UTR	Island
cg20048050	-0.00440911	0.0562533	0.00591648	10.5176	0.0607251	0.00596259	9.81899	0.000230702	0.0498963	SRRM3	SRRM3	SRRM3;SRRM3	chr7	75911126	Body	N_Shore
cg19397320	-0.00440304	0.0358749	0.00402193	11.211	0.0399381	0.00484387	12.1284	3.59373e-06	0.0116208	BTBD3;BTBD3	BTBD3;BTBD3;BTBD3;BTBD3;BTBD3;BTBD3	BTBD3;BTBD3;BTBD3;BTBD3;BTBD3;BTBD3;BTBD3;BTBD3;BTBD3	chr20	11871576	1stExon;5'UTR	Island
cg16448834	-0.00433734	0.0337297	0.00492918	14.6138	0.0366413	0.00551675	15.0561	0.000133947	0.0409983	NRD1;NRD1;NRD1	NRD1;NRD1;NRD1	NRD1;NRD1;NRD1;NRD1;NRD1	chr1	52343800	TSS200;Body;Body	N_Shore
cg06810179	-0.00432839	0.0556954	0.00610574	10.9627	0.0587513	0.00567608	9.6612	0.000186627	0.0461754	CENPBD1;AFG3L1;AFG3L1;CENPBD1;AFG3L1	RP11-566K11.5;CENPBD1;CENPBD1;CENPBD1;AFG3L1P	RP11-566K11.5;CENPBD1;CENPBD1;AFG3L1P;CENPBD1;AFG3L1P;AFG3L1P;AFG3L1P;AFG3L1P;AFG3L1P	chr16	90038862	5'UTR;TSS200;TSS200;1stExon;TSS200	Island
cg10879683	-0.00432469	0.0468664	0.00541856	11.5617	0.0500856	0.00595554	11.8907	0.000170455	0.0446045	HPCAL1;HPCAL1	HPCAL1;HPCAL1	HPCAL1;HPCAL1;HPCAL1	chr2	10442817	TSS1500;TSS1500	Island
cg03121333	-0.00431761	0.0310106	0.00390652	12.5974	0.03418	0.0051173	14.9716	1.35316e-05	0.0169175	FAM227B;FAM227B;DTWD1;DTWD1	C15orf33;C15orf33;C15orf33;DTWD1;C15orf33;C15orf33;C15orf33;C15orf33;DTWD1;C15orf33;C15orf33;DTWD1;DTWD1;DTWD1;C15orf33	C15orf33;C15orf33;C15orf33;DTWD1;C15orf33;C15orf33;C15orf33;C15orf33;C15orf33;DTWD1;C15orf33;C15orf33;C15orf33;C15orf33;DTWD1;DTWD1;DTWD1;DTWD1;DTWD1;DTWD1;DTWD1;DTWD1;DTWD1;C15orf33;FGF7	chr15	49913081	5'UTR;1stExon;TSS200;TSS200	Island
cg05777319	-0.00430822	0.0563871	0.00545723	9.67815	0.0592547	0.00601647	10.1536	0.000207485	0.0480283	ARL6;ARL6	ARL6;ARL6;ARL6	ARL6;ARL6;ARL6;ARL6;ARL6	chr3	97483919	5'UTR;5'UTR	S_Shore
cg25255679	-0.00430764	0.0498527	0.00514729	10.325	0.0531592	0.00511202	9.61645	4.70829e-05	0.0281805	RHPN1;C8orf51	RHPN1;C8orf51	RHPN1;RHPN1;C8orf51	chr8	144450942	TSS200;TSS200	Island
cg15117301	-0.00427702	0.0375073	0.00456121	12.1609	0.0406267	0.00464503	11.4334	1.83397e-05	0.0188064	WDR35;WDR35;LOC101928222;WDR35;WDR35	WDR35;WDR35;WDR35;WDR35;AC079145.4	WDR35;WDR35;WDR35;WDR35;WDR35;WDR35;AC079145.4	chr2	20189799	1stExon;1stExon;TSS200;5'UTR;5'UTR	Island
cg08439901	-0.00427086	0.0415234	0.00525672	12.6597	0.0453163	0.00576041	12.7116	0.00016936	0.0444975	CHPF2	CHPF2;CHPF2	CHPF2;CHPF2	chr7	150929505	TSS200	Island
cg09855728	-0.00426818	0.0480336	0.00465062	9.68201	0.0521437	0.005114	9.8075	7.02781e-05	0.0325834	AP4S1;STRN3;STRN3;AP4S1	AP4S1;AP4S1;AP4S1;AP4S1;AP4S1;AP4S1	AP4S1;AP4S1;AP4S1;AP4S1;AP4S1;AP4S1;AP4S1;AP4S1;AP4S1	chr14	31494594	TSS200;Body;Body;TSS200	N_Shore
cg11428482	-0.00426364	0.0356532	0.00519685	14.5761	0.0394063	0.00499132	12.6663	3.56775e-05	0.0248599	PHF21B;PHF21B	PHF21B;PHF21B;PHF21B	PHF21B;PHF21B;PHF21B;PHF21B;PHF21B;PHF21B;PHF21B;PHF21B	chr22	45405333	Body;Body	Island
cg03960244	-0.00425783	0.0534065	0.00610264	11.4268	0.0562708	0.00502572	8.93131	9.96316e-05	0.0370072		C12orf51;C12orf51	C12orf51;C12orf51;C12orf51	chr12	112819476		Island
cg06390411	-0.00424804	0.0473202	0.00620243	13.1074	0.050153	0.00512828	10.2253	7.16166e-05	0.032799	KPNA2	KPNA2;KPNA2;BPTF	KPNA2;KPNA2;BPTF	chr17	66031805	TSS200	Island
cg01402852	-0.00421756	0.0352305	0.00543557	15.4286	0.0383972	0.00528873	13.7737	6.78005e-05	0.0320333	TRIM5;TRIM5;TRIM5;TRIM5;TRIM5	TRIM5;TRIM5;TRIM5;TRIM5;TRIM5;TRIM5;TRIM5;TRIM5	TRIM5;TRIM5;TRIM5;TRIM5;TRIM5;TRIM5;TRIM5;TRIM5;TRIM5;TRIM5;TRIM5	chr11	5706226	5'UTR;5'UTR;1stExon;1stExon;5'UTR	OpenSea
cg12049088	-0.00421386	0.0364438	0.00430713	11.8185	0.03982	0.00563156	14.1425	0.000123561	0.0397141	MYH9	MYH9;RP4-633O19__A.1	MYH9;RP4-633O19__A.1	chr22	36784491	TSS1500	Island
cg09695261	-0.00419932	0.961906	0.00529823	0.550806	0.965528	0.00420259	0.435264	1.48344e-05	0.0175153	TMEM105	TMEM105;TMEM105	TMEM105;TMEM105;TMEM105;TMEM105;TMEM105	chr17	79304600	TSS200	OpenSea
cg11741421	-0.00418873	0.0610494	0.00603055	9.87814	0.0641597	0.00488351	7.61149	5.45097e-05	0.0296168	AKIRIN1;AKIRIN1	AKIRIN1;AKIRIN1;AKIRIN1	AKIRIN1;AKIRIN1;AKIRIN1;AKIRIN1;AKIRIN1	chr1	39456791	TSS200;TSS200	Island
cg12054428	-0.00418552	0.0379337	0.00477621	12.591	0.0413506	0.00557882	13.4915	0.00013543	0.0410991	HAS2AS;HAS2	HAS2-AS1;HAS2-AS1;HAS2-AS1;HAS2-AS1;HAS2-AS1;HAS2;HAS2	HAS2-AS1;HAS2-AS1;HAS2-AS1;HAS2-AS1;HAS2-AS1;HAS2;HAS2	chr8	122652162	Body;5'UTR	Island
cg04607160	-0.00416536	0.0454026	0.00562749	12.3947	0.049074	0.00539062	10.9847	0.000205865	0.0478599				chr19	488565		Island
cg10089693	-0.00415076	0.0261931	0.00518583	19.7985	0.0294967	0.00511595	17.3442	6.20432e-05	0.0312703	RPL12;LRSAM1;LRSAM1;LRSAM1	RPL12;RPL12;LRSAM1;LRSAM1;LRSAM1	RPL12;RPL12;RPL12;RPL12;LRSAM1;LRSAM1;LRSAM1;LRSAM1;LRSAM1	chr9	130212851	Body;TSS1500;TSS1500;TSS1500	N_Shore
cg12329914	-0.00409907	0.0362813	0.00458325	12.6325	0.038913	0.00501693	12.8927	2.11918e-05	0.0203464	RBM4B;RBM4B	RBM4B;RBM4B;RBM4B;RBM4B	RBM4B;RBM4B;RBM4B;RBM4B;RBM4B	chr11	66445944	TSS1500;TSS1500	S_Shore
cg06958944	-0.00408492	0.0306601	0.00458045	14.9395	0.0341869	0.00521383	15.251	7.7387e-05	0.0337587	ATP5D;ATP5D	ATP5D	ATP5D	chr19	1241581	TSS200;TSS200	S_Shore
cg22621982	-0.00407608	0.0204218	0.00460011	22.5254	0.0236059	0.00435746	18.4592	7.94846e-06	0.014347	CETN3	CETN3;CETN3;CETN3;CETN3	CETN3;CETN3;CETN3;CETN3	chr5	89706015	TSS1500	S_Shore
cg04223844	-0.00404834	0.0370251	0.0043971	11.876	0.0397265	0.00560655	14.1128	0.000167278	0.0444533	IKBKB;IKBKB	IKBKB;RP11-231D20.2;RP11-231D20.2;RP11-231D20.2;IKBKB;RP11-231D20.2;IKBKB;IKBKB;IKBKB;IKBKB;IKBKB;IKBKB;IKBKB;IKBKB;IKBKB	IKBKB;IKBKB;IKBKB;RP11-231D20.2;RP11-231D20.2;RP11-231D20.2;IKBKB;IKBKB;IKBKB;RP11-231D20.2;IKBKB;IKBKB;IKBKB;IKBKB;IKBKB;IKBKB;IKBKB;IKBKB;IKBKB;IKBKB;IKBKB;IKBKB;IKBKB;IKBKB;IKBKB;IKBKB;IKBKB;IKBKB	chr8	42128868	5'UTR;1stExon	Island
cg17870792	-0.00403748	0.0408154	0.00539175	13.2101	0.0442099	0.00535468	12.112	0.000181041	0.0457853	LPHN2	LPHN2;LPHN2;LPHN2;LPHN2	LPHN2;LPHN2;LPHN2;LPHN2	chr1	82266841	5'UTR	Island
cg01049691	-0.00403117	0.0501127	0.00423305	8.44706	0.0534015	0.00499263	9.34923	4.68823e-05	0.0281088	PAN2;PAN2;CNPY2;PAN2	RP11-977G19.10;PAN2;CNPY2;CNPY2	CNPY2;CNPY2;CNPY2;CNPY2;RP11-977G19.10;CNPY2;PAN2;RP11-977G19.10;CNPY2;CNPY2;RP11-977G19.10;CNPY2;CNPY2	chr12	56710354	3'UTR;3'UTR;TSS1500;3'UTR	S_Shore
cg19367522	-0.00402769	0.0502073	0.00496534	9.88966	0.0535645	0.00536382	10.0138	0.000145191	0.042216				chr17	16492836		Island
cg18145011	-0.00398517	0.0315257	0.00436285	13.839	0.0350339	0.0049862	14.2325	9.22085e-05	0.0357949	PHF15	PHF15;PHF15;PHF15;PHF15;PHF15;PHF15;PHF15;PHF15	PHF15;PHF15;PHF15;PHF15;PHF15;PHF15;PHF15;PHF15;PHF15;PHF15	chr5	133861078	TSS1500	Island
cg09633991	-0.00398145	0.0387506	0.00457083	11.7955	0.0422023	0.00414759	9.82787	4.2556e-06	0.0121597	BZW1;BZW1;BZW1;BZW1;LOC101927795	BZW1;BZW1;BZW1;AC007163.6	BZW1;BZW1;BZW1;BZW1;BZW1;BZW1;BZW1;BZW1;AC007163.6	chr2	201677156	5'UTR;5'UTR;Body;1stExon;TSS1500	Island
cg23059725	-0.00398052	0.0351775	0.00461716	13.1253	0.0388039	0.00471275	12.145	6.21897e-06	0.0136228	WDR35;WDR35	AC079145.4;WDR35;WDR35;AC079145.4	AC079145.4;WDR35;WDR35;WDR35;AC079145.4	chr2	20190224	TSS1500;TSS1500	Island
cg21328954	-0.00397995	0.0477953	0.00425887	8.91066	0.0504367	0.00497715	9.86811	2.01759e-05	0.019726	HSPA14;HSPA14;HSPA14;CDNF	HSPA14;HSPA14;HSPA14;CDNF;HSPA14;CDNF	HSPA14;HSPA14;HSPA14;HSPA14;HSPA14;HSPA14;HSPA14;CDNF;CDNF;CDNF;HSPA14;CDNF	chr10	14880024	TSS200;TSS200;TSS200;TSS200	Island
cg07526883	-0.00396147	0.0562946	0.00536301	9.52668	0.0591567	0.00530093	8.96083	0.000201259	0.0475491	SEC23A	SEC23A;RP11-545M17.1;RP11-545M17.1;SEC23A;SEC23A;SEC23A;SEC23A;SEC23A;SEC23A;SEC23A	SEC23A;RP11-545M17.1;RP11-545M17.1;SEC23A;SEC23A;SEC23A;SEC23A;SEC23A;SEC23A;SEC23A;SEC23A;SEC23A;SEC23A	chr14	39572542	TSS200	Island
cg04870657	-0.00395627	0.0333162	0.00465592	13.975	0.0367677	0.00417033	11.3424	2.57475e-05	0.0221806	BDKRB2	BDKRB2;RP11-404P21.8;BDKRB2;BDKRB2;BDKRB2	BDKRB2;RP11-404P21.8;BDKRB2;BDKRB2;BDKRB2	chr14	96670936	TSS200	OpenSea
cg20111703	-0.00394893	0.0518967	0.00506123	9.75251	0.0558959	0.00518504	9.27625	0.000182299	0.0458489	SMAD9;SMAD9	SMAD9;SMAD9;SMAD9	SMAD9;SMAD9;SMAD9	chr13	37493915	5'UTR;5'UTR	Island
cg01664310	-0.00391755	0.0529019	0.00516126	9.75628	0.0562556	0.00530071	9.42254	0.000178138	0.045414	NAT10;NAT10	NAT10;NAT10	NAT10;NAT10;NAT10;NAT10	chr11	34127046	TSS200;TSS200	Island
cg13199822	-0.00391739	0.0478962	0.00480386	10.0297	0.0506082	0.00492899	9.73952	0.000100461	0.0371353	ATP6V1A;NAA50	NAA50;NAA50;NAA50;NAA50;NAA50;NAA50;RP11-271C24.2;ATP6V1A;ATP6V1A;ATP6V1A	NAA50;NAA50;NAA50;NAA50;NAA50;NAA50;RP11-271C24.2;ATP6V1A;ATP6V1A;ATP6V1A;ATP6V1A;ATP6V1A;ATP6V1A;ATP6V1A	chr3	113466193	5'UTR;TSS1500	S_Shore
cg01127695	-0.0038997	0.0495897	0.00510694	10.2984	0.0528781	0.00523698	9.90386	0.000162271	0.0439176		LINC00338	LINC00338	chr17	75082708		N_Shore
cg08526784	-0.00389439	0.957412	0.00486906	0.508565	0.961214	0.00484648	0.504204	7.1309e-05	0.0327585	MAPK8IP3;MAPK8IP3		MAPK8IP3	chr16	1811246	Body;Body	N_Shelf
cg07154958	-0.00388597	0.0274713	0.00479703	17.462	0.0311288	0.00555527	17.8461	0.000222007	0.0491417	TMEM56	TMEM56	TMEM56;TMEM56;TMEM56	chr1	95582416	TSS1500	N_Shore
cg24758027	-0.00386724	0.035663	0.00537925	15.0836	0.0388809	0.00529836	13.6271	0.000189278	0.0463462	PKIB;PKIB;SERINC1	PKIB;SERINC1;SERINC1;PKIB	PKIB;SERINC1;SERINC1;PKIB	chr6	122793162	1stExon;5'UTR;TSS1500	S_Shore
cg14010484	-0.00386101	0.0427504	0.00449617	10.5173	0.0465512	0.00476486	10.2357	8.83228e-05	0.0353201	GNG7	GNG7	GNG7	chr19	2702875	TSS200	Island
cg06784809	-0.00385435	0.0469862	0.00511793	10.8924	0.0508679	0.00524239	10.3059	0.000183954	0.0459427	TANGO2;TANGO2;ARVCF	C22orf25;C22orf25;ARVCF	C22orf25;C22orf25;ARVCF;ARVCF	chr22	20003756	TSS1500;TSS1500;5'UTR	Island
cg04017116	-0.00384526	0.024904	0.00367799	14.7687	0.0278363	0.00494653	17.7701	2.07353e-05	0.0201108	RPAP2;GLMN	RPAP2;GLMN;GLMN;RPAP2;RPAP2	GLMN;RPAP2;GLMN;GLMN;RPAP2;RPAP2	chr1	92764422	TSS200;5'UTR	Island
cg21951330	-0.00378834	0.0526028	0.00578702	11.0013	0.054783	0.0055077	10.0537	0.000202165	0.0476372	L3MBTL3;L3MBTL3	L3MBTL3;L3MBTL3;L3MBTL3;L3MBTL3;L3MBTL3;RP11-73O6.4	L3MBTL3;L3MBTL3;L3MBTL3;L3MBTL3;L3MBTL3;L3MBTL3;L3MBTL3;RP11-73O6.4	chr6	130342020	5'UTR;5'UTR	Island
cg25925582	-0.00378136	0.0486341	0.00426564	8.77089	0.0524806	0.0043874	8.36005	5.82796e-05	0.0304409	VAPA;VAPA	VAPA	VAPA	chr18	9913796	TSS200;TSS200	Island
cg11187360	-0.00376865	0.0561431	0.00484374	8.62748	0.0586896	0.00530601	9.0408	0.00011276	0.0384358	ILF2		ILF2	chr1	153643319	Body	Island
cg07223803	-0.00375906	0.0373373	0.00447114	11.975	0.0404032	0.00437113	10.8188	4.14442e-05	0.0267798	PRR13;PRR13	PRR13;PRR13;PRR13;RP11-793H13.8;PRR13;PRR13;PRR13;PRR13;PRR13;PRR13;PRR13	PRR13;PRR13;PRR13;RP11-793H13.8;PRR13;PRR13;PRR13;PRR13;PRR13;PRR13;PRR13;PRR13;PRR13;PRR13	chr12	53835152	TSS1500;TSS1500	N_Shore
cg01381171	-0.00374931	0.0407937	0.00435025	10.664	0.0444127	0.00485371	10.9286	0.000148398	0.0426339			FRMD4B;FRMD4B	chr3	69590636		N_Shore
cg05304461	-0.00372626	0.960545	0.00511178	0.532175	0.963234	0.00428645	0.445006	8.24419e-05	0.0346741	C1orf127;C1orf127			chr1	11019377	Body;Body	OpenSea
cg24138021	-0.00371935	0.0407842	0.00531598	13.0344	0.0437873	0.00430253	9.82599	9.95797e-05	0.0370063	PNN	PNN;PNN;PNN;RP11-407N17.4	PNN;PNN;PNN;PNN;RP11-407N17.4	chr14	39644158	TSS1500	N_Shore
cg10779118	-0.00365132	0.052824	0.00467924	8.85817	0.0560527	0.00464475	8.28639	0.000121637	0.039587	CNOT3	CNOT3;CNOT3	CNOT3;CNOT3;CNOT3	chr19	54640827	TSS1500	N_Shore
cg15630089	-0.00362374	0.048107	0.00460697	9.57649	0.0503229	0.00482976	9.59753	0.000163379	0.0440573	C6orf118	C6orf118	C6orf118	chr6	165723034	Body	OpenSea
cg13976370	-0.00361383	0.0417394	0.00548474	13.1404	0.0444803	0.00493796	11.1015	6.64527e-05	0.0319215	ADPRHL2	ADPRHL2;ADPRHL2;ADPRHL2	ADPRHL2;ADPRHL2;ADPRHL2	chr1	36555315	Body	S_Shore
cg07346851	-0.00360145	0.030014	0.0048002	15.9932	0.0332497	0.00478953	14.4048	0.000185795	0.0461071	VANGL2	VANGL2	VANGL2	chr1	160370286	TSS200	Island
cg16900349	-0.00359057	0.0533025	0.00511935	9.60434	0.0553308	0.00452937	8.18599	0.000126166	0.0399824	PLXNA2	PLXNA2	PLXNA2;PLXNA2	chr1	208417946	TSS1500	Island
cg19019911	-0.00357941	0.0517056	0.00541051	10.4641	0.0542108	0.00478553	8.82763	0.000225753	0.0494729	EPB41L2;EPB41L2;EPB41L2;EPB41L2	EPB41L2;EPB41L2;EPB41L2;EPB41L2;EPB41L2;EPB41L2;EPB41L2	EPB41L2;EPB41L2;EPB41L2;EPB41L2;EPB41L2;EPB41L2;EPB41L2;EPB41L2;EPB41L2;EPB41L2	chr6	131384744	TSS1500;TSS1500;TSS1500;TSS1500	S_Shore
cg09954411	-0.00357417	0.047713	0.00419792	8.79826	0.0499811	0.00512038	10.2446	0.000169199	0.0444708	PSMG2;SPIRE1;SPIRE1	SPIRE1;SPIRE1;AP005482.1;AP005482.1;AP005482.1;SPIRE1	SPIRE1;SPIRE1;AP005482.1;AP005482.1;AP005482.1;SPIRE1	chr18	12658247	TSS1500;TSS1500;TSS1500	Island
cg26868354	-0.00357078	0.0479632	0.00488148	10.1775	0.0505738	0.00461157	9.11851	5.65751e-05	0.0300995	LOC285847			chr6	35699952	Body	Island
cg02519806	-0.00356294	0.0436938	0.00440065	10.0716	0.0469575	0.00460669	9.81033	7.74621e-05	0.0337587	SYNPO2;SYNPO2;SYNPO2;SYNPO2;SYNPO2;SYNPO2	SYNPO2;SYNPO2;SYNPO2;SYNPO2;SYNPO2;SYNPO2;SYNPO2	SYNPO2;SYNPO2;SYNPO2;SYNPO2;SYNPO2;SYNPO2;SYNPO2	chr4	119810036	1stExon;5'UTR;5'UTR;1stExon;1stExon;5'UTR	OpenSea
cg18031021	-0.00356025	0.0492063	0.00432303	8.78552	0.0519607	0.0046471	8.94349	7.44103e-05	0.0331239	ARMC10;ARMC10;ARMC10;ARMC10;FBXL13;FBXL13;ARMC10;ARMC10	FBXL13;FBXL13;FBXL13;FBXL13	FBXL13;FBXL13;FBXL13;FBXL13;FBXL13;FBXL13	chr7	102716072	Body;Body;Body;Body;TSS1500;TSS1500;Body;Body	S_Shore
cg22326353	-0.00355613	0.0435205	0.00393613	9.04431	0.0461788	0.0043022	9.3164	5.50458e-05	0.0296709	MIF4GD	MIF4GD;MIF4GD	MIF4GD;MIF4GD	chr17	73268051	TSS1500	Island
cg04382191	-0.00350833	0.0352836	0.00428999	12.1586	0.0377576	0.00463908	12.2865	0.000213204	0.0485831	SETD5;SETD5;THUMPD3-AS1	RP11-58B17.1;RP11-58B17.1	SETD5;RP11-58B17.1;RP11-58B17.1;RP11-58B17.1;RP11-58B17.1;RP11-58B17.1;RP11-58B17.1;RP11-58B17.1;RP11-58B17.1;RP11-58B17.1;RP11-58B17.1;RP11-58B17.1;RP11-58B17.1;RP11-58B17.1;RP11-58B17.1;RP11-58B17.1;RP11-58B17.1;RP11-58B17.1;RP11-58B17.1;RP11-58B17.1;RP11-58B17.1;RP11-58B17.1	chr3	9437901	TSS1500;TSS1500;Body	N_Shore
cg15170743	-0.00350403	0.0454358	0.00433002	9.52998	0.0484118	0.00399756	8.25742	1.47124e-05	0.0174607	ZNF470	ZNF470;ZNF470	ZNF470;ZNF470	chr19	57078521	TSS1500	Island
cg12828867	-0.0034939	0.0643731	0.00519415	8.06882	0.0668188	0.00465102	6.96064	0.000103526	0.0373758	IPO11	IPO11;KIF2A	IPO11;IPO11;IPO11;IPO11;IPO11;KIF2A	chr5	61708427	TSS200	Island
cg09526048	-0.00349076	0.055965	0.00458738	8.19686	0.0592273	0.0045944	7.75723	0.000140917	0.0417184	C8orf40;C8orf40;C8orf40;SLC20A2;C8orf40	SLC20A2;C8orf40;C8orf40;C8orf40;C8orf40;SLC20A2;C8orf40;SLC20A2;SLC20A2	SLC20A2;SLC20A2;C8orf40;C8orf40;C8orf40;C8orf40;C8orf40;C8orf40;SLC20A2;SLC20A2;C8orf40;SLC20A2;SLC20A2;SLC20A2;SLC20A2;SLC20A2	chr8	42396106	TSS1500;TSS1500;TSS1500;5'UTR;TSS200	N_Shore
cg07301505	-0.00347569	0.0290421	0.00481377	16.5751	0.0311894	0.00423179	13.568	6.76628e-05	0.0320333	PI4K2A	PI4K2A	PI4K2A	chr10	99400264	TSS200	Island
cg11416367	-0.00346415	0.0340035	0.00435956	12.8209	0.0365909	0.00470321	12.8535	0.000173438	0.0449522	SEC14L1;SEC14L1;SEC14L1;SEC14L1	SEC14L1;SEC14L1;SEC14L1	SEC14L1;SEC14L1;SEC14L1	chr17	75137675	5'UTR;5'UTR;5'UTR;5'UTR	Island
cg16367085	-0.003453	0.0524939	0.00430107	8.19348	0.0552022	0.00472221	8.55439	0.000225116	0.049457	RUNX1;RUNX1;RUNX1;RUNX1;RUNX1	RUNX1;RUNX1;RUNX1;RUNX1	RUNX1;RUNX1;RUNX1;RUNX1;RUNX1;RUNX1	chr21	36260731	5'UTR;1stExon;5'UTR;1stExon;Body	Island
cg04655365	-0.00344952	0.0363374	0.00427448	11.7633	0.0393313	0.00460804	11.716	0.000159728	0.0436225	SERF2	RP11-296A16.1	SERF2;SERF2;RP11-296A16.1	chr15	44085506	Body	S_Shore
cg20207029	-0.00343119	0.0496519	0.00445874	8.97998	0.0520737	0.00476075	9.14233	0.000170735	0.0446045	FXYD6;FXYD6;FXYD6;FXYD6;FXYD6;FXYD6;FXYD6;FXYD6;FXYD6	FXYD6;FXYD6;FXYD6;RP11-728F11.6;FXYD6;FXYD6;FXYD6;FXYD6	FXYD6;FXYD6;FXYD6;FXYD6;RP11-728F11.6;FXYD6;FXYD6;FXYD6;FXYD6;FXYD6;FXYD6	chr11	117747689	1stExon;5'UTR;5'UTR;1stExon;1stExon;5'UTR;1stExon;5'UTR;5'UTR	Island
cg09543727	-0.00340569	0.0329194	0.00336557	10.2237	0.0361024	0.00367727	10.1856	4.86712e-06	0.0126235	PDE5A;PDE5A	PDE5A;PDE5A;PDE5A	PDE5A;PDE5A;PDE5A;PDE5A	chr4	120550218	TSS1500;TSS1500	Island
cg19324791	-0.00335796	0.0343818	0.00360514	10.4856	0.0366874	0.00379388	10.3411	1.7277e-05	0.0184362	CERCAM	CERCAM;CERCAM;CERCAM;CERCAM	CERCAM;CERCAM;CERCAM;CERCAM;CERCAM;CERCAM;CERCAM;CERCAM	chr9	131182496	TSS1500	Island
cg07367224	-0.00333362	0.042293	0.00387683	9.1666	0.0448097	0.00410128	9.15266	9.81338e-05	0.0368035	TM9SF4	TM9SF4;TM9SF4;TM9SF4	TM9SF4;TM9SF4;TM9SF4;TM9SF4;TM9SF4	chr20	30697256	TSS200	OpenSea
cg03912013	-0.00333344	0.037532	0.00441044	11.7512	0.0395919	0.00430279	10.8678	7.29238e-05	0.0329716	SACM1L	SACM1L;SACM1L;SACM1L;SACM1L;RP11-697K23.1	SACM1L;SACM1L;SACM1L;SACM1L;SACM1L;SACM1L;SACM1L;RP11-697K23.1;SACM1L;RP11-697K23.1	chr3	45730489	TSS1500	N_Shore
cg20289346	-0.00333127	0.0417708	0.00442548	10.5947	0.0444208	0.00401182	9.03141	0.000220839	0.0491373		PLXDC1	PLXDC1	chr17	37310500		S_Shelf
cg06124418	-0.00327412	0.0268796	0.00374794	13.9435	0.0291056	0.00445256	15.2979	0.000125704	0.0399603	LOC344595;LOC344595;LOC100302640	RP11-280F2.2;RP11-446H18.3;RP11-446H18.3	RP11-446H18.3;RP11-280F2.2;RP11-280F2.2;RP11-280F2.2;RP11-280F2.2;RP11-446H18.3;RP11-446H18.3;RP11-446H18.3;RP11-446H18.3;RP11-446H18.3;RP11-446H18.3	chr3	106959592	Body;Body;TSS200	Island
cg05887636	-0.0032584	0.0423331	0.00482275	11.3924	0.0447301	0.00432731	9.67428	0.000107158	0.0379009	SENP6;SENP6;SENP6;SENP6	SENP6;SENP6;SENP6;SENP6;SENP6;SENP6;SENP6;SENP6	SENP6;SENP6;SENP6;SENP6;SENP6;SENP6;SENP6;SENP6;SENP6	chr6	76311920	5'UTR;5'UTR;1stExon;1stExon	Island
cg22041658	-0.00324239	0.0442112	0.00469428	10.6179	0.0469961	0.00397581	8.45986	0.000139578	0.0415876	POP4;POP4	POP4	POP4	chr19	30097344	Body;Body	S_Shore
cg24015850	-0.00322646	0.0469383	0.00430212	9.16547	0.0490488	0.00427486	8.71553	8.42238e-05	0.0349319	NPHP3;NCRNA00119	RP11-39E4.1;RP11-39E4.1;NPHP3;RP11-39E4.1;NPHP3-AS1	RP11-39E4.1;NPHP3;RP11-39E4.1;NPHP3;RP11-39E4.1;NPHP3-AS1	chr3	132440674	Body;TSS1500	N_Shore
cg26982609	-0.00320746	0.0377091	0.00476656	12.6403	0.0403033	0.00422418	10.481	8.57174e-05	0.0350239	YBX1	YBX1;YBX1;YBX1	YBX1;YBX1;YBX1;YBX1;YBX1	chr1	43147404	TSS1500	N_Shore
cg06188019	-0.00320251	0.039099	0.00355715	9.09781	0.0418922	0.00407848	9.73567	7.03016e-05	0.0325834	TPRG1L	RP11-46F15.2;TPRG1L;TPRG1L;TPRG1L	RP11-46F15.2;TPRG1L;TPRG1L;TPRG1L	chr1	3541438	TSS200	Island
cg10204848	-0.00319964	0.0249188	0.00383067	15.3726	0.0276644	0.00359012	12.9774	2.14203e-05	0.0203832	TTC29	TTC29;TTC29;TTC29	TTC29;TTC29;TTC29;TTC29;TTC29;TTC29	chr4	147867213	TSS200	S_Shore
cg10029076	-0.00314894	0.040608	0.00383176	9.43597	0.0429761	0.00415034	9.65732	0.000100772	0.0371353	MANF	MANF;MANF	MANF;MANF	chr3	51423232	Body	S_Shore
cg17338500	-0.00309434	0.0275864	0.00402618	14.5948	0.0301785	0.00383445	12.7059	0.000136391	0.0412542	IFIT3;IFIT3;IFIT3;IFIT3	IFIT3;LIPA;LIPA;LIPA	IFIT3;LIPA;LIPA;LIPA;LIPA;LIPA	chr10	91087618	5'UTR;1stExon;1stExon;5'UTR	OpenSea
cg22574599	-0.00306951	0.0256137	0.0031716	12.3824	0.0283464	0.00372155	13.1288	3.51506e-05	0.0246598	JKAMP;JKAMP;JKAMP;JKAMP;L3HYPDH;JKAMP;JKAMP;JKAMP	JKAMP;C14orf149;C14orf149;JKAMP;JKAMP;JKAMP;RP11-701B16.2	JKAMP;C14orf149;C14orf149;C14orf149;JKAMP;JKAMP;JKAMP;JKAMP;JKAMP;C14orf149;RP11-701B16.2;JKAMP;JKAMP	chr14	59951339	5'UTR;5'UTR;1stExon;5'UTR;TSS1500;Body;Body;Body	Island
cg17129217	-0.00301453	0.0327791	0.00379022	11.5629	0.0352839	0.00419959	11.9023	0.000220188	0.0490817	SECISBP2;SECISBP2;SECISBP2;SECISBP2	SECISBP2;SECISBP2	SECISBP2;SECISBP2	chr9	91933717	5'UTR;TSS200;Body;Body	Island
cg09059178	-0.00299765	0.0364616	0.00408037	11.1909	0.0386359	0.00407316	10.5424	0.000141262	0.0417184	NIPAL3	C1orf201;C1orf201;NIPAL3;NIPAL3;NIPAL3;NIPAL3;NIPAL3;C1orf201	C1orf201;C1orf201;C1orf201;NIPAL3;NIPAL3;NIPAL3;NIPAL3;NIPAL3;NIPAL3;C1orf201;C1orf201	chr1	24742199	TSS200	N_Shore
cg14330986	-0.00291104	0.0365874	0.00334069	9.13071	0.0388732	0.003031	7.79715	4.10521e-06	0.0121597	LAMTOR5;LAMTOR5-AS1	RP11-225L12.2;HBXIP;HBXIP;HBXIP;HBXIP;RP11-225L12.2	RP11-225L12.2;HBXIP;HBXIP;HBXIP;HBXIP;HBXIP;HBXIP;RP11-225L12.2	chr1	110950559	TSS200;Body	S_Shore
cg12551582	-0.00288824	0.0323282	0.00284827	8.81048	0.0346802	0.00326437	9.41276	9.44006e-06	0.0149078	CHFR;CHFR;CHFR;CHFR;CHFR	CHFR;CHFR;CHFR;CHFR;RP11-46H11.12;RP11-46H11.5	CHFR;CHFR;CHFR;CHFR;CHFR;CHFR;CHFR;CHFR;RP11-46H11.12;RP11-46H11.5;CHFR;CHFR;CHFR;CHFR	chr12	133464601	TSS1500;TSS1500;TSS1500;TSS1500;TSS1500	Island
cg18484507	-0.00286339	0.0302825	0.00338077	11.1641	0.0326058	0.00371025	11.3791	0.000141553	0.0417184	TMEM229B	TMEM229B;TMEM229B;TMEM229B	TMEM229B;TMEM229B;TMEM229B;TMEM229B;TMEM229B;TMEM229B;TMEM229B;TMEM229B	chr14	67982176	TSS200	Island
cg09524080	-0.00284933	0.0372428	0.00347412	9.32829	0.0398311	0.00357569	8.97713	6.41015e-05	0.0313892	UBE2O;AANAT	AANAT;UBE2O	AANAT;UBE2O	chr17	74449402	TSS200;TSS200	Island
cg00585538	-0.0028023	0.0392565	0.00357014	9.0944	0.0415734	0.00403871	9.71464	0.000160759	0.0437409	ARHGAP18	ARHGAP18;RP11-73O6.4	ARHGAP18;RP11-73O6.4	chr6	130031504	TSS200	OpenSea
cg07152591	-0.00277839	0.0448972	0.00316862	7.05751	0.0476834	0.00375694	7.87892	0.000220542	0.049102	CCNI2	CCNI2	CCNI2	chr5	132083105	TSS200	Island
cg17752846	-0.00271356	0.0344265	0.00308466	8.96013	0.036017	0.00337535	9.37155	2.62139e-05	0.0223977	MTX2;MTX2;MTX2	MTX2;MTX2;MTX2;MTX2;MTX2;MTX2	MTX2;MTX2;MTX2;MTX2;MTX2;MTX2;MTX2;MTX2;MTX2;MTX2;MTX2;MTX2	chr2	177134241	Body;1stExon;5'UTR	Island
cg08305778	-0.00259978	0.025852	0.00381222	14.7463	0.0279452	0.00321599	11.5082	0.000146461	0.0423708	CCDC93	CCDC93	CCDC93	chr2	118771984	TSS1500	S_Shore
cg13854983	-0.00257154	0.0216968	0.00345082	15.9047	0.0241721	0.00309273	12.7946	0.000116079	0.0388822	CXCR4	CXCR4;CXCR4	CXCR4;CXCR4	chr2	136875315	Body	Island
cg12113932	-0.00251982	0.028196	0.00323261	11.4648	0.0305791	0.0032135	10.5088	0.000123797	0.0397217	RBCK1;RBCK1	RBCK1;RBCK1;RBCK1;RBCK1;RBCK1;RBCK1;RBCK1	RBCK1;RBCK1;RBCK1;RBCK1;RBCK1;RBCK1;RBCK1;RBCK1;RBCK1;RBCK1;RBCK1	chr20	388401	TSS1500;TSS1500	N_Shore
cg14925137	-0.0025167	0.030642	0.00380554	12.4193	0.0327198	0.00294617	9.00424	0.000104091	0.0374546	IQCB1;IQCB1;EAF2	EAF2;EAF2;IQCB1;EAF2;IQCB1	EAF2;IQCB1;EAF2;EAF2;IQCB1;IQCB1;IQCB1;EAF2;IQCB1;EAF2;IQCB1	chr3	121554019	TSS200;TSS200;TSS200	Island
cg05143923	0.0781881	0.562328	0.0877686	15.6081	0.505684	0.0752225	14.8754	7.29398e-07	0.00605373	DEFB135	DEFB135	DEFB135	chr8	11838933	TSS1500	OpenSea
cg26070319	0.0766171	0.457954	0.0923328	20.162	0.381268	0.0867777	22.7603	1.34338e-05	0.0169175				chr14	103687248		Island
cg03926906	0.0735871	0.66119	0.0853528	12.909	0.614149	0.081436	13.26	5.50528e-06	0.0132654				chr16	88164581		N_Shore
cg13315706	0.0726174	0.516497	0.0840176	16.2668	0.44507	0.0876542	19.6945	0.000133561	0.0409488	ITGB2;ITGB2	ITGB2;AL844908.5;AL844908.5;ITGB2;ITGB2;ITGB2;ITGB2;ITGB2	ITGB2;ITGB2;ITGB2;AL844908.5;AL844908.5;ITGB2;ITGB2;ITGB2;ITGB2;ITGB2;AL844908.5;ITGB2;ITGB2;ITGB2;ITGB2;ITGB2;ITGB2;ITGB2	chr21	46341054	TSS200;5'UTR	OpenSea
cg00737916	0.0716483	0.755834	0.08082	10.6928	0.711097	0.0817726	11.4995	5.75808e-06	0.0132981				chr16	88164558		N_Shore
cg19078430	0.0711337	0.617747	0.0660639	10.6943	0.557306	0.0793931	14.2459	8.0319e-06	0.014347	SSH2;SSH2;SSH2;SSH2			chr17	28060249	Body;Body;Body;Body	OpenSea
cg19530424	0.0687996	0.501308	0.0773079	15.4213	0.443121	0.059436	13.413	3.65495e-07	0.00463014	LINC01571	RP11-7O14.1	RP11-7O14.1	chr16	51795292	TSS1500	OpenSea
cg10038009	0.0681103	0.288969	0.0815266	28.213	0.229577	0.0806185	35.116	2.02362e-05	0.0197417	TRIM72;PYDC1	PYDC1;PYDC1	PYDC1;PYDC1	chr16	31228202	Body;1stExon	Island
cg01776739	0.068019	0.700409	0.0727604	10.3883	0.645158	0.0812775	12.5981	6.61357e-05	0.0318511	SORL1	SORL1;SORL1	SORL1;SORL1	chr11	121447438	Body	OpenSea
cg22581629	0.067501	0.661374	0.0558552	8.44533	0.604119	0.0685824	11.3525	7.6038e-07	0.00624151	AGPAT6	AGPAT6	AGPAT6	chr8	41482394	3'UTR	OpenSea
cg21544121	0.0665473	0.71256	0.077074	10.8165	0.667215	0.0946327	14.1832	0.000169897	0.0445759	PRKAR1B;PRKAR1B;PRKAR1B;PRKAR1B;PRKAR1B;PRKAR1B	PRKAR1B	PRKAR1B	chr7	618885	Body;Body;Body;Body;Body;Body	S_Shelf
cg02915746	0.0646817	0.341031	0.0826003	24.2207	0.297088	0.0928274	31.2458	0.000224421	0.0494197	SLC30A3	SLC30A3	SLC30A3;SLC30A3;SLC30A3;SLC30A3;SLC30A3;SLC30A3	chr2	27486460	TSS1500	Island
cg09928274	0.0644202	0.417047	0.0996229	23.8877	0.361515	0.0713907	19.7476	0.000191807	0.0465857	ELSPBP1	ELSPBP1	ELSPBP1	chr19	48501729	5'UTR	OpenSea
cg20044860	0.0632707	0.310346	0.0767636	24.7348	0.263843	0.0710446	26.9268	1.56446e-05	0.0177461				chr11	91958799		Island
cg18073471	0.0626034	0.256367	0.0756547	29.5103	0.204142	0.0607428	29.7551	3.9464e-06	0.0120189	PRDM8;PRDM8	PRDM8;PRDM8;PRDM8	PRDM8;PRDM8;PRDM8	chr4	81119198	5'UTR;5'UTR	Island
cg00650833	0.062088	0.649245	0.064784	9.97835	0.585451	0.0781505	13.3488	2.57746e-05	0.0221806				chr19	48308609		S_Shore
cg02427200	0.0619748	0.589377	0.0694069	11.7763	0.538074	0.0693033	12.8799	2.1134e-05	0.0203433	TCTN3;TCTN3	TCTN3;TCTN3;TCTN3	TCTN3;TCTN3;TCTN3;TCTN3;TCTN3;TCTN3;TCTN3;TCTN3;TCTN3;ENTPD1	chr10	97454597	TSS1500;TSS1500	S_Shore
cg04137702	0.0619526	0.506877	0.0717186	14.1491	0.450614	0.0654954	14.5347	1.19642e-05	0.0161024	C10orf53;C10orf53	C10orf53;C10orf53	C10orf53;C10orf53	chr10	50886878	TSS1500;TSS1500	N_Shore
cg18612482	0.0618114	0.657272	0.082548	12.5592	0.607123	0.0797957	13.1433	0.000207387	0.0480283	TCTN3;TCTN3	TCTN3;TCTN3;TCTN3	TCTN3;TCTN3;TCTN3;TCTN3;TCTN3;TCTN3;TCTN3;TCTN3;TCTN3;ENTPD1	chr10	97454618	TSS1500;TSS1500	S_Shore
cg00133595	0.0607964	0.419758	0.078882	18.7923	0.364575	0.0912104	25.0183	0.000191483	0.0465724	TRIM72;PYDC1	PYDC1;PYDC1	PYDC1;PYDC1	chr16	31228059	Body;3'UTR	Island
cg02866106	0.0605044	0.322545	0.07407	22.9642	0.277098	0.0722885	26.0877	0.000107618	0.0379009	CHRM2;CHRM2;CHRM2;CHRM2;CHRM2;CHRM2;CHRM2;CHRM2	CHRM2;CHRM2;CHRM2;AC009264.1	CHRM2;CHRM2;CHRM2;CHRM2;AC009264.1	chr7	136553110	TSS1500;TSS1500;TSS1500;TSS1500;TSS1500;TSS1500;TSS1500;TSS1500	N_Shore
cg10489050	0.0602954	0.494397	0.0759267	15.3574	0.443124	0.0806823	18.2076	0.000205711	0.0478531	OR2G6	OR2G6	OR2G6	chr1	248685052	1stExon	OpenSea
cg10340251	0.0602314	0.654231	0.0596007	9.11003	0.605323	0.0570493	9.4246	6.48315e-07	0.00576511	LAMA3;LAMA3;LAMA3;LAMA3	AC010754.1;LAMA3	AC010754.1;LAMA3	chr18	21474816	Body;Body;Body;Body	OpenSea
cg00191102	0.0601933	0.549604	0.0713488	12.9818	0.491373	0.0641123	13.0476	2.90222e-05	0.0231115				chr8	1958171		S_Shore
cg13598642	0.0601877	0.692644	0.0535712	7.73431	0.646632	0.0655491	10.137	2.16562e-05	0.0204599		RP11-467L24.1	RP11-467L24.1	chr16	64473948		OpenSea
cg15378296	0.0600381	0.595222	0.0933637	15.6855	0.54728	0.0799781	14.6138	0.00016773	0.0444533	ABI3BP	ABI3BP;ABI3BP	ABI3BP;ABI3BP;ABI3BP;ABI3BP	chr3	100645259	Body	OpenSea
cg16656979	0.0600019	0.340084	0.0736087	21.6443	0.275943	0.0779864	28.2617	0.000198712	0.0472109				chr15	37403242		Island
cg27496230	0.0597245	0.465766	0.0569187	12.2205	0.422864	0.0597474	14.1292	6.65693e-08	0.00256052				chr1	18739521		OpenSea
cg01454595	0.0594212	0.64975	0.0885548	13.6291	0.600474	0.0689262	11.4786	9.11191e-05	0.0357285	PCDHGB4;PCDHGB4;PCDHGA1;PCDHGA2;PCDHGA3;PCDHGB1;PCDHGA4;PCDHGB2;PCDHGA5;PCDHGB3;PCDHGA6;PCDHGA7	PCDHGB4	PCDHGB4	chr5	140768431	1stExon;1stExon;Body;Body;Body;Body;Body;Body;Body;Body;Body;Body	S_Shore
cg01001241	0.0579575	0.601545	0.0588315	9.78006	0.557305	0.0686578	12.3196	1.07932e-05	0.0156244	ZDHHC5	ZDHHC5	ZDHHC5;ZDHHC5;ZDHHC5;ZDHHC5	chr11	57447873	Body	OpenSea
cg22290648	0.0579314	0.56765	0.0778837	13.7204	0.519817	0.0752649	14.4791	0.000211013	0.0483761	SYCN	SYCN	SYCN	chr19	39694709	1stExon	Island
cg08981702	0.0578436	0.485018	0.0617081	12.7229	0.439211	0.0482407	10.9835	1.14595e-07	0.00267453	PRR16	PRR16;PRR16	PRR16;PRR16	chr5	119799220	TSS1500	N_Shore
cg01284869	0.0572064	0.244408	0.0758873	31.0494	0.185313	0.0673427	36.3399	7.47555e-05	0.033238	TCN2	PES1;TCN2;PES1;PES1;PES1;TCN2;TCN2;TCN2;PES1;PES1	PES1;TCN2;TCN2;PES1;PES1;PES1;TCN2;TCN2;PES1;TCN2;TCN2;PES1;PES1;MTMR3	chr22	31002946	TSS1500	OpenSea
cg08869654	0.0566265	0.537145	0.0717438	13.3565	0.477049	0.0628494	13.1746	7.10362e-05	0.0326734	HDGFL1	HDGFL1;HDGFL1	HDGFL1;HDGFL1	chr6	22569205	TSS1500	N_Shore
cg02300750	0.0561715	0.649995	0.0749466	11.5303	0.609207	0.0726766	11.9297	9.3915e-05	0.0360675	SORCS1;SORCS1;SORCS1;SORCS1;SORCS1;SORCS1			chr10	108575704	Body;Body;Body;Body;Body;Body	OpenSea
cg06677140	0.0557997	0.319786	0.0770883	24.1062	0.273681	0.0775907	28.3508	0.000229166	0.0497845	MSX1	MSX1	MSX1	chr4	4862015	1stExon	Island
cg19239692	0.0557295	0.803879	0.0531605	6.613	0.762347	0.0696187	9.13215	3.62482e-05	0.0250968	PRKAR1B;PRKAR1B;PRKAR1B;PRKAR1B;PRKAR1B;PRKAR1B			chr7	671756	Body;Body;Body;Body;Body;Body	N_Shelf
cg23187159	0.055586	0.323028	0.0742393	22.9823	0.27498	0.0743315	27.0317	0.000141309	0.0417184	DUSP26	DUSP26;DUSP26	DUSP26;DUSP26	chr8	33456955	5'UTR	Island
cg18185116	0.0553837	0.636291	0.0560648	8.81118	0.600455	0.0673256	11.2124	1.35091e-05	0.0169175	PRKAR1B;PRKAR1B;PRKAR1B;PRKAR1B;PRKAR1B;PRKAR1B			chr7	598729	Body;Body;Body;Body;Body;Body	N_Shore
cg06545820	0.0553107	0.52036	0.0671487	12.9043	0.478868	0.0570335	11.9101	1.24496e-05	0.0164591		AC012501.2	AC012501.2	chr2	154451232		OpenSea
cg21508025	0.054505	0.658328	0.0739454	11.2323	0.616779	0.0707274	11.4672	9.05245e-05	0.0355888	NACC2	NACC2	NACC2	chr9	138912157	Body	OpenSea
cg04971869	0.0543274	0.544621	0.072041	13.2277	0.498736	0.0669643	13.4268	0.000205564	0.0478513	SORL1		SORL1;SORL1	chr11	121427231	Body	OpenSea
cg22334099	0.0542292	0.536636	0.0465102	8.66699	0.487782	0.0467435	9.58287	4.02183e-08	0.00248866	TPRX1	TPRX1;TPRX1	TPRX1;TPRX1	chr19	48308104	TSS1500	S_Shore
cg10522535	0.0541713	0.471806	0.0783042	16.5967	0.417785	0.0695938	16.6578	0.000162747	0.043982				chr11	127481918		OpenSea
cg13163786	0.053703	0.333762	0.0630168	18.8808	0.28911	0.0538553	18.628	1.66307e-05	0.0182061	SORL1	SORL1	SORL1	chr11	121411582	Body	OpenSea
cg26173417	0.0536667	0.741321	0.0594779	8.02324	0.699991	0.0711718	10.1675	0.000108218	0.0379257	PRKAR1B;PRKAR1B;PRKAR1B;PRKAR1B;PRKAR1B;PRKAR1B			chr7	672515	Body;Body;Body;Body;Body;Body	N_Shelf
cg08374600	0.0533486	0.450874	0.0539385	11.9631	0.410623	0.05168	12.5858	1.45305e-06	0.00865907		RNU1-17P	RNU1-17P	chr5	180155808		OpenSea
cg02835117	0.0528277	0.599944	0.0553645	9.22828	0.544345	0.0615953	11.3155	1.18609e-05	0.0161024	VOPP1;VOPP1;VOPP1	VOPP1;VOPP1;VOPP1;VOPP1	VOPP1;VOPP1;VOPP1;VOPP1;VOPP1;VOPP1;VOPP1;VOPP1	chr7	55607729	TSS1500;Body;Body	OpenSea
cg08198203	0.0528103	0.602272	0.0672557	11.167	0.560175	0.0641046	11.4437	0.000119786	0.039382				chr6	169408757		OpenSea
cg08835342	0.0525976	0.613142	0.0763977	12.46	0.572176	0.0699055	12.2175	0.0001026	0.0372471	PRR19	PRR19	PRR19	chr19	42811090	5'UTR	Island
cg21136789	0.0525686	0.222983	0.0508344	22.7974	0.176807	0.0463699	26.2262	5.06967e-07	0.00537772	THEGL	THEGL	THEGL	chr4	57396454	TSS1500	N_Shore
cg26802755	0.0524298	0.690776	0.0554568	8.02819	0.638228	0.062537	9.79854	1.07327e-05	0.0156206				chr19	48310533		S_Shelf
cg24122498	0.0520181	0.543435	0.0660685	12.1576	0.497377	0.0700768	14.0893	7.25719e-05	0.0329716	ZMYND15;ZMYND15	ZMYND15	ZMYND15	chr17	4648682	Body;Body	OpenSea
cg09646943	0.0518956	0.718035	0.0632999	8.81571	0.674187	0.0687902	10.2034	0.000117122	0.0389949	NXNL1	NXNL1	NXNL1	chr19	17571903	TSS200	OpenSea
cg00857907	0.0514155	0.601959	0.0575957	9.56804	0.563134	0.0564301	10.0207	1.11926e-05	0.0159248				chr2	202896898		N_Shore
cg25888384	0.0512746	0.390508	0.0698133	17.8776	0.341842	0.0482795	14.1233	2.54153e-05	0.0220236	CRIP3	CRIP3	CRIP3;CRIP3	chr6	43277151	TSS1500	S_Shore
cg07797231	0.0510509	0.421882	0.0684653	16.2285	0.376416	0.0610895	16.2292	8.57586e-05	0.0350239	NPPC	NPPC;NPPC	NPPC;NPPC	chr2	232791732	TSS1500	Island
cg00880452	0.0508777	0.476071	0.0658578	13.8336	0.433594	0.0638829	14.7333	0.000110512	0.0382171	SYCN	SYCN	SYCN	chr19	39694617	1stExon	Island
cg03605610	0.0505824	0.453605	0.056336	12.4196	0.420905	0.0481734	11.4452	4.56312e-07	0.00516439				chr6	41394765		N_Shore
cg03553692	0.0503631	0.295507	0.058977	19.9579	0.258324	0.0490051	18.9704	2.60418e-06	0.0106701				chr19	57237460		OpenSea
cg01954930	0.0499291	0.851616	0.072823	8.55115	0.818461	0.0764288	9.33811	0.000173345	0.0449437	LOC255025	RP11-118N24.3;RP11-118N24.3;RP11-118N24.3;RP11-118N24.3	RP11-118N24.3;RP11-118N24.3;RP11-118N24.3;RP11-118N24.3	chr3	94656939	TSS200	Island
cg12908665	0.0494281	0.75616	0.0544754	7.20422	0.727168	0.0605765	8.33048	1.18988e-05	0.0161024	TRIM36	TRIM36;TRIM36;TRIM36	TRIM36;TRIM36;TRIM36;TRIM36	chr5	114499431	Body	OpenSea
cg23354802	0.0493856	0.617358	0.0598519	9.69485	0.583428	0.0530562	9.09387	7.19182e-06	0.0143255				chr1	30170611		OpenSea
cg10276674	0.0493181	0.538496	0.0564349	10.4801	0.503626	0.0532679	10.5769	1.00295e-05	0.015415				chr10	9920219		OpenSea
cg08309069	0.0492533	0.611442	0.0709125	11.5976	0.566314	0.0599527	10.5865	6.60263e-05	0.0318395	HLA-C	HLA-C;HLA-C;HLA-C	HLA-C;HLA-C;HLA-C;HLA-C;HLA-C;HLA-C;HLA-C;HLA-C	chr6	31240651	TSS1500	S_Shore
cg10964963	0.049034	0.630465	0.0433829	6.88109	0.584926	0.0488527	8.35194	5.1786e-07	0.00537772				chr2	231187704		OpenSea
cg14604066	0.048995	0.603099	0.0434048	7.19695	0.565023	0.0395512	6.99993	5.71923e-08	0.00256052				chr9	139590572		Island
cg14750948	0.0488793	0.512023	0.0567876	11.0908	0.474294	0.061352	12.9355	4.40294e-05	0.0274528	ZIC1	ZIC1	ZIC1;ZIC1	chr3	147130477	Body	Island
cg14336003	0.0485829	0.249965	0.0565409	22.6195	0.212555	0.0589915	27.7535	0.000113727	0.0385495	PVALB	CITF22-24E5.1;PVALB;PVALB	CITF22-24E5.1;PVALB;PVALB;PVALB;PVALB	chr22	37213130	5'UTR	Island
cg06600287	0.0485643	0.612666	0.0483508	7.89187	0.570124	0.0538084	9.43802	5.2369e-06	0.012996	ECHDC2	ECHDC2;ECHDC2;ECHDC2;ECHDC2;ECHDC2	ECHDC2;ECHDC2;ECHDC2;ECHDC2;ECHDC2;ECHDC2;ECHDC2;ECHDC2;ECHDC2;ECHDC2;ECHDC2;ECHDC2;ECHDC2;ECHDC2;ECHDC2	chr1	53387719	TSS1500	S_Shore
cg26353448	0.0485614	0.277292	0.0614655	22.1663	0.23461	0.0581789	24.7982	9.56594e-05	0.0363074	OR2T4	OR2T4	OR2T4	chr1	248524236	TSS1500	OpenSea
cg17154315	0.048386	0.222551	0.0783542	35.2073	0.173853	0.0645928	37.1536	0.000170592	0.0446045	ZFPM2;ZFPM2	ZFPM2;ZFPM2;ZFPM2	ZFPM2;ZFPM2;ZFPM2;RP11-127H5.1	chr8	106331166	5'UTR;1stExon	Island
cg24829778	0.0483693	0.501919	0.0632412	12.5999	0.468567	0.0588423	12.5579	6.20095e-05	0.0312703	PAX3;PAX3;PAX3;PAX3;PAX3;PAX3	PAX3	PAX3	chr2	223066461	Body;3'UTR;Body;Body;Body;Body	OpenSea
cg20807790	0.0483239	0.651102	0.0661429	10.1586	0.608475	0.0628359	10.3268	8.76883e-05	0.0352083	POMC;POMC			chr2	25384762	Body;Body	Island
cg07902983	0.0483003	0.347158	0.0587474	16.9224	0.31125	0.0523022	16.8039	3.11992e-05	0.0237435	SYCN			chr19	39694477	Body	Island
cg01573710	0.0482715	0.568116	0.0626762	11.0323	0.533756	0.0520205	9.74612	1.46064e-05	0.0174607	GRIN2A;GRIN2A;GRIN2A	RP11-297M9.2;GRIN2A	RP11-297M9.2;GRIN2A	chr16	9852900	3'UTR;3'UTR;3'UTR	OpenSea
cg13154263	0.0481833	0.613158	0.0525978	8.57818	0.574615	0.050355	8.76326	3.51127e-06	0.0114964				chr6	170444251		OpenSea
cg21170304	0.0480138	0.525451	0.0572679	10.8988	0.490641	0.0528105	10.7636	1.51196e-05	0.0176178				chr9	138879603		N_Shelf
cg14628347	0.0476778	0.489047	0.0613475	12.5443	0.446606	0.055137	12.3458	0.0001251	0.0399193	ITGB2;ITGB2;ITGB2	ITGB2	ITGB2;ITGB2;ITGB2;ITGB2;ITGB2;ITGB2	chr21	46329323	Body;Body;5'UTR	OpenSea
cg14420567	0.0476495	0.585983	0.0618838	10.5607	0.54168	0.0630479	11.6393	0.000133597	0.0409488	OBSCN;OBSCN	OBSCN	OBSCN;OBSCN	chr1	228466789	Body;Body	N_Shore
cg21181474	0.0475779	0.533789	0.0667539	12.5057	0.513384	0.0596584	11.6206	5.39451e-05	0.0295078	NOTCH1			chr9	139396047	Body	N_Shore
cg13773306	0.0474719	0.285618	0.0663955	23.2463	0.251971	0.0598388	23.7483	0.000110873	0.0382708	ZFP57	ZFP57;ZFP57;ZFP57	ZFP57;ZFP57;ZFP57	chr6	29646253	TSS1500	OpenSea
cg15073580	0.0473128	0.305709	0.0635408	20.7848	0.26908	0.0532349	19.784	3.06018e-05	0.0236386	MPPED2	MPPED2;RP5-1024C24.1;RP5-1024C24.1	MPPED2;MPPED2;MPPED2;RP5-1024C24.1;RP5-1024C24.1	chr11	30605199	5'UTR	N_Shore
cg21300403	0.0472893	0.365191	0.0709854	19.4379	0.329604	0.0521813	15.8315	0.000165611	0.044392	BOLL;BOLL	BOLL;BOLL;BOLL	BOLL;BOLL;BOLL	chr2	198650112	Body;TSS200	Island
cg13304430	0.0471708	0.543987	0.0584385	10.7426	0.520585	0.0559841	10.7541	3.20569e-05	0.0238283	MIR4673;NOTCH1			chr9	139414185	TSS200;Body	S_Shore
cg12944343	0.0471106	0.371199	0.054994	14.8152	0.329219	0.0502557	15.2651	2.54853e-05	0.0220587				chr14	93698416		OpenSea
cg03690227	0.0469506	0.288269	0.0569365	19.7512	0.253796	0.0577862	22.7688	0.000167574	0.0444533	PVALB	CITF22-24E5.1;PVALB;PVALB	CITF22-24E5.1;PVALB;PVALB;PVALB;PVALB	chr22	37213143	5'UTR	Island
cg03069112	0.0467974	0.607669	0.0620699	10.2144	0.562698	0.0486545	8.64664	5.42982e-05	0.0295835	RPS6KA2		RPS6KA2	chr6	167192573	Body	OpenSea
cg00578032	0.046797	0.339473	0.0574018	16.9091	0.300496	0.0710947	23.6591	0.000226124	0.049495		ZNF573	ZNF573	chr19	38308069		Island
cg01434826	0.0467727	0.644207	0.0567546	8.80999	0.607951	0.0571444	9.39951	0.000116562	0.0389218	LINC01517	U6	U6	chr10	29049732	Body	OpenSea
cg04313756	0.0466722	0.510965	0.0547854	10.7219	0.464482	0.053714	11.5643	8.39349e-06	0.014347	TCL1A;TCL1A	RP11-164H13.1;TCL1A;TCL1A;TCL1A;RP11-164H13.1;RP11-164H13.1	RP11-164H13.1;TCL1A;TCL1A;TCL1A;TCL1A;TCL1A;TCL1A;RP11-164H13.1;RP11-164H13.1	chr14	96180842	TSS1500;TSS1500	Island
cg24614148	0.046581	0.389556	0.0537625	13.8009	0.354707	0.0492512	13.885	2.46218e-06	0.0106392				chr1	18771301		OpenSea
cg17717124	0.0465441	0.450925	0.0659797	14.6321	0.403845	0.0612257	15.1607	0.000141464	0.0417184	TCL1A;TCL1A	RP11-164H13.1;TCL1A;TCL1A;TCL1A;RP11-164H13.1;RP11-164H13.1	RP11-164H13.1;TCL1A;TCL1A;TCL1A;TCL1A;TCL1A;TCL1A;RP11-164H13.1;RP11-164H13.1	chr14	96180847	TSS1500;TSS1500	Island
cg14971026	0.0464469	0.493525	0.0665453	13.4837	0.45114	0.0520531	11.5381	0.000131506	0.0407691	NCAM1;NCAM1;NCAM1;NCAM1;NCAM1	NCAM1	NCAM1;NCAM1;NCAM1;NCAM1;NCAM1;NCAM1;NCAM1;NCAM1;NCAM1;NCAM1;NCAM1;NCAM1;NCAM1;NCAM1;NCAM1	chr11	113116773	Body;Body;Body;Body;Body	OpenSea
cg21101743	0.0464128	0.334987	0.0628668	18.767	0.287441	0.0538488	18.7339	0.000133301	0.0409161	LOC646999	AC004837.4	AC004837.4	chr7	39649254	Body	Island
cg23378331	0.0464029	0.497417	0.0561122	11.2807	0.460885	0.0516637	11.2097	3.43501e-05	0.0243896	ASTN1;ASTN1;ASTN1	ASTN1	ASTN1;ASTN1	chr1	176958278	Body;Body;Body	OpenSea
cg27364369	0.0463226	0.534404	0.0669472	12.5274	0.504079	0.056068	11.1228	0.000214341	0.048629		AC016768.1	AC016768.1	chr2	23421963		OpenSea
cg04975519	0.0460955	0.520483	0.0623655	11.9822	0.48522	0.0551763	11.3714	0.0001233	0.0397141	RNF32	RNF32;RNF32;RNF32;RNF32;RNF32;RNF32;RNF32;RNF32	RNF32;RNF32;RNF32;RNF32;RNF32;RNF32;RNF32;RNF32;RNF32;RNF32;RNF32	chr7	156436023	5'UTR	S_Shelf
cg25254587	0.04597	0.222274	0.0689066	31.0007	0.17861	0.0502251	28.1199	0.00014209	0.0417861				chr7	15143963		OpenSea
cg19757435	0.045865	0.583272	0.064706	11.0936	0.549442	0.0563577	10.2573	0.00016578	0.044392	CALN1;CALN1	CALN1;CALN1;CALN1;CALN1;CALN1	CALN1;CALN1;CALN1;CALN1;CALN1;CALN1	chr7	71868412	ExonBnd;5'UTR	OpenSea
cg00191178	0.0453939	0.430358	0.0654483	15.2079	0.386568	0.0479474	12.4033	0.000114271	0.0386343				chr3	74663024		N_Shore
cg24484905	0.0453431	0.39619	0.0550118	13.8852	0.355251	0.0489397	13.7761	3.72772e-05	0.0254058	DAB1	RP11-393I23.4;DAB1;DAB1;DAB1	RP11-393I23.4;DAB1;DAB1;DAB1	chr1	58530146	5'UTR	OpenSea
cg19687959	0.0451797	0.599386	0.0582942	9.72565	0.562824	0.05771	10.2537	9.70504e-05	0.0366128	B4GALNT2;B4GALNT2;B4GALNT2	B4GALNT2;B4GALNT2;B4GALNT2	B4GALNT2;B4GALNT2;B4GALNT2	chr17	47209649	TSS1500;TSS1500;TSS200	N_Shore
cg16865475	0.0451407	0.572845	0.0795909	13.894	0.531692	0.0583901	10.982	0.000108968	0.0379587	RYR1;RYR1			chr19	39051817	Body;Body	Island
cg08644993	0.0451252	0.217514	0.0602805	27.7134	0.183772	0.0576384	31.364	8.99187e-05	0.0355632	S100A6	S100A6;S100A6;S100A6	S100A6;S100A6;S100A6;S100A6	chr1	153508755	TSS200	Island
cg01769341	0.0450991	0.617848	0.048432	7.83883	0.585373	0.0407421	6.96003	8.90964e-07	0.0066552	MEGF6			chr1	3526110	Body	N_Shore
cg11236452	0.0449941	0.391859	0.0623243	15.9048	0.363743	0.053785	14.7865	7.41737e-05	0.0330999	PCDHGA2;PCDHGA3;PCDHGA3;PCDHGA1	PCDHGA3	PCDHGA3	chr5	140724362	Body;1stExon;1stExon;Body	N_Shore
cg13613245	0.0448161	0.564777	0.0637373	11.2854	0.543161	0.0501306	9.22941	3.12655e-05	0.0237555	NOTCH1	NOTCH1	NOTCH1	chr9	139390036	3'UTR	N_Shore
cg01068931	0.0447504	0.519301	0.0567609	10.9302	0.490384	0.053978	11.0073	3.22856e-05	0.0238283	LINC00673	AC007639.1	AC007639.1;AC007639.1	chr17	70460238	Body	OpenSea
cg20497631	0.0446745	0.580086	0.0521451	8.98919	0.550707	0.0603125	10.9518	7.71073e-05	0.033698	MFHAS1	MFHAS1	MFHAS1;MFHAS1;MFHAS1	chr8	8647440	Body	OpenSea
cg00791764	0.044669	0.443331	0.0639982	14.4358	0.401203	0.0538904	13.4322	0.00021903	0.049008	RASL11B	RASL11B	RASL11B;RASL11B	chr4	53727839	TSS1500	N_Shore
cg20991723	0.0446354	0.35346	0.0581618	16.455	0.313909	0.0553082	17.6192	0.000174701	0.0450929				chr1	152506922		OpenSea
cg01905397	0.0445524	0.519666	0.0546164	10.5099	0.485946	0.0586541	12.0701	0.000111601	0.0383157	PXDN		PXDN;PXDN	chr2	1697569	Body	OpenSea
cg12052765	0.0445267	0.269604	0.0560661	20.7957	0.230061	0.047175	20.5055	3.96541e-05	0.0262797	SLC18A3;CHAT	SLC18A3;CHAT	SLC18A3;CHAT	chr10	50816963	TSS1500;TSS200	N_Shore
cg20595784	0.0443471	0.667886	0.0560918	8.39841	0.628444	0.0522932	8.32107	8.58207e-05	0.0350269		RP11-417E7.1;RP11-417E7.1	RP11-417E7.1;RP11-417E7.1	chr6	169560122		OpenSea
cg02217159	0.0443147	0.296454	0.0516601	17.426	0.262807	0.0496796	18.9035	6.55043e-06	0.0138155	KHDRBS2	KHDRBS2	KHDRBS2	chr6	62996697	TSS1500	S_Shore
cg08926965	0.0442011	0.289983	0.0615701	21.2323	0.258609	0.054398	21.0348	8.43901e-05	0.0349451	LINC01159;LINC01159	AC018730.3;AC018730.3	AC018730.3;AC018730.3	chr2	105489105	TSS200;TSS200	Island
cg15140721	0.0441776	0.509596	0.0643513	12.6279	0.475894	0.0514577	10.8129	0.000111544	0.0383157				chr2	131010115		Island
cg00421846	0.0441689	0.416928	0.0518464	12.4353	0.380431	0.0445756	11.7171	7.84482e-06	0.014347				chr6	41340293		N_Shore
cg03796735	0.0441502	0.151866	0.0536597	35.3335	0.117583	0.0499894	42.5143	2.46619e-05	0.0218007	HLA-DQB1		HLA-DQB1;HLA-DQB1	chr6	32632643	Body	Island
cg25595586	0.0439536	0.461233	0.0563093	12.2084	0.42804	0.0511772	11.9562	0.00014744	0.0425387		RP11-193P11.3	RP11-193P11.3	chr1	48548266		OpenSea
cg05019807	0.0438346	0.684557	0.0647142	9.45344	0.663493	0.0589184	8.88002	0.000168875	0.0444534	NOTCH1			chr9	139410393	Body	N_Shore
cg21945894	0.0438235	0.490389	0.0541142	11.0349	0.456414	0.0503911	11.0406	2.69169e-05	0.0224829				chr16	10323048		OpenSea
cg11926610	0.0437799	0.224177	0.0536183	23.9179	0.180893	0.0552398	30.5373	0.000166082	0.044392				chr15	37403211		Island
cg20863673	0.043736	0.539371	0.0556756	10.3223	0.509747	0.0458197	8.98872	6.46245e-06	0.0137921		AC096559.1	AC096559.1	chr2	11990297		OpenSea
cg17939935	0.043717	0.587501	0.064528	10.9835	0.547388	0.0485198	8.86387	0.000170643	0.0446045	MYO1E	RP11-356M20.3	RP11-356M20.3;MYO1E	chr15	59646854	Body	OpenSea
cg08720566	0.0436656	0.582054	0.0608684	10.4575	0.537872	0.0442659	8.22984	2.22174e-05	0.0207705				chr16	87079894		OpenSea
cg27243166	0.0436311	0.743326	0.0381219	5.12856	0.702205	0.0427993	6.09498	9.93507e-08	0.00267453	NRXN2;NRXN2		NRXN2	chr11	64479496	Body;Body	Island
cg07094541	0.0436158	0.407161	0.0662195	16.2637	0.371687	0.0558583	15.0283	0.000138896	0.0414671	PLXDC1	PLXDC1;PLXDC1;PLXDC1;PLXDC1	PLXDC1;PLXDC1;PLXDC1;PLXDC1;PLXDC1;PLXDC1	chr17	37307911	TSS200	N_Shore
cg23254163	0.0435693	0.433141	0.0543979	12.5589	0.398802	0.0493754	12.3809	5.65257e-05	0.0300947				chr1	152506842		OpenSea
cg03567554	0.0434849	0.542479	0.0577458	10.6448	0.512411	0.0525694	10.2592	0.000116708	0.0389358	SORL1	RP11-730K11.1;SORL1	RP11-730K11.1;RP11-730K11.1;SORL1	chr11	121324076	Body	S_Shore
cg23441404	0.0434579	0.459082	0.066497	14.4848	0.422487	0.0485582	11.4934	0.000124185	0.0398291	AGBL1			chr15	86879198	Body	OpenSea
cg02213678	0.0434321	0.791107	0.0523055	6.61169	0.75895	0.0475962	6.27132	2.34909e-05	0.0212175	KIAA0513	KIAA0513	KIAA0513	chr16	85112535	Body	OpenSea
cg23786956	0.043352	0.535915	0.064315	12.001	0.501103	0.0526294	10.5027	0.000178747	0.0455227	PALM;PALM			chr19	717533	Body;Body	N_Shore
cg07067577	0.0433375	0.429796	0.0567242	13.1979	0.386404	0.0590575	15.2839	0.000159781	0.0436225	SH3D20	ARHGAP27;ARHGAP27	ARHGAP27;ARHGAP27;ARHGAP27;ARHGAP27	chr17	43506829	3'UTR	Island
cg23654401	0.0432759	0.423567	0.0515511	12.1707	0.380179	0.0531978	13.9929	9.54522e-05	0.0362847	VOPP1	VOPP1;VOPP1;VOPP1;VOPP1;VOPP1	VOPP1;VOPP1;VOPP1;VOPP1;VOPP1;VOPP1;VOPP1;VOPP1;VOPP1	chr7	55606442	Body	OpenSea
cg02993156	0.0431681	0.386742	0.0736682	19.0484	0.354584	0.0522191	14.7269	0.000172908	0.0448913	CELF2	CELF2;CELF2	CELF2;CELF2	chr10	11046269	TSS1500	OpenSea
cg05947295	0.0431248	0.574227	0.0576159	10.0337	0.536353	0.0515429	9.60989	9.52802e-05	0.0362378				chr7	99555028		OpenSea
cg02217035	0.0427873	0.67735	0.051822	7.6507	0.647312	0.0546926	8.44918	9.81844e-05	0.0368035	C14orf73		EXOC3L4;EXOC3L4;EXOC3L4	chr14	103574144	Body	S_Shelf
cg25865858	0.042749	0.662645	0.0499547	7.53868	0.625001	0.0466495	7.46391	1.63054e-05	0.0181238				chr6	170248198		OpenSea
cg23722792	0.0427399	0.675216	0.0570503	8.44919	0.641784	0.0470754	7.33508	3.6409e-05	0.0250968	SCN4A	SCN4A	SCN4A	chr17	62050468	TSS200	OpenSea
cg11875119	0.0426695	0.336366	0.0628015	18.6706	0.290239	0.0600353	20.6848	0.000219499	0.0490193	TCN2	TCN2;TCN2;PES1;TCN2;PES1;PES1;TCN2;TCN2	TCN2;TCN2;PES1;TCN2;TCN2;TCN2;PES1;PES1;TCN2;TCN2;PES1;TCN2;TCN2;MTMR3	chr22	31003147	TSS200	OpenSea
cg00432840	0.0426566	0.243306	0.0497569	20.4503	0.205707	0.0427412	20.7777	2.64398e-06	0.0106701	PALM;PALM			chr19	710187	Body;Body	S_Shore
cg06115151	0.042615	0.503279	0.0531625	10.5632	0.48072	0.0435977	9.06925	5.08769e-06	0.0127957		RP11-381K7.1	RP11-381K7.1	chr10	113112569		OpenSea
cg27541570	0.0426039	0.565489	0.0540728	9.56213	0.528434	0.0469679	8.88814	2.58889e-05	0.0222022				chr8	98619765		OpenSea
cg03910161	0.0425945	0.55346	0.0457043	8.25792	0.519515	0.0470047	9.04781	1.30969e-05	0.0169175	PIEZO2			chr18	11036489	Body	OpenSea
cg11243159	0.0425234	0.63707	0.0390912	6.13609	0.597706	0.0385734	6.45358	1.10704e-07	0.00267453	USP18	USP18	USP18	chr22	18631867	TSS1500	N_Shore
cg03158581	0.0424946	0.420835	0.0598169	14.2139	0.384265	0.0472235	12.2893	4.28287e-05	0.0272269	HAND1	HAND1	HAND1	chr5	153858816	TSS1500	Island
cg25137711	0.0423913	0.46386	0.0531747	11.4635	0.429974	0.0524709	12.2032	2.91788e-05	0.0231665				chr1	48059173		Island
cg14781356	0.0423863	0.569401	0.0506251	8.89094	0.531887	0.0411094	7.72898	4.8304e-06	0.0126235	TSNARE1			chr8	143373411	Body	OpenSea
cg25446098	0.0421706	0.457481	0.0554075	12.1114	0.421989	0.0474032	11.2333	4.26125e-05	0.0271588	B4GALNT2;B4GALNT2;B4GALNT2	B4GALNT2;B4GALNT2;B4GALNT2	B4GALNT2;B4GALNT2;B4GALNT2	chr17	47209664	TSS1500;TSS200;TSS1500	N_Shore
cg05373875	0.0421678	0.439603	0.047433	10.79	0.402607	0.0447107	11.1053	3.01184e-06	0.0112568				chr20	18485171		Island
cg15198247	0.0421536	0.568154	0.0517846	9.11454	0.534061	0.0494767	9.26425	2.71211e-05	0.0225346				chr1	1974844		Island
cg19549036	0.0419741	0.573491	0.0484403	8.44657	0.54408	0.0472001	8.67521	3.43072e-05	0.0243828				chr7	54730610		N_Shore
cg10225229	0.0419154	0.659252	0.0528012	8.00926	0.629462	0.0459617	7.30174	8.76752e-06	0.0145247				chr16	88162664		N_Shore
cg15331834	0.0418954	0.235843	0.0481866	20.4316	0.184781	0.0522115	28.2559	0.000128117	0.0401845		TMEM72-AS1	TMEM72-AS1	chr10	45360969		S_Shore
cg14545963	0.0417691	0.528654	0.049771	9.41467	0.503829	0.0589404	11.6985	0.000184333	0.0459427				chr8	21868607		S_Shore
cg08631502	0.0417217	0.386202	0.0488698	12.654	0.358472	0.0394401	11.0023	2.63871e-06	0.0106701				chr16	1078986		Island
cg19157162	0.0417019	0.301217	0.0571419	18.9703	0.257486	0.0501017	19.458	6.13335e-05	0.0311949	SLFN12L			chr17	33814297	Body	Island
cg05794411	0.0416961	0.423315	0.0495531	11.706	0.386317	0.0518859	13.4309	5.22561e-05	0.0292056	COX8C;KIAA1409	UNC79	UNC79	chr14	93814104	Body;5'UTR	Island
cg09208203	0.0416244	0.377769	0.0434557	11.5032	0.337218	0.0377861	11.2053	2.39776e-06	0.0105979	TSNARE1;TSNARE1			chr8	143430242	Body;Body	S_Shore
cg16873443	0.0416033	0.443672	0.0621548	14.0092	0.399154	0.0508725	12.7451	0.000194819	0.0467589		AC114730.2	AC114730.2	chr2	242785116		N_Shore
cg00795927	0.0415852	0.650193	0.0551553	8.48292	0.622756	0.0560316	8.99735	0.000153561	0.042992	PRKAR1B;PRKAR1B;PRKAR1B;PRKAR1B;PRKAR1B;PRKAR1B	PRKAR1B	PRKAR1B	chr7	640603	Body;Body;Body;Body;Body;Body	N_Shelf
cg13601936	0.0415663	0.737794	0.056561	7.66623	0.710629	0.0559652	7.87544	0.000216954	0.0487978				chr9	140198751		S_Shore
cg24600850	0.0414271	0.354065	0.0536149	15.1427	0.325754	0.0426921	13.1056	4.12296e-05	0.026754				chr8	70920406		OpenSea
cg00398420	0.0413399	0.374799	0.0591601	15.7845	0.343633	0.0579964	16.8774	0.000189302	0.0463462		RP11-249C24.11	RP11-249C24.11	chr16	56681867		OpenSea
cg11666982	0.041298	0.611893	0.0373806	6.10901	0.573183	0.0346492	6.04505	1.02286e-07	0.00267453	TERT;TERT			chr5	1293871	Body;Body	Island
cg00091964	0.041216	0.230445	0.0555759	24.1167	0.196836	0.0526	26.7228	8.20675e-05	0.0345556	CTNNA2;LRRTM1;CTNNA2		CTNNA2	chr2	80530891	Body;Body;Body	N_Shore
cg09142862	0.0411944	0.725955	0.048349	6.66005	0.690197	0.0518725	7.51562	4.12854e-05	0.026754	C12orf42;C12orf42;C12orf42;C12orf42;C12orf42	C12orf42;C12orf42	C12orf42;C12orf42;C12orf42;C12orf42;C12orf42;C12orf42;C12orf42	chr12	103836118	Body;Body;Body;5'UTR;5'UTR	OpenSea
cg08655033	0.0410918	0.649262	0.0510872	7.8685	0.611046	0.0522211	8.54617	7.74634e-05	0.0337587				chr10	135067339		OpenSea
cg12451751	0.0410675	0.381308	0.0600357	15.7447	0.350536	0.0475588	13.5674	0.0001099	0.0380759	GRIK3			chr1	37297010	Body	OpenSea
cg04335565	0.0410587	0.668127	0.0454305	6.79969	0.631718	0.0437631	6.92764	6.20715e-06	0.0136228				chr6	169225041		N_Shore
cg11732082	0.0408999	0.599565	0.0537421	8.96352	0.569248	0.051673	9.07741	0.000165835	0.044392	CELF2;CELF2;CELF2;CELF2			chr10	11340461	Body;Body;Body;Body	OpenSea
cg10374402	0.0408126	0.451194	0.0477483	10.5827	0.420796	0.0441529	10.4927	8.37084e-06	0.014347	SH2D4B;SH2D4B;SH2D4B	SH2D4B;SH2D4B	SH2D4B;SH2D4B	chr10	82300600	Body;1stExon;5'UTR	OpenSea
cg21487207	0.0407974	0.406638	0.0536215	13.1865	0.362098	0.051115	14.1164	2.64611e-05	0.0224549	HOXC4;HOXC6;HOXC5	HOXC5;HOXC6;HOXC4;HOXC6	HOXC5;HOXC6;HOXC4;HOXC6;HOXC5;HOXC6;HOXC6	chr12	54410576	TSS200;TSS200;TSS200	N_Shore
cg18000693	0.0406807	0.733483	0.0559771	7.63168	0.706543	0.0570972	8.08121	0.000134882	0.0410991		RP11-774D14.1;RP11-774D14.1;RP11-774D14.1	RP11-774D14.1;RP11-774D14.1;RP11-774D14.1	chr5	20616486		OpenSea
cg22669698	0.0406644	0.554646	0.0485951	8.76146	0.516833	0.0509921	9.86626	0.000129697	0.0404	CSNK1G1	CSNK1G1;CSNK1G1;CTD-2116N17.1;CSNK1G1	CSNK1G1;CSNK1G1;CTD-2116N17.1;CTD-2116N17.1;CSNK1G1;CTD-2116N17.1	chr15	64649821	TSS1500	S_Shore
cg05696892	0.0405939	0.301281	0.0513539	17.0452	0.264696	0.0402785	15.2169	1.08952e-05	0.0157111				chr4	187803468		OpenSea
cg16940506	0.0405698	0.400533	0.0565917	14.1291	0.368062	0.0573364	15.5779	0.00018548	0.0460597	ACTA1	ACTA1;ACTA1;ACTA1	ACTA1;ACTA1;ACTA1	chr1	229568930	5'UTR	Island
cg04151220	0.0405498	0.452315	0.0611965	13.5296	0.413364	0.0474744	11.4849	0.000187513	0.04629	TRIM31	TRIM31;TRIM31;TRIM31-AS1	TRIM31;TRIM31;TRIM31;TRIM31;TRIM31-AS1;TRIM31	chr6	30080393	Body	OpenSea
cg00440252	0.0405068	0.424799	0.0541903	12.7567	0.397773	0.0435946	10.9597	5.08126e-05	0.0289484				chr1	18722870		OpenSea
cg03043130	0.0404728	0.686154	0.050826	7.40737	0.640455	0.0564463	8.81346	0.000130033	0.0404709	ZNF132	ZNF132	ZNF132	chr19	58952361	TSS1500	S_Shore
cg10047297	0.0401856	0.486816	0.0573936	11.7896	0.459305	0.053612	11.6724	0.000193148	0.0466595	KPNA1;KPNA1	KPNA1	KPNA1;KPNA1;KPNA1;KPNA1;KPNA1;KPNA1	chr3	122234227	TSS1500;TSS1500	S_Shore
cg02825709	0.0401694	0.611629	0.0454103	7.42448	0.579519	0.0411697	7.10412	4.35538e-06	0.0121597	ZNF75A	TIGD7;ZNF75A;ZNF75A;ZNF75A;TIGD7	TIGD7;TIGD7;TIGD7;TIGD7;TIGD7;TIGD7;TIGD7;ZNF75A;ZNF75A;ZNF75A;ZNF75A;ZNF75A;TIGD7;ZNF75A	chr16	3354207	TSS1500	N_Shore
cg13796381	0.0401312	0.410364	0.0574712	14.0049	0.371594	0.0537562	14.4664	9.52718e-05	0.0362378	PTGDS	RP11-229P13.19;PTGDS	RP11-229P13.19;PTGDS;PTGDS;PTGDS	chr9	139872395	Body	Island
cg18700707	0.0400859	0.564154	0.0532835	9.44485	0.53285	0.0498075	9.34739	0.000205064	0.0478513				chr8	1770336		N_Shore
cg05497289	0.0398917	0.629765	0.0539526	8.5671	0.596861	0.0554746	9.2944	0.000145856	0.0423103	OGDHL;OGDHL;OGDHL	OGDHL	OGDHL	chr10	50944500	Body;Body;Body	OpenSea
cg20561040	0.0398214	0.383264	0.0528743	13.7958	0.351038	0.0413888	11.7904	2.10957e-05	0.0203326	ATG101;ATG101	C12orf44;C12orf44	C12orf44;C12orf44;C12orf44;C12orf44;C12orf44;C12orf44;C12orf44	chr12	52462420	TSS1500;TSS1500	N_Shore
cg17045839	0.0398146	0.686454	0.0503026	7.32789	0.658713	0.0556358	8.44613	0.000175015	0.0450929		AC010096.1	AC010096.1	chr2	19668772		OpenSea
cg19619387	0.0397415	0.390582	0.0478087	12.2404	0.36729	0.0461505	12.5651	1.64171e-05	0.0181238	RTN4RL1			chr17	1881036	Body	Island
cg26064774	0.0397101	0.546131	0.0541813	9.92094	0.509846	0.0513434	10.0704	4.40192e-05	0.0274528				chr4	6666009		Island
cg09796935	0.0395709	0.511659	0.045881	8.9671	0.479402	0.0393708	8.21247	1.75755e-06	0.0092453				chr5	82226707		OpenSea
cg11797904	0.0395164	0.212409	0.0445637	20.9801	0.186616	0.0482015	25.8293	4.10186e-05	0.0266737	CTNND2;CTNND2;CTNND2	CTNND2	CTNND2;CTNND2;CTNND2;CTNND2;CTNND2;CTNND2	chr5	11903492	Body;Body;5'UTR	N_Shore
cg05808237	0.0394649	0.759468	0.038052	5.01035	0.712906	0.0470141	6.59471	1.51192e-05	0.0176178	DDX19B;DDX19B;DDX19B	DDX19B;DDX19B;DDX19B;DDX19B	DDX19B;DDX19B;DDX19B;DDX19B	chr16	70328313	TSS1500;TSS1500;5'UTR	OpenSea
cg24404928	0.0394541	0.51866	0.0515797	9.9448	0.484164	0.0482284	9.96118	6.08872e-05	0.0311298				chr17	15117689		OpenSea
cg01369114	0.039416	0.200861	0.0540074	26.8879	0.160112	0.0495605	30.9536	9.18358e-05	0.0357542	TCN2	PES1;PES1;PES1;TCN2;TCN2;TCN2;PES1;TCN2;PES1	PES1;PES1;PES1;TCN2;TCN2;PES1;TCN2;TCN2;PES1;TCN2;TCN2;TCN2;PES1;MTMR3	chr22	31002991	TSS200	OpenSea
cg17063780	0.0392818	0.708349	0.054874	7.74675	0.672299	0.0514555	7.65367	0.000145289	0.042228	C12orf42;C12orf42	C12orf42;C12orf42	C12orf42;C12orf42;C12orf42;C12orf42;C12orf42;C12orf42;C12orf42	chr12	103816811	Body;Body	OpenSea
cg15250797	0.0392745	0.278411	0.0571404	20.5237	0.245693	0.0451383	18.3719	0.000156451	0.0432017	SCTR			chr2	120281526	Body	N_Shore
cg13887424	0.0392507	0.556738	0.0570166	10.2412	0.526784	0.0461339	8.75764	9.36998e-05	0.0360219	SNRPN;SNRPN;SNRPN	SNRPN	SNRPN	chr15	25094139	5'UTR;5'UTR;5'UTR	S_Shore
cg25369709	0.0392425	0.478808	0.0535599	11.1861	0.454741	0.0464012	10.2039	3.23382e-05	0.0238283	LAMA3;LAMA3;LAMA3;LAMA3	AC010754.1;LAMA3	AC010754.1;LAMA3	chr18	21474769	Body;Body;Body;Body	OpenSea
cg22959474	0.0392126	0.805459	0.0569442	7.06978	0.769556	0.0476797	6.19574	0.000112787	0.0384358	WBP2NL	WBP2NL	WBP2NL;WBP2NL	chr22	42395235	Body	Island
cg05615646	0.03921	0.498204	0.0520649	10.4505	0.464537	0.0519526	11.1837	0.000181915	0.045814	IQCA1;IQCA1;IQCA1;IQCA1	IQCA1;IQCA1	IQCA1;IQCA1;IQCA1	chr2	237412287	1stExon;Body;Body;Body	N_Shelf
cg01909856	0.0391714	0.371076	0.0494984	13.3392	0.351622	0.0428426	12.1843	1.11517e-05	0.0158968	NOTCH1			chr9	139438290	Body	N_Shore
cg03283421	0.0391351	0.465908	0.049891	10.7083	0.438508	0.0458206	10.4492	3.46218e-05	0.0244887	FAM24B	CUZD1;CUZD1;FAM24B;FAM24B;FAM24B	CUZD1;CUZD1;FAM24B;FAM24B;FAM24B	chr10	124610984	5'UTR	OpenSea
cg07559618	0.0390877	0.541156	0.0553303	10.2245	0.510538	0.0481897	9.43899	0.000219783	0.0490245		C16orf95	C16orf95	chr16	87206207		OpenSea
cg02675414	0.0389985	0.161571	0.061479	38.0508	0.127251	0.0428596	33.6812	0.000207031	0.0479877				chr12	54089240		Island
cg00682069	0.0389916	0.51605	0.0400714	7.76502	0.483649	0.0401286	8.29704	1.00522e-06	0.00695247	PXDN		PXDN	chr2	1667458	Body	N_Shelf
cg03463729	0.038989	0.575066	0.0531361	9.24001	0.543087	0.0461386	8.49561	6.43719e-05	0.0314481				chr4	187666302		OpenSea
cg14884523	0.0389632	0.514431	0.0453113	8.80804	0.491789	0.0448073	9.11109	1.51717e-06	0.00870253				chr9	139485355		OpenSea
cg21232902	0.038863	0.638411	0.0552135	8.64857	0.606009	0.050192	8.28237	8.16783e-05	0.0345406	ABCC8;ABCC8		ABCC8	chr11	17448655	Body;Body	OpenSea
cg18969117	0.0388088	0.7559	0.0515191	6.8156	0.718257	0.0533158	7.42294	0.000194345	0.0467371				chr1	226269917		N_Shore
cg08450080	0.0387502	0.589541	0.0490525	8.32045	0.551444	0.0491859	8.91948	0.000169448	0.0445048	PTPRN2;PTPRN2;PTPRN2			chr7	157919807	Body;Body;Body	S_Shore
cg16321705	0.0387386	0.675389	0.0491495	7.27721	0.642542	0.051831	8.06656	0.000207789	0.0480283				chr20	42949055		OpenSea
cg18431702	0.0387297	0.573245	0.0502386	8.7639	0.55137	0.0472812	8.57521	0.00010259	0.0372471		CTD-3088G3.5	CTD-3088G3.5	chr16	11594859		OpenSea
cg19416570	0.0386541	0.123959	0.0647831	52.2619	0.0896911	0.0374386	41.7417	7.13591e-05	0.0327614	ZNF274;ZNF274;ZNF274	ZNF274	ZNF274	chr19	58715677	Body;Body;5'UTR	Island
cg02347427	0.0386364	0.303018	0.0544672	17.9749	0.271727	0.0452965	16.6698	8.85441e-05	0.0353687	ZNF614	ZNF614;ZNF614	ZNF614;ZNF614	chr19	52532150	TSS1500	S_Shore
cg13669080	0.0386328	0.473853	0.0508474	10.7306	0.44923	0.0436823	9.72381	0.000114086	0.0385951	AGPAT2;AGPAT2		AGPAT2	chr9	139568523	Body;Body	S_Shelf
cg07204255	0.0385721	0.286553	0.0481166	16.7915	0.249738	0.0445513	17.8392	4.47643e-05	0.0276856		AC005356.1;GLIS2	AC005356.1;GLIS2	chr16	4377893		Island
cg17206748	0.0385568	0.61536	0.0318199	5.17094	0.581748	0.0409014	7.03076	4.3337e-06	0.0121597	FETUB	FETUB;FETUB;RP11-134F2.2;RP11-134F2.2	FETUB;FETUB;FETUB;RP11-134F2.2;RP11-134F2.2;FETUB	chr3	186370508	3'UTR	OpenSea
cg15891546	0.0383924	0.520975	0.0445044	8.54252	0.494814	0.0406385	8.21288	9.82918e-06	0.015296	DENND3		DENND3	chr8	142179908	Body	N_Shelf
cg10076566	0.0383289	0.769183	0.0470421	6.11586	0.739268	0.048921	6.61749	6.66304e-05	0.0319617				chr14	101205214		S_Shelf
cg15692172	0.0383241	0.696504	0.0467332	6.70969	0.669315	0.0497548	7.4337	7.08015e-05	0.0326056				chr6	170561912		N_Shelf
cg09642347	0.0383033	0.213458	0.0496751	23.2716	0.178448	0.0405173	22.7054	2.8259e-05	0.02282	C7orf63;C7orf63	C7orf63;C7orf63;C7orf63	C7orf63;C7orf63;C7orf63;C7orf63;C7orf63	chr7	89873891	TSS1500;TSS1500	N_Shore
cg26232417	0.0382498	0.419229	0.0501192	11.9551	0.397995	0.0530062	13.3183	7.84721e-05	0.0339283	HNF4A;HNF4A;HNF4A;HNF4A;HNF4A;HNF4A	HNF4A	HNF4A;HNF4A	chr20	43028501	TSS1500;Body;TSS1500;Body;Body;TSS1500	OpenSea
cg00788739	0.0381891	0.160672	0.0512707	31.9101	0.122152	0.0469851	38.4644	9.15248e-05	0.0357542	TCN2	PES1;TCN2;PES1;PES1;PES1;TCN2;TCN2;TCN2;PES1;PES1	PES1;TCN2;TCN2;PES1;PES1;PES1;TCN2;TCN2;PES1;TCN2;TCN2;PES1;PES1;MTMR3	chr22	31002942	TSS1500	OpenSea
cg17707805	0.0381137	0.541236	0.0499797	9.23436	0.516007	0.0467465	9.05926	0.000101947	0.0371353		AC078842.3	AC078842.3	chr7	137039450		OpenSea
cg16966729	0.0379733	0.492947	0.0519014	10.5288	0.46525	0.0595616	12.8021	0.000177911	0.0454026		RP11-422P22.1;RP11-422P22.1	RP11-422P22.1;RP11-422P22.1	chr1	18712512		OpenSea
cg18507379	0.0379066	0.138573	0.0496262	35.8125	0.108082	0.0425026	39.3244	4.51318e-05	0.0277189	PCDHGA4;PCDHGA6;PCDHGA9;PCDHGA1;PCDHGA8;PCDHGA5;PCDHGB1;PCDHGB6;PCDHGB4;PCDHGA3;PCDHGA2;PCDHGA7;PCDHGB2;PCDHGB6;PCDHGB5;PCDHGB3	PCDHGB6	PCDHGB6	chr5	140787507	Body;Body;Body;Body;Body;Body;Body;TSS1500;Body;Body;Body;Body;Body;TSS1500;Body;Body	Island
cg09469665	0.0378901	0.427955	0.0459807	10.7443	0.390649	0.0382078	9.78057	5.83172e-06	0.0132981	HOXA3;HOXA3;HOXA3	HOXA3;HOXA-AS2;HOXA-AS2;HOXA-AS2;HOXA3;HOXA-AS2;HOXA3	HOXA3;HOXA-AS2;HOXA-AS2;HOXA-AS2;HOXA3;HOXA3;HOXA-AS2;HOXA3;HOXA3;HOXA3;HOXA3	chr7	27154660	5'UTR;TSS1500;5'UTR	N_Shore
cg11383850	0.0377935	0.623629	0.0434893	6.9736	0.59016	0.0362587	6.14387	6.36279e-06	0.0137095	B4GALNT2;B4GALNT2;B4GALNT2	B4GALNT2;B4GALNT2;B4GALNT2	B4GALNT2;B4GALNT2;B4GALNT2	chr17	47209546	TSS1500;TSS1500;TSS1500	N_Shore
cg17936721	0.0377287	0.422394	0.0524976	12.4286	0.383127	0.0409691	10.6933	2.68977e-05	0.0224829		TBCA	TBCA	chr5	77140543		Island
cg10645309	0.0377156	0.557041	0.0420189	7.54324	0.524898	0.04611	8.78455	8.39089e-06	0.014347	SLC14A2-AS1;SLC14A2			chr18	43021587	Body;5'UTR	OpenSea
cg18302726	0.0376707	0.524199	0.0561361	10.7089	0.493414	0.0496177	10.056	0.000169093	0.0444708	TFPI2	AC002076.10;TFPI2;TFPI2;GNGT1	AC002076.10;TFPI2;TFPI2;TFPI2;GNGT1	chr7	93521093	TSS1500	S_Shore
cg15131316	0.0376689	0.421779	0.0478991	11.3564	0.393407	0.0398908	10.1398	3.25451e-05	0.0238802	KLHDC7A	KLHDC7A;KLHDC7A	KLHDC7A;KLHDC7A	chr1	18809030	1stExon	Island
cg00095333	0.0376681	0.43151	0.0529459	12.2699	0.402214	0.0441864	10.9858	0.000104892	0.0375783			AC005152.2	chr17	70172535		OpenSea
cg21922303	0.037622	0.393947	0.056394	14.3151	0.360173	0.0404195	11.2223	8.46093e-05	0.0349913		TCEB2P2	TCEB2P2	chr11	129903453		S_Shore
cg26151341	0.0376147	0.708213	0.0393655	5.55844	0.678598	0.0457482	6.74159	7.84449e-06	0.014347	VOPP1;VOPP1;VOPP1;VOPP1		VOPP1	chr7	55550323	Body;Body;Body;Body	OpenSea
cg03733578	0.0376059	0.40569	0.0517353	12.7524	0.379	0.0452457	11.9382	0.00014207	0.0417861	KLHDC7A	KLHDC7A;KLHDC7A	KLHDC7A;KLHDC7A	chr1	18809059	1stExon	Island
cg10881057	0.037605	0.694876	0.044878	6.45842	0.667928	0.0490535	7.34414	0.000100695	0.0371353	TTC39B;TTC39B;TTC39B;TTC39B;TTC39B	TTC39B	TTC39B;TTC39B;TTC39B	chr9	15250206	TSS200;Body;Body;Body;Body	OpenSea
cg24932662	0.0375748	0.175632	0.0558267	31.7862	0.147266	0.0450825	30.6129	0.000124324	0.0398394	FOXH1	FOXH1	FOXH1	chr8	145700268	Body	Island
cg16690037	0.0374552	0.634114	0.0462368	7.29156	0.601938	0.0431873	7.1747	1.02351e-05	0.0155708		AC005356.1;GLIS2	AC005356.1;GLIS2	chr16	4377663		Island
cg01351072	0.037383	0.600534	0.033343	5.55223	0.572364	0.0314329	5.49176	2.70563e-08	0.00248866	AIRE;AIRE	AIRE;AIRE;AIRE;AIRE	AIRE;AIRE;AIRE;AIRE;AIRE;AIRE	chr21	45710225	Body;TSS200	N_Shelf
cg13226160	0.0373522	0.310537	0.0416159	13.4013	0.277565	0.0401336	14.4592	1.06323e-05	0.0156206	MAPRE2;MAPRE2;MAPRE2;MAPRE2;MAPRE2	MAPRE2	MAPRE2	chr18	32626304	5'UTR;Body;Body;Body;Body	OpenSea
cg11367172	0.0371768	0.759705	0.0415555	5.46995	0.722523	0.0558906	7.73547	0.000187213	0.0462688	VOPP1;VOPP1;VOPP1;VOPP1	VOPP1;VOPP1;VOPP1;VOPP1	VOPP1;VOPP1;VOPP1;VOPP1;VOPP1;VOPP1;VOPP1;VOPP1	chr7	55605450	TSS200;Body;Body;Body	OpenSea
cg25808157	0.0371706	0.560877	0.0494638	8.81901	0.529858	0.0389279	7.34686	2.27622e-05	0.0210168	GREB1			chr2	11733209	Body	Island
cg02855658	0.037118	0.593017	0.0383802	6.47203	0.563291	0.0433761	7.70048	7.10837e-06	0.0142767		RP11-553E24.3	RP11-553E24.3	chr15	86623982		OpenSea
cg07869104	0.0371145	0.344469	0.04953	14.3786	0.311101	0.0423321	13.6072	7.1449e-05	0.0327717	PCDH9;PCDH9	PCDH9-AS1;PCDH9;PCDH9	PCDH9-AS1;PCDH9;PCDH9	chr13	66877013	3'UTR;3'UTR	OpenSea
cg14876996	0.0370899	0.644426	0.0519366	8.05936	0.609599	0.0497644	8.16347	0.000169021	0.0444708	VOPP1		VOPP1	chr7	55553462	Body	OpenSea
cg24238356	0.0370531	0.725744	0.0513811	7.07978	0.693052	0.046008	6.63846	9.48622e-05	0.0362079	B4GALNT2;B4GALNT2;B4GALNT2	B4GALNT2;B4GALNT2;B4GALNT2	B4GALNT2;B4GALNT2;B4GALNT2	chr17	47209660	TSS1500;TSS200;TSS1500	N_Shore
cg17604864	0.0370259	0.335522	0.0449013	13.3825	0.307867	0.0380776	12.3682	2.07848e-05	0.0201108	SORL1	SORL1;SORL1;SORL1	SORL1;SORL1;SORL1	chr11	121447545	Body	OpenSea
cg26496293	0.0370197	0.462143	0.0447318	9.67923	0.432983	0.0430593	9.9448	1.77259e-05	0.0186287	IQCA1	IQCA1;IQCA1	IQCA1;IQCA1;IQCA1	chr2	237412439	Body	N_Shelf
cg13658902	0.0369894	0.349379	0.04525	12.9515	0.326918	0.0495383	15.1531	0.000216109	0.0487045				chr16	20179980		OpenSea
cg05315633	0.0369456	0.563687	0.0580914	10.3056	0.543657	0.0484739	8.91627	0.000221486	0.0491417				chr6	168628719		N_Shore
cg21128953	0.036934	0.385858	0.0445916	11.5565	0.358169	0.0361109	10.0821	1.8582e-05	0.0189159	MTUS2;MTUS2	MTUS2-AS1	MTUS2-AS1	chr13	30058704	Body;Body	OpenSea
cg08066085	0.0369328	0.692123	0.0363065	5.24567	0.661556	0.0356253	5.38508	3.34132e-07	0.00459023	CATSPERD	CATSPERD	CATSPERD;CATSPERD	chr19	5752721	Body	OpenSea
cg15660517	0.036871	0.415145	0.0520109	12.5284	0.389884	0.0411154	10.5456	2.33955e-05	0.0212083				chr2	10360441		OpenSea
cg01127878	0.03679	0.437967	0.0537295	12.2679	0.409401	0.0473196	11.5582	0.000142828	0.0418932	PRR19	PRR19	PRR19	chr19	42811035	5'UTR	Island
cg27385959	0.0367732	0.449507	0.0395781	8.80478	0.418557	0.0418507	9.99881	8.79916e-06	0.0145247	KLK10;KLK10;KLK10	KLK10;KLK10;KLK10	KLK10;KLK10;KLK10	chr19	51523889	TSS1500;TSS1500;TSS1500	S_Shore
cg04609959	0.036713	0.602979	0.0524607	8.70025	0.569101	0.0446646	7.84827	0.000117199	0.0389949	CBFA2T3;CBFA2T3	CBFA2T3;CBFA2T3	CBFA2T3;CBFA2T3;CBFA2T3;CBFA2T3;CBFA2T3;CBFA2T3	chr16	88980609	5'UTR;Body	OpenSea
cg12708331	0.0366881	0.51564	0.051634	10.0136	0.487226	0.0446268	9.15937	0.000134864	0.0410991	MEGF6		MEGF6	chr1	3440961	Body	OpenSea
cg05763569	0.0366521	0.497545	0.0498109	10.0113	0.474257	0.0467867	9.86526	0.00019327	0.0466595	FRMD4A		FRMD4A	chr10	14131833	Body	OpenSea
cg21356040	0.036635	0.506374	0.0448464	8.85638	0.477287	0.0419286	8.78478	2.64908e-05	0.0224549	MOG;MOG;MOG;MOG;MOG;MOG;MOG;MOG;MOG;MOG;MOG	MOG	MOG;MOG;MOG	chr6	29635495	3'UTR;Body;3'UTR;Body;Body;Body;Body;Body;Body;Body;Body	OpenSea
cg02111168	0.0366176	0.288349	0.0537245	18.6318	0.250257	0.0499283	19.9508	0.000221511	0.0491417	TCN2;TCN2	TCN2;TCN2;TCN2;TCN2;PES1;TCN2;TCN2;PES1;PES1	TCN2;TCN2;TCN2;TCN2;PES1;TCN2;TCN2;TCN2;TCN2;PES1;TCN2;TCN2;PES1;PES1;MTMR3	chr22	31003283	5'UTR;1stExon	OpenSea
cg09019546	0.0366043	0.5762	0.048505	8.41807	0.545211	0.03961	7.26508	8.74936e-05	0.0352083				chr4	185936575		N_Shore
cg21979010	0.036555	0.278078	0.0505208	18.1679	0.249993	0.0401994	16.0802	0.000174976	0.0450929	LOC101926908;KCNB2	RP11-313C15.1	RP11-313C15.1	chr8	73643901	TSS1500;Body	OpenSea
cg25313447	0.0365402	0.58691	0.0535048	9.11635	0.567138	0.0492246	8.67947	0.000222176	0.0491518	FAM19A2	FAM19A2;FAM19A2;FAM19A2	FAM19A2;FAM19A2;FAM19A2;FAM19A2;FAM19A2	chr12	62334217	5'UTR	OpenSea
cg27518047	0.0365393	0.656099	0.0461302	7.03098	0.630484	0.038724	6.14195	1.16101e-05	0.0161024	IL22	IL22;IL22	IL22;IL22	chr12	68647590	TSS1500	OpenSea
cg17039461	0.0365192	0.37197	0.0427053	11.4809	0.347771	0.0465067	13.3728	7.54281e-05	0.0333147	LOC101926963;PRKAR1B;PRKAR1B;PRKAR1B;PRKAR1B;PRKAR1B;PRKAR1B	PRKAR1B	PRKAR1B	chr7	641283	TSS1500;Body;Body;Body;Body;Body;Body	N_Shelf
cg17095436	0.0365176	0.487644	0.0423483	8.68426	0.464436	0.0385108	8.29195	5.42515e-06	0.0131878	TP73;TP73;TP73;TP73;TP73;TP73;TP73;TP73;TP73;TP73;TP73;TP73;TP73;TP73	TP73;TP73	TP73;TP73	chr1	3614691	1stExon;Body;Body;Body;Body;Body;Body;Body;Body;Body;Body;Body;Body;5'UTR	OpenSea
cg11757982	0.0365054	0.147418	0.0589895	40.0152	0.116587	0.0378052	32.4267	0.000224433	0.0494197	NRROS;NRROS	LRRC33;LRRC33	LRRC33;PIGX;LRRC33;LRRC33	chr3	196366581	1stExon;5'UTR	Island
cg19213407	0.0365049	0.30477	0.0503773	16.5296	0.272591	0.039576	14.5184	0.000142237	0.0417917	SORL1	SORL1	SORL1	chr11	121339002	Body	OpenSea
cg05372444	0.0364397	0.414398	0.0481332	11.6152	0.384624	0.0399232	10.3798	6.88046e-05	0.0322022	UPK3B;UPK3B	AC004980.12;UPK3B;UPK3B;UPK3B	AC004980.12;UPK3B;UPK3B;UPK3B	chr7	76145672	3'UTR;3'UTR	Island
cg12658400	0.0363792	0.591716	0.0474262	8.01503	0.563954	0.0477923	8.47451	0.000134674	0.0410935				chr1	1974826		Island
cg25926549	0.0363493	0.518799	0.0378467	7.29505	0.485223	0.0262103	5.4017	3.82385e-08	0.00248866	MIR95;ABLIM2;ABLIM2;ABLIM2;ABLIM2;ABLIM2;ABLIM2;ABLIM2	MIR95	MIR95;ABLIM2	chr4	8007531	TSS1500;Body;Body;Body;Body;Body;Body;Body	OpenSea
cg00023523	0.0362564	0.337663	0.0547016	16.2001	0.307776	0.0456194	14.8222	0.000207533	0.0480283				chr18	30459545		OpenSea
cg07178864	0.0362477	0.58576	0.0392175	6.69515	0.560342	0.0425012	7.58487	1.70674e-05	0.0183436	NFASC;NFASC;NFASC;NFASC	NFASC	NFASC;NFASC;NFASC	chr1	204981380	Body;Body;Body;Body	OpenSea
cg10717448	0.0362265	0.538327	0.0405419	7.5311	0.510715	0.0412126	8.0696	2.52828e-05	0.0219693	PRKAR1B;PRKAR1B;PRKAR1B;PRKAR1B;PRKAR1B;PRKAR1B			chr7	632871	Body;Body;Body;Body;Body;Body	S_Shore
cg07277560	0.0361873	0.506873	0.0466489	9.20327	0.487423	0.0433414	8.89195	3.6393e-05	0.0250968				chr9	139485802		OpenSea
cg17021875	0.0361816	0.616807	0.0455685	7.38781	0.588929	0.0512594	8.70384	0.000172216	0.0448007	MTNR1A			chr4	187455304	Body	OpenSea
cg15888031	0.0361798	0.475838	0.0459881	9.66464	0.447144	0.0417217	9.33071	5.93201e-05	0.0306857	RAP1GAP;RAP1GAP;RAP1GAP	RAP1GAP	RAP1GAP;RAP1GAP	chr1	21934814	Body;Body;Body	OpenSea
cg26642510	0.0361784	0.280655	0.0527137	18.7824	0.246013	0.0416457	16.9283	5.94464e-05	0.0307297	TUBB4			chr19	6501778	Body	N_Shore
cg03066569	0.0361434	0.4073	0.0559034	13.7254	0.373204	0.0403119	10.8016	0.000153407	0.042992	ABLIM2;ABLIM2;ABLIM2;ABLIM2;ABLIM2;ABLIM2;ABLIM2;ABLIM2	ABLIM2;RP11-1258F18.1;ABLIM2	ABLIM2;ABLIM2;RP11-1258F18.1;ABLIM2	chr4	8068248	5'UTR;Body;Body;Body;Body;Body;Body;Body	OpenSea
cg18479593	0.0361361	0.532949	0.0485918	9.11753	0.502792	0.0422227	8.39764	4.25604e-05	0.0271487				chr14	57265560		Island
cg01063065	0.0360857	0.568361	0.0421511	7.41626	0.539581	0.047765	8.85223	1.65226e-05	0.0181397	OBSCN;OBSCN;OBSCN	OBSCN	OBSCN	chr1	228430740	Body;Body;Body	OpenSea
cg03613178	0.0359438	0.644036	0.0403904	6.27145	0.615366	0.0419613	6.81891	1.28806e-05	0.016762				chr10	102417364		N_Shore
cg07393546	0.0358997	0.570618	0.0396094	6.9415	0.539721	0.0403994	7.48524	1.61906e-05	0.0181238				chr16	33570021		N_Shelf
cg13718686	0.0358996	0.629454	0.04653	7.39213	0.60538	0.0435088	7.18703	3.27905e-05	0.023971	DMRT3			chr9	990618	Body	OpenSea
cg18289240	0.035888	0.56541	0.049379	8.7333	0.536186	0.0445576	8.3101	0.000158239	0.0433917	IQCA1;IQCA1;IQCA1;IQCA1	IQCA1;IQCA1	IQCA1;IQCA1;IQCA1	chr2	237412408	TSS200;Body;Body;Body	N_Shelf
cg09411971	0.0358807	0.606735	0.0426384	7.02752	0.573247	0.0401156	6.99795	1.1686e-05	0.0161024	TIGD7;ZNF75A;ZNF75A	TIGD7;ZNF75A;ZNF75A;ZNF75A;TIGD7	TIGD7;TIGD7;TIGD7;TIGD7;TIGD7;TIGD7;TIGD7;ZNF75A;ZNF75A;ZNF75A;ZNF75A;ZNF75A;TIGD7;ZNF75A	chr16	3354260	5'UTR;TSS1500;TSS1500	N_Shore
cg01786585	0.0358721	0.537901	0.047619	8.85274	0.506104	0.0468768	9.26229	7.31378e-05	0.03299		TIAM2	TIAM2;TIAM2	chr6	155315188		N_Shore
cg16114831	0.0358155	0.540165	0.0416275	7.70644	0.5141	0.039648	7.71211	2.19555e-05	0.020629	ABLIM2;ABLIM2;ABLIM2;ABLIM2;ABLIM2;ABLIM2;ABLIM2			chr4	8050781	Body;Body;Body;Body;Body;Body;Body	OpenSea
cg05151461	0.0357908	0.853501	0.0410622	4.81103	0.824739	0.0405589	4.91779	5.48327e-06	0.0132551	RASD2			chr22	35947764	Body	Island
cg03157763	0.0357622	0.288956	0.0626319	21.6752	0.26361	0.0363328	13.7828	0.000128215	0.0401845	TNFAIP8L3	RP11-108K3.1	RP11-108K3.1	chr15	51386102	Body	Island
cg17618942	0.0357392	0.639832	0.0495988	7.75184	0.614011	0.0472425	7.69409	8.82781e-05	0.0353201	GNG7	GNG7	GNG7	chr19	2668273	5'UTR	OpenSea
cg14582080	0.0356604	0.467332	0.0477581	10.2193	0.434917	0.0438746	10.0881	0.000132903	0.040884				chr6	170457111		S_Shelf
cg00883837	0.0356296	0.313217	0.0401697	12.8249	0.28431	0.0301356	10.5995	3.29222e-07	0.00459023	OR2T6	OR2T6	OR2T6	chr1	248551173	1stExon	OpenSea
cg12227008	0.0356143	0.712446	0.0434026	6.09205	0.680493	0.0381288	5.60312	3.34693e-05	0.024155	RASD2			chr22	35947609	Body	N_Shore
cg00808170	0.035509	0.579793	0.0458042	7.9001	0.554807	0.0413046	7.44487	9.02235e-05	0.0355888	PCDHGA4;PCDHGA11;PCDHGA11;PCDHGA9;PCDHGA1;PCDHGB1;PCDHGB8P;PCDHGB6;PCDHGB3;PCDHGB7;PCDHGA6;PCDHGA8;PCDHGA10;PCDHGA5;PCDHGB4;PCDHGA3;PCDHGA2;PCDHGB2;PCDHGA7;PCDHGB5	PCDHGB8P	PCDHGB8P	chr5	140807787	Body;Body;Body;Body;Body;Body;Body;Body;Body;Body;Body;Body;Body;Body;Body;Body;Body;Body;Body;Body	Island
cg27647852	0.0354866	0.70163	0.0418445	5.9639	0.666192	0.0471137	7.07209	0.000127325	0.0400997	DBNDD2;DBNDD2;DBNDD2;SYS1-DBNDD2;DBNDD2;DBNDD2;DBNDD2	DBNDD2;DBNDD2;DBNDD2;DBNDD2;DBNDD2;DBNDD2;DBNDD2;TP53TG5;SYS1-DBNDD2	DBNDD2;DBNDD2;DBNDD2;DBNDD2;DBNDD2;DBNDD2;DBNDD2;TP53TG5;DBNDD2;TP53TG5;SYS1-DBNDD2	chr20	44036899	5'UTR;5'UTR;TSS200;Body;5'UTR;5'UTR;TSS200	S_Shore
cg13962664	0.0354582	0.269226	0.0548119	20.359	0.244791	0.0457043	18.6707	0.000231626	0.0499499				chr10	110225900		N_Shore
cg06803853	0.0354577	0.805207	0.0396177	4.92019	0.778956	0.0418909	5.37782	1.09199e-05	0.0157164	CASKIN1	CASKIN1	CASKIN1	chr16	2234031	Body	Island
cg17748061	0.0354527	0.569959	0.0453977	7.96508	0.543177	0.0400823	7.37924	7.55132e-06	0.014347				chr4	11368007		N_Shelf
cg16633925	0.0354296	0.606304	0.0398315	6.56957	0.574452	0.036853	6.41533	3.40107e-06	0.0113819	PALM;PALM			chr19	718875	Body;Body	N_Shore
cg13674486	0.0353998	0.324349	0.0471859	14.5478	0.29667	0.0433592	14.6153	0.000213678	0.0486172				chr7	132882182		OpenSea
cg18497211	0.0353926	0.294479	0.0443222	15.0511	0.270317	0.0422586	15.633	2.41057e-05	0.0215384	LIPI;LIPI;LIPI;LIPI;LIPI	LIPI;LIPI	LIPI;LIPI	chr21	15579361	TSS200;Body;Body;Body;Body	OpenSea
cg14791583	0.0353794	0.715738	0.0449666	6.28255	0.691274	0.0452411	6.5446	0.000211883	0.048465		RP11-344L13.2	RP11-344L13.2	chr10	85435356		OpenSea
cg21171299	0.0352872	0.834538	0.05243	6.28253	0.805081	0.0487134	6.05074	6.33218e-05	0.0313892		C1S	C1S	chr12	7146119		OpenSea
cg05246498	0.0352236	0.294542	0.0546971	18.5702	0.262556	0.0363833	13.8574	0.000189705	0.0463607	CPEB1;CPEB1	CPEB1;CPEB1;CPEB1	CPEB1;CPEB1;CPEB1;CPEB1;CPEB1;CPEB1	chr15	83314677	5'UTR;Body	N_Shore
cg20899862	0.0351907	0.398027	0.0396616	9.96454	0.368615	0.0409984	11.1223	3.35489e-05	0.0241891				chr18	77525651		OpenSea
cg17808242	0.0351227	0.697731	0.0439556	6.29978	0.668326	0.0411973	6.16426	5.01112e-05	0.0288704				chr21	44772531		OpenSea
cg06704770	0.035108	0.293338	0.0497077	16.9456	0.26371	0.04451	16.8784	0.000117555	0.0390358	ARHGEF10;ARHGEF10;ARHGEF10	ARHGEF10	ARHGEF10;ARHGEF10	chr8	1897487	Body;Body;Body	S_Shelf
cg16670021	0.0350837	0.361186	0.0531798	14.7237	0.331628	0.0399942	12.06	0.00010098	0.0371353	FLJ43860		AC100803.1	chr8	142454461	Body	S_Shore
cg10627301	0.0350768	0.597346	0.0450972	7.54959	0.564186	0.0415878	7.3713	3.88073e-05	0.0260029	MEI1	MEI1;MEI1;MEI1	MEI1;MEI1;MEI1	chr22	42095960	Body	Island
cg04533919	0.0350694	0.553175	0.0369978	6.68826	0.528202	0.0325197	6.15668	3.35938e-07	0.00459023	AIRE	AIRE;AIRE;AIRE;AIRE	AIRE;AIRE;AIRE;AIRE;AIRE;AIRE	chr21	45710240	Body	N_Shelf
cg06300969	0.0350423	0.348238	0.0531344	15.2581	0.328197	0.0398451	12.1406	0.00018387	0.0459427				chr7	46526492		OpenSea
cg01882866	0.0349959	0.544958	0.0505239	9.27117	0.506335	0.0474717	9.37555	0.000193764	0.0466886				chr14	103686900		Island
cg10103955	0.0349934	0.734129	0.0411796	5.60932	0.710553	0.049522	6.96951	0.000188906	0.0463311	PRKAR1B;PRKAR1B;PRKAR1B;PRKAR1B;PRKAR1B;PRKAR1B			chr7	635040	Body;Body;Body;Body;Body;Body	S_Shelf
cg22206608	0.0349411	0.301115	0.0508419	16.8846	0.267557	0.0425752	15.9125	0.000206931	0.0479877				chr10	125732632		Island
cg22542751	0.0349389	0.193958	0.0438978	22.6326	0.158842	0.0411104	25.8814	3.46919e-05	0.0244931	TCN2	PES1;TCN2;TCN2;PES1;PES1;PES1;TCN2;TCN2;PES1;PES1	PES1;TCN2;TCN2;TCN2;PES1;PES1;PES1;TCN2;TCN2;PES1;TCN2;PES1;PES1;MTMR3	chr22	31002892	TSS1500	OpenSea
cg03791450	0.0348589	0.444472	0.0503357	11.3248	0.41028	0.0471202	11.4849	0.000146007	0.0423348		AC005356.1;GLIS2	AC005356.1;GLIS2	chr16	4378161		Island
cg08848154	0.0348173	0.729607	0.0411631	5.64182	0.699021	0.0378567	5.41567	7.23246e-06	0.01433				chr10	6278954		OpenSea
cg13210078	0.0347597	0.647977	0.0467464	7.21421	0.618602	0.0450541	7.28321	0.000125858	0.0399603	SGCA;SGCA	SGCA	SGCA;SGCA	chr17	48247370	Body;Body	OpenSea
cg00119755	0.0347363	0.454804	0.05194	11.4203	0.4248	0.0460867	10.849	7.71436e-05	0.033698				chr5	135103020		OpenSea
cg26069745	0.0347336	0.314967	0.0450412	14.3003	0.285147	0.0454622	15.9434	0.000105305	0.0376775	HOXA2;HOXA2	HOXA2;HOXA2	HOXA2;HOXA2	chr7	27142200	1stExon;5'UTR	N_Shore
cg13712183	0.0346966	0.357141	0.0485562	13.5958	0.326024	0.0430111	13.1926	0.000206289	0.0479209	SORL1	SORL1;SORL1	SORL1;SORL1	chr11	121447448	Body	OpenSea
cg11097291	0.0346854	0.521396	0.0392068	7.51959	0.494509	0.0394612	7.97988	3.41233e-05	0.0243714				chr10	103050242		N_Shore
cg13850871	0.034655	0.589987	0.0380105	6.44259	0.564305	0.0367556	6.51342	8.48776e-06	0.0144421				chr9	139583773		S_Shore
cg09130676	0.0346537	0.235281	0.0497535	21.1464	0.205277	0.0391003	19.0476	0.000112029	0.0383604	PTPRN2;PTPRN2;PTPRN2			chr7	158220856	Body;Body;Body	S_Shore
cg00588430	0.034643	0.443538	0.0557769	12.5755	0.414578	0.0412416	9.94784	0.000181762	0.0458062	DSCAML1			chr11	117400424	Body	OpenSea
cg21379825	0.0346424	0.710599	0.0366593	5.15893	0.689379	0.0450379	6.53312	2.69203e-05	0.0224829		RP4-586O15.1	RP4-586O15.1	chr1	95783885		OpenSea
cg07575086	0.0345458	0.743225	0.043686	5.8779	0.715066	0.0472717	6.61081	9.18878e-05	0.0357542	ARHGEF10	ARHGEF10;ARHGEF10	ARHGEF10;ARHGEF10	chr8	1790905	5'UTR	OpenSea
cg05866170	0.0345131	0.427855	0.0464749	10.8623	0.397086	0.0400006	10.0735	0.000209149	0.0481587		RP11-380I10.4	RP11-380I10.4	chr8	28118179		OpenSea
cg04077079	0.0344564	0.313943	0.0472115	15.0382	0.2839	0.0423508	14.9175	0.000215801	0.0486703	MTUS1;MTUS1;MTUS1;MTUS1;MTUS1	MTUS1;MTUS1;MTUS1	MTUS1;MTUS1;MTUS1;MTUS1;MTUS1;MTUS1;MTUS1;MTUS1	chr8	17581173	TSS1500;ExonBnd;TSS1500;Body;Body	OpenSea
cg03001465	0.0344025	0.360277	0.0510557	14.1713	0.330194	0.0437897	13.2618	0.000219153	0.0490095				chr5	113253754		OpenSea
cg13107596	0.0343555	0.670106	0.0369558	5.51491	0.637032	0.0411624	6.4616	1.56842e-05	0.0177461		AC067945.4	STAT1;STAT1;AC067945.4	chr2	191886156		S_Shore
cg22910462	0.0343363	0.54779	0.0492931	8.99855	0.513739	0.0442122	8.60595	0.00012585	0.0399603	CECR1;CECR1	CECR1;CECR1;CECR1	CECR1;CECR1;CECR1	chr22	17680578	TSS200;Body	OpenSea
cg05813405	0.0343354	0.391395	0.0433447	11.0744	0.369138	0.0372725	10.0972	2.67047e-05	0.0224829				chr8	23691563		OpenSea
cg25587662	0.0342965	0.421812	0.0464718	11.0172	0.392328	0.0438637	11.1804	0.000189032	0.0463311	NAPG	NAPG;NAPG	NAPG;NAPG	chr18	10525447	TSS1500	N_Shore
cg07784171	0.034287	0.433935	0.0380147	8.76048	0.408466	0.0365607	8.95074	1.35374e-05	0.0169175				chr1	230180492		OpenSea
cg27296119	0.0342423	0.214436	0.0527272	24.5888	0.18482	0.0413219	22.3579	0.000188002	0.04629		CTD-2015G9.2	CTD-2015G9.2;CTD-2015G9.2	chr16	86766828		OpenSea
cg07744114	0.0342076	0.390831	0.039941	10.2195	0.365891	0.0465959	12.7349	0.00013274	0.040884	LOC101926963;PRKAR1B;PRKAR1B;PRKAR1B;PRKAR1B;PRKAR1B;PRKAR1B	PRKAR1B;AC147651.4	PRKAR1B;AC147651.4	chr7	641413	TSS1500;Body;Body;Body;Body;Body;Body	N_Shelf
cg04843461	0.0341965	0.402172	0.0335597	8.34462	0.374699	0.0331517	8.84758	3.36598e-07	0.00459023				chr1	1974661		N_Shore
cg05724110	0.0341283	0.15354	0.0477094	31.073	0.126149	0.0409078	32.4281	0.000109331	0.0380141	OLIG2	OLIG2;OLIG2;OLIG2;AP000282.2	OLIG2;OLIG2;OLIG2;OLIG2;AP000282.2	chr21	34398532	5'UTR	Island
cg21601858	0.0340722	0.476469	0.0449501	9.43401	0.451904	0.0425029	9.4053	0.000215425	0.0486395				chr17	71871715		OpenSea
cg25465641	0.0340721	0.639043	0.0489315	7.657	0.618077	0.0430807	6.97013	7.82287e-05	0.0338749	DENND3		DENND3	chr8	142178276	Body	OpenSea
cg13878221	0.0340403	0.326058	0.0441624	13.5444	0.302498	0.0444231	14.6854	0.000212643	0.0485238				chr12	108474518		OpenSea
cg04491828	0.0339977	0.197245	0.0454629	23.0489	0.163198	0.0429694	26.3296	0.000110154	0.0381286	PES1;PES1;TCN2;TCN2;TCN2;TCN2	TCN2;TCN2;PES1;TCN2;PES1;PES1;TCN2;TCN2	TCN2;TCN2;PES1;TCN2;TCN2;TCN2;PES1;PES1;TCN2;TCN2;PES1;TCN2;TCN2;MTMR3	chr22	31003172	TSS200;TSS200;5'UTR;5'UTR;1stExon;1stExon	OpenSea
cg24238265	0.0339613	0.48328	0.0463864	9.59825	0.459083	0.0437611	9.53227	0.000220331	0.0490843	B4GALNT2	B4GALNT2	B4GALNT2	chr17	47208515	TSS1500	N_Shore
cg23888340	0.0339525	0.218604	0.0422838	19.3426	0.189353	0.0431777	22.8028	6.96293e-05	0.0324308	CYGB	PRCD;CYGB;PRCD	PRCD;CYGB;PRCD	chr17	74533504	1stExon	Island
cg05935904	0.0339423	0.486253	0.0459471	9.44923	0.460711	0.0432648	9.39087	0.000172963	0.0448913				chr6	170405014		S_Shelf
cg25616787	0.0339348	0.728023	0.0360987	4.95845	0.698697	0.0392333	5.61521	8.35498e-06	0.014347	SPSB1	SPSB1	SPSB1;SPSB1	chr1	9409349	5'UTR	OpenSea
cg12377084	0.0339044	0.459142	0.0407885	8.88365	0.43162	0.04277	9.90919	3.92843e-05	0.0261583	CACNA2D4		CACNA2D4	chr12	1978889	Body	S_Shelf
cg12223840	0.0338418	0.504829	0.0448744	8.88904	0.47965	0.0344524	7.18283	2.77911e-05	0.022762				chr2	121071721		OpenSea
cg25623545	0.0337322	0.756223	0.0396786	5.24694	0.731954	0.0398005	5.43756	3.8043e-05	0.02581	JAK3	JAK3;JAK3	JAK3;JAK3;JAK3	chr19	17943313	Body	S_Shore
cg25102136	0.0337312	0.273997	0.0424302	15.4856	0.246879	0.0295073	11.9521	1.33942e-05	0.0169175	SORL1	SORL1	SORL1	chr11	121381345	Body	OpenSea
cg11389565	0.0336294	0.444816	0.0515775	11.5952	0.41908	0.0371125	8.85571	7.91776e-05	0.0341289				chr17	12121413		OpenSea
cg06556929	0.0335799	0.656544	0.0393661	5.99596	0.635431	0.036632	5.76491	3.43488e-06	0.011388	GPR20	GPR20	GPR20	chr8	142368169	5'UTR	S_Shore
cg16556968	0.0335265	0.678189	0.0351283	5.17973	0.650493	0.031739	4.87923	3.65717e-07	0.00463014	ICAM1			chr19	10384415	Body	S_Shelf
cg01695066	0.0335135	0.425855	0.0416666	9.78422	0.398692	0.040598	10.1828	0.000124437	0.0398414	CRX	CRX;CRX;CRX;CRX	CRX;CRX;CRX;CRX;CRX;CRX	chr19	48337392	5'UTR	OpenSea
cg08508864	0.0334957	0.356665	0.0450419	12.6286	0.329611	0.0372638	11.3054	0.000117129	0.0389949				chr2	137371349		OpenSea
cg13476287	0.0334927	0.419748	0.0333247	7.93921	0.393243	0.0364558	9.27055	7.82542e-06	0.014347	ITPR2			chr12	26940002	Body	OpenSea
cg15734152	0.0334678	0.165935	0.0402956	24.2839	0.138309	0.0308618	22.3137	3.91351e-06	0.0120189		TMEM132B	TMEM132B	chr12	125725542		OpenSea
cg12398315	0.0334225	0.369296	0.0424999	11.5083	0.341975	0.0317572	9.28643	8.28033e-06	0.014347	SORL1;SORL1	SORL1	SORL1;SORL1	chr11	121424809	ExonBnd;Body	OpenSea
cg09135914	0.0334202	0.556759	0.0506533	9.09788	0.536363	0.0430225	8.02115	0.000127944	0.0401845				chr14	96566661		OpenSea
cg10262564	0.0334112	0.615128	0.0472312	7.67827	0.590726	0.040136	6.79435	7.76838e-05	0.0337957				chr6	39059658		OpenSea
cg13908232	0.0332137	0.258197	0.0421608	16.329	0.23193	0.0398442	17.1794	0.000162056	0.0439064		RP11-134F2.2;RP11-134F2.2	RP11-134F2.2;RP11-134F2.2	chr3	186371902		OpenSea
cg12137928	0.0331863	0.164851	0.0412423	25.0179	0.142109	0.0329262	23.1697	8.16806e-06	0.014347				chr1	163806482		OpenSea
cg06515771	0.0331116	0.483512	0.0408144	8.44124	0.455327	0.0402967	8.85004	7.57448e-05	0.0333995				chr6	26614168		Island
cg16474701	0.0330127	0.513767	0.0452707	8.81153	0.4886	0.0386317	7.90662	5.92012e-05	0.0306695	CHRNA2		CHRNA2;CHRNA2;CHRNA2	chr8	27321661	Body	S_Shore
cg20925811	0.0330112	0.348877	0.0472581	13.5458	0.320293	0.0398978	12.4566	0.000229067	0.0497832	MMP9	MMP9	MMP9	chr20	44638517	Body	N_Shore
cg20699573	0.0328964	0.340049	0.0437615	12.8692	0.312018	0.0380071	12.181	5.02453e-05	0.0288704		AC005150.1	AC005150.1	chr4	163660408		OpenSea
cg22523078	0.0328535	0.372486	0.0399308	10.7201	0.34786	0.0371143	10.6693	3.81957e-06	0.0119228		ISLR2	ISLR2	chr15	74417907		N_Shore
cg00311303	0.0328352	0.455188	0.0398178	8.74756	0.428377	0.033615	7.84707	5.65709e-06	0.0132882	OBSCN;OBSCN	OBSCN	C1orf145;OBSCN	chr1	228399562	Body;Body	Island
cg17972100	0.0328088	0.346099	0.0397244	11.4777	0.322702	0.0300563	9.31392	3.16675e-06	0.0112568	ABLIM2;ABLIM2;ABLIM2;ABLIM2;ABLIM2;ABLIM2;ABLIM2			chr4	8046547	Body;Body;Body;Body;Body;Body;Body	OpenSea
cg07998908	0.0327629	0.418486	0.0447116	10.6841	0.386912	0.0415627	10.7422	0.000110687	0.0382245				chr4	5035653		OpenSea
cg07674277	0.0327417	0.741328	0.0366888	4.94907	0.716539	0.0386164	5.3893	1.79505e-05	0.0187045	CBFA2T3;CBFA2T3	CBFA2T3;CBFA2T3	CBFA2T3;CBFA2T3;CBFA2T3;CBFA2T3;CBFA2T3;CBFA2T3	chr16	88973351	5'UTR;Body	N_Shelf
cg03506942	0.0327295	0.50463	0.0421923	8.36103	0.479367	0.0449938	9.38609	0.000192654	0.0466384				chr7	45608732		OpenSea
cg14329989	0.0326443	0.141135	0.0496449	35.1754	0.112592	0.028813	25.5905	9.1481e-05	0.0357542			MCAM	chr11	119192155		Island
cg09380149	0.0326435	0.823839	0.032333	3.92467	0.80067	0.0421052	5.25874	3.64878e-05	0.0250968	PRKAR1B;PRKAR1B;PRKAR1B;PRKAR1B;PRKAR1B;PRKAR1B			chr7	649221	Body;Body;Body;Body;Body;Body	S_Shelf
cg06413196	0.0325989	0.878942	0.0398075	4.52903	0.854703	0.0482941	5.65039	0.000215506	0.0486395	PRKAR1B;PRKAR1B;PRKAR1B;PRKAR1B;PRKAR1B;PRKAR1B	PRKAR1B	PRKAR1B	chr7	640338	Body;Body;Body;Body;Body;Body	N_Shelf
cg12267786	0.0324995	0.424796	0.0428568	10.0888	0.393159	0.0373796	9.5075	0.000104067	0.0374546	TKTL2	TKTL2	TKTL2	chr4	164395093	TSS200	S_Shore
cg00433866	0.0324393	0.283541	0.0409036	14.426	0.256907	0.0384621	14.9712	0.000122432	0.0396431	MOG;MOG;MOG;MOG;MOG;MOG;MOG;MOG;MOG;MOG;MOG	MOG;MOG;MOG;MOG;MOG	MOG;MOG;MOG;MOG;MOG;MOG;MOG	chr6	29623646	TSS1500;TSS1500;TSS1500;TSS1500;TSS1500;TSS1500;TSS1500;TSS1500;TSS1500;TSS1500;TSS1500	OpenSea
cg11267480	0.0324246	0.604751	0.0376954	6.23322	0.581735	0.0375233	6.45024	7.55996e-06	0.014347	SRRM3	SRRM3	SRRM3	chr7	75915006	Body	S_Shelf
cg06620397	0.0323645	0.652112	0.0373991	5.73507	0.625107	0.0437995	7.00672	0.000130477	0.0405246	CAMK2A;CAMK2A	CAMK2A	CAMK2A	chr5	149602615	Body;Body	OpenSea
cg13130291	0.0322915	0.61034	0.0433736	7.10647	0.593333	0.044538	7.5064	9.22338e-05	0.0357949	ATP11A;ATP11A	ATP11A	ATP11A;ATP11A	chr13	113465696	Body;Body	S_Shore
cg15218635	0.0322485	0.542881	0.0424661	7.82236	0.514688	0.0390415	7.58546	0.000107299	0.0379009		RP11-541G9.2	RP11-541G9.2	chr12	97670124		OpenSea
cg00918743	0.0322046	0.692759	0.0401906	5.80152	0.670345	0.0467535	6.97454	0.000143453	0.0419861	GRIN2A;GRIN2A;GRIN2A	GRIN2A;GRIN2A	GRIN2A;GRIN2A;GRIN2A	chr16	10064679	Body;Body;Body	OpenSea
cg02434207	0.0321796	0.627426	0.0409419	6.52536	0.604565	0.0342973	5.67306	8.69964e-06	0.0145247	KCNN1			chr19	18085700	Body	S_Shore
cg10835306	0.0321242	0.575423	0.0445039	7.73412	0.558841	0.0424632	7.59843	0.000176508	0.0452888	NOTCH1			chr9	139396760	Body	Island
cg12298326	0.0321064	0.516711	0.0453627	8.77912	0.49013	0.0379511	7.74306	0.000175868	0.0451901				chr6	168672844		OpenSea
cg14363954	0.0321055	0.456776	0.0435417	9.53239	0.438918	0.0403036	9.18248	9.12174e-05	0.0357483	NOTCH1	RP11-413M3.4;RP11-413M3.4	RP11-413M3.4;RP11-413M3.4	chr9	139437479	Body	N_Shore
cg17976673	0.0320943	0.756595	0.042832	5.66114	0.727841	0.0429182	5.89665	0.000154552	0.042992				chr19	706471		N_Shelf
cg06564478	0.0320287	0.507901	0.0471029	9.27404	0.485362	0.0406001	8.36492	0.000156857	0.0432017	PIEZO2			chr18	10805878	Body	OpenSea
cg18813565	0.0320216	0.334471	0.0442095	13.2177	0.309203	0.0396138	12.8116	0.000183593	0.0459427		RP11-521O16.1;RP11-521O16.2	RP11-521O16.1;RP11-521O16.2	chr2	127782620		Island
cg20337445	0.0320041	0.467657	0.0460044	9.83723	0.44314	0.0353007	7.96603	7.28587e-05	0.0329716	RASD2			chr22	35947818	Body	Island
cg02711579	0.0319417	0.634846	0.0390949	6.15816	0.615446	0.0335215	5.4467	6.86796e-06	0.0140882				chr16	88164417		N_Shore
cg24444631	0.0318329	0.249957	0.034526	13.8128	0.224943	0.0315704	14.0348	3.20964e-06	0.0112568	MOG;MOG;MOG;MOG;MOG;MOG;MOG;MOG;MOG;MOG;MOG	MOG	MOG;MOG;MOG	chr6	29636366	3'UTR;Body;3'UTR;Body;Body;Body;Body;Body;Body;Body;Body	OpenSea
cg25260543	0.0317952	0.344469	0.0434326	12.6086	0.316223	0.0378112	11.9571	9.50546e-05	0.0362378				chr7	100946792		OpenSea
cg12554194	0.0317783	0.590952	0.038164	6.45805	0.569403	0.0405979	7.1299	2.76911e-05	0.0227415				chr10	85324700		Island
cg05433889	0.0317689	0.343148	0.0451638	13.1616	0.316241	0.0365348	11.5528	0.000134245	0.0410155				chr11	128291613		OpenSea
cg07692204	0.0317654	0.33705	0.04602	13.6538	0.310884	0.0411096	13.2234	0.000121221	0.0395453	DAB1	DAB1;DAB1;DAB1;DAB1;DAB1;DAB1	DAB1;DAB1;DAB1;DAB1;DAB1;DAB1;DAB1	chr1	57756744	5'UTR	OpenSea
cg07020628	0.0317458	0.412412	0.0377652	9.15716	0.386578	0.0303785	7.8583	7.35934e-06	0.014347	FLJ45079	AC015804.1	AC015804.1	chr17	75879195	Body	OpenSea
cg03251918	0.0317436	0.199493	0.0362259	18.159	0.17038	0.0331648	19.4652	1.67202e-05	0.0182061	MAP9	MAP9;MAP9;MAP9	MAP9;MAP9;MAP9;MAP9;MAP9	chr4	156298325	TSS1500	S_Shore
cg17547047	0.0317254	0.425812	0.0422305	9.91763	0.411599	0.0384977	9.35319	3.158e-05	0.0237555	NOTCH1	NOTCH1	NOTCH1	chr9	139418998	Body	S_Shore
cg10827559	0.0317162	0.543852	0.0442711	8.14028	0.514862	0.0359943	6.99106	0.00014893	0.0426719	TSNARE1	TSNARE1;TSNARE1;TSNARE1	TSNARE1;TSNARE1;TSNARE1;TSNARE1	chr8	143442626	5'UTR	OpenSea
cg07554939	0.0316894	0.665611	0.0404413	6.07582	0.642577	0.0427391	6.65121	0.000175021	0.0450929	C14orf73		EXOC3L4;EXOC3L4;EXOC3L4;EXOC3L4	chr14	103574043	Body	S_Shelf
cg25331431	0.0316673	0.395014	0.037876	9.58851	0.368867	0.0411743	11.1624	0.000132812	0.040884		RP11-134D3.2	RP11-134D3.2	chr16	87099124		OpenSea
cg19706320	0.0316642	0.365864	0.0396486	10.837	0.341391	0.0405072	11.8653	0.000165429	0.044392				chr14	100204528		S_Shore
cg18228652	0.0316578	0.669418	0.0391534	5.84888	0.646456	0.038054	5.88656	3.82308e-05	0.0258898				chr4	8165076		OpenSea
cg01436033	0.0316345	0.669863	0.0460245	6.87073	0.648848	0.0455156	7.01483	0.000203658	0.0477129	ATP11A;ATP11A	ATP11A	ATP11A	chr13	113426962	Body;Body	S_Shore
cg19398575	0.0316251	0.34325	0.0458447	13.3561	0.326815	0.035949	10.9998	8.69815e-05	0.0351772	SAMSN1			chr21	15929758	Body	OpenSea
cg09024003	0.0315952	0.513875	0.0385343	7.49878	0.486406	0.0364392	7.49152	2.86351e-05	0.0229994	GALNT2;GALNT2	RP5-956O18.2;GALNT2;GALNT2	RP5-956O18.2;GALNT2;GALNT2	chr1	230405211	Body;Body	OpenSea
cg04549679	0.0315849	0.602072	0.0417027	6.92654	0.582361	0.0356917	6.1288	3.4427e-05	0.0243983	MEGF6			chr1	3524425	Body	N_Shelf
cg01781617	0.031551	0.176823	0.053647	30.3394	0.146941	0.0344362	23.4353	0.000205131	0.0478513				chr17	60216199		Island
cg13593436	0.0315412	0.698635	0.0374717	5.36356	0.681246	0.0383907	5.63536	2.53682e-05	0.0220083	NOTCH1			chr9	139392621	Body	N_Shore
cg05806115	0.0315239	0.487996	0.0414121	8.48616	0.464481	0.043768	9.42299	0.000213259	0.0485831	DENND2C;DENND2C	DENND2C;DENND2C	DENND2C;DENND2C	chr1	115167965	Body;Body	OpenSea
cg22532774	0.0315233	0.49866	0.0444252	8.90892	0.473895	0.037851	7.98722	0.000130415	0.0405223	ESPNL	ESPNL	ESPNL	chr2	239037049	Body	N_Shore
cg24637361	0.0315214	0.435181	0.0441589	10.1473	0.405721	0.0421302	10.384	0.000163895	0.0441168	ACADL	AC006994.2;ACADL	ACADL;AC006994.2;ACADL;ACADL	chr2	211090684	TSS1500	S_Shore
cg12564698	0.0314806	0.348659	0.047283	13.5614	0.327839	0.0376217	11.4757	0.000194476	0.0467396	GAL	GAL	GAL	chr11	68458524	3'UTR	OpenSea
cg07959016	0.0314784	0.419563	0.0456061	10.8699	0.394036	0.0359639	9.12707	0.000101415	0.0371353	LYPD4			chr19	42342105	Body	OpenSea
cg26098494	0.0314592	0.386311	0.0451126	11.6778	0.357245	0.0412719	11.5528	0.000212271	0.0485108				chr10	6342577		OpenSea
cg13316619	0.0314483	0.301696	0.041282	13.6833	0.273698	0.0355683	12.9955	8.33975e-05	0.0348407				chr15	73314754		OpenSea
cg23048303	0.0314119	0.578214	0.0315483	5.45616	0.558265	0.0366874	6.57168	7.32409e-06	0.014347		NKAIN4	NKAIN4	chr20	61895726		N_Shelf
cg04291383	0.0313834	0.421032	0.0441513	10.4864	0.398707	0.0378211	9.48594	0.000125833	0.0399603	AADACL3;AADACL3	AADACL3	AADACL3	chr1	12787380	3'UTR;3'UTR	OpenSea
cg10283301	0.0313683	0.502694	0.046877	9.32516	0.481724	0.0368765	7.65511	0.000100468	0.0371353				chr3	126109601		S_Shore
cg06162995	0.0313546	0.768067	0.032758	4.26499	0.745805	0.042227	5.66194	5.76423e-05	0.0303031	NSMF;NSMF;NSMF;NSMF;NSMF	NELF	NELF	chr9	140352098	Body;Body;Body;Body;Body	N_Shore
cg19302410	0.0313177	0.791947	0.0417731	5.27473	0.767819	0.0446855	5.81979	0.000181346	0.0457853	PRR19	PRR19	PRR19	chr19	42811173	5'UTR	Island
cg13942156	0.0313161	0.468292	0.0406423	8.67885	0.446085	0.0346982	7.77837	1.10256e-05	0.0157955	LOC400548			chr16	85176366	Body	OpenSea
cg01545084	0.0313062	0.67224	0.0430957	6.41077	0.652628	0.0435832	6.67811	0.000228586	0.0497139	RUNX1	RUNX1;RUNX1;RUNX1	RUNX1;RUNX1;RUNX1;RUNX1;RUNX1	chr21	36363334	Body	OpenSea
cg24008345	0.0312656	0.59604	0.0457238	7.67127	0.570672	0.0371153	6.50379	9.34305e-05	0.036011		AC007349.5	AC007349.5	chr7	36819172		OpenSea
cg08657449	0.0312546	0.6459	0.039917	6.18006	0.621795	0.0395292	6.35728	8.61677e-05	0.0350269	TM7SF4	TM7SF4;KB-1552D7.2	TM7SF4;TM7SF4;TM7SF4;TM7SF4;KB-1552D7.2	chr8	105351661	TSS1500	OpenSea
cg25585789	0.0312514	0.224944	0.0387365	17.2205	0.201645	0.0321506	15.9442	1.16541e-05	0.0161024	SLC39A12;SLC39A12;SLC39A12;SLC39A12			chr10	18278949	Body;Body;Body;Body	OpenSea
cg05794482	0.0312148	0.527161	0.0403882	7.66145	0.493803	0.0336256	6.80952	2.82097e-05	0.02282		SNORA8	SNORA8	chr17	65266855		OpenSea
cg25995816	0.0311581	0.503918	0.0412511	8.18608	0.483674	0.0357577	7.39293	3.68911e-05	0.025258		AC011752.1;AC067959.1	AC011752.1;AC067959.1	chr2	21539490		OpenSea
cg17607371	0.031153	0.432066	0.0448923	10.3902	0.407242	0.0388487	9.53946	0.000135424	0.0410991		DYRK4	DYRK4;DYRK4;DYRK4	chr12	4681233		OpenSea
cg22180378	0.0311484	0.346883	0.0453992	13.0878	0.323972	0.0318964	9.84541	1.50501e-05	0.0176178	RFPL3	RFPL3	RFPL3	chr22	32749800	TSS1500	OpenSea
cg05955624	0.0311447	0.726629	0.0374615	5.15551	0.703759	0.0425659	6.04836	0.000202577	0.047694	PRKAR1B;PRKAR1B;PRKAR1B;PRKAR1B;PRKAR1B;PRKAR1B			chr7	599090	Body;Body;Body;Body;Body;Body	Island
cg16925678	0.0311286	0.594505	0.038252	6.43426	0.569861	0.0385656	6.76754	0.0001288	0.040238	BIRC7;BIRC7	BIRC7;BIRC7	BIRC7;BIRC7	chr20	61871067	3'UTR;3'UTR	Island
cg20930992	0.0311209	0.80562	0.0295913	3.6731	0.78063	0.0362251	4.6405	6.88411e-06	0.0140882	VOPP1;VOPP1;VOPP1	VOPP1;VOPP1;VOPP1;VOPP1	VOPP1;VOPP1;VOPP1;VOPP1;VOPP1;VOPP1;VOPP1;VOPP1	chr7	55607818	TSS1500;Body;Body	OpenSea
cg05304851	0.0309733	0.386442	0.0454508	11.7613	0.3649	0.0328025	8.98946	3.08781e-05	0.0237049	C20orf85	C20orf85	C20orf85	chr20	56725707	TSS1500	N_Shore
cg24127748	0.0309461	0.498625	0.0455999	9.14512	0.468776	0.0414325	8.83844	0.000140607	0.0416885	CECR1;CECR1;CECR1	CECR1;CECR1;CECR1	CECR1;CECR1;CECR1	chr22	17680531	Body;1stExon;5'UTR	OpenSea
cg27332978	0.0309318	0.884476	0.0317624	3.59109	0.861879	0.039931	4.63301	1.84177e-05	0.0188458	PRKAR1B;PRKAR1B;PRKAR1B;PRKAR1B;PRKAR1B;PRKAR1B	PRKAR1B;PRKAR1B;AC147651.2;PRKAR1B;PRKAR1B	PRKAR1B;PRKAR1B;PRKAR1B;AC147651.2;PRKAR1B;PRKAR1B	chr7	589968	3'UTR;3'UTR;3'UTR;3'UTR;3'UTR;3'UTR	S_Shore
cg08929133	0.0309141	0.47009	0.0447074	9.51038	0.447903	0.0388332	8.67	0.00016741	0.0444533	AHSG	AHSG;AHSG	AHSG;AHSG;AHSG	chr3	186330026	TSS1500	OpenSea
cg02197608	0.0308705	0.808301	0.0346142	4.28234	0.786708	0.0400003	5.08452	6.39405e-05	0.0313892				chr2	129101883		N_Shore
cg15683166	0.0307586	0.449491	0.0429356	9.55205	0.429441	0.0424555	9.88621	0.000140191	0.0416375	FAM24B	CUZD1;CUZD1;FAM24B;FAM24B;FAM24B	CUZD1;CUZD1;FAM24B;FAM24B;FAM24B	chr10	124611000	5'UTR	OpenSea
cg18763121	0.0307546	0.413471	0.0451604	10.9223	0.380646	0.0314005	8.24927	5.06523e-05	0.0289484	LINC01375	RP11-478K7.2	RP11-478K7.2	chr10	91705910	Body	OpenSea
cg06047040	0.0307429	0.430352	0.0386453	8.97993	0.410095	0.0409667	9.98956	0.000142277	0.0417917				chr3	27753347		N_Shore
cg01443852	0.0306984	0.629616	0.0377062	5.98876	0.606855	0.0416654	6.86579	0.00019832	0.0471779	KRT71	KRT71	KRT71	chr12	52938023	3'UTR	OpenSea
cg25106561	0.030686	0.34091	0.0357891	10.4981	0.316483	0.0334155	10.5584	4.77572e-05	0.0283344	RNF150	RNF150;RNF150;RNF150	RNF150;RNF150;RNF150	chr4	142055675	TSS1500	S_Shore
cg06807030	0.0306493	0.49144	0.0380183	7.73611	0.470648	0.0359368	7.6356	2.01616e-05	0.019726	CACNA2D4		CACNA2D4	chr12	1974814	Body	Island
cg05358183	0.0306164	0.837452	0.037635	4.49399	0.815021	0.0394594	4.84152	5.70003e-05	0.0302073	KIAA0513	KIAA0513;KIAA0513	KIAA0513;KIAA0513	chr16	85112625	Body	OpenSea
cg10447827	0.0305892	0.599837	0.0439171	7.3215	0.579762	0.0363235	6.26524	4.61303e-05	0.0280145	DENND3		DENND3	chr8	142178476	Body	OpenSea
cg12610169	0.0305044	0.407498	0.0380576	9.33932	0.385564	0.0366867	9.5151	5.87827e-05	0.0305346				chr1	18736258		OpenSea
cg22807732	0.0304966	0.374032	0.03453	9.23182	0.351758	0.030956	8.80038	7.65012e-06	0.014347				chr12	97700158		OpenSea
cg23062810	0.0304186	0.445073	0.0292924	6.58148	0.421148	0.0286124	6.79392	1.86794e-07	0.00367181	CLIP2;CLIP2	CLIP2;CLIP2	CLIP2;CLIP2	chr7	73720808	5'UTR;5'UTR	Island
cg00841090	0.0304143	0.32959	0.0460128	13.9606	0.309199	0.0367756	11.8938	7.64436e-05	0.033569				chr17	2651101		N_Shore
cg18530712	0.0303937	0.414936	0.0381213	9.18726	0.393153	0.0343042	8.72541	8.20095e-05	0.0345507	PXDN		PXDN	chr2	1700694	Body	OpenSea
cg08889996	0.0303753	0.312525	0.039548	12.6543	0.28398	0.0374445	13.1856	0.000189885	0.0463607	LOC158435			chr9	98846713	Body	OpenSea
cg19508458	0.0303705	0.751573	0.0433505	5.76797	0.730856	0.0396295	5.42235	0.000163223	0.0440471				chr14	97091902		OpenSea
cg04622200	0.0303438	0.203587	0.0416688	20.4673	0.176111	0.0317363	18.0206	5.98583e-05	0.0308999	ADAMTS17		ADAMTS17	chr15	100654734	Body	OpenSea
cg03291607	0.0303143	0.393182	0.029101	7.4014	0.366644	0.0286021	7.80104	1.63365e-06	0.0088426	PDE6B;PDE6B		PDE6B;PDE6B;PDE6B	chr4	644572	Body;Body	N_Shore
cg13870956	0.0302728	0.683594	0.0338679	4.95439	0.665805	0.0405865	6.09586	6.73995e-05	0.0320333	PRKAR1B;PRKAR1B;PRKAR1B;PRKAR1B;PRKAR1B;PRKAR1B			chr7	670317	Body;Body;Body;Body;Body;Body	OpenSea
cg10498703	0.0302418	0.401093	0.0456543	11.3825	0.378876	0.033888	8.94435	0.000128828	0.040238	SYNE2;SYNE2;SYNE2	SYNE2;SYNE2;ESR2	SYNE2;SYNE2;SYNE2;SYNE2;SYNE2;ESR2	chr14	64680996	1stExon;Body;Body	OpenSea
cg24985030	0.0302317	0.233764	0.0451414	19.3107	0.2051	0.0338067	16.4831	0.000201006	0.0475411	SYCP1;SYCP1;SYCP1;SYCP1	SYCP1;SYCP1;SYCP1	SYCP1;SYCP1;SYCP1;SYCP1	chr1	115397411	TSS200;TSS200;TSS200;TSS200	N_Shore
cg26745953	0.030213	0.682731	0.0317109	4.64472	0.663132	0.0333299	5.02614	4.62491e-06	0.0124717				chr3	78387716		OpenSea
cg16540134	0.0302048	0.666596	0.0420601	6.30969	0.64264	0.0373616	5.81376	0.000124774	0.0399153	SYNE2;SYNE2;SYNE2;SYNE2	SYNE2;ESR2	SYNE2;SYNE2;SYNE2;SYNE2;ESR2	chr14	64681257	Body;Body;TSS1500;Body	OpenSea
cg14328601	0.0301998	0.510428	0.0401101	7.85814	0.491947	0.0397656	8.08332	0.000131568	0.0407691	EXD3		EXD3;EXD3	chr9	140209339	Body	N_Shore
cg01518113	0.0301961	0.641894	0.0469814	7.31918	0.616417	0.0356034	5.77586	0.00020279	0.047694	ASB18	U1;AC079135.1	U1;AC079135.1	chr2	237120069	Body	Island
cg01328691	0.0301808	0.266921	0.0449628	16.845	0.239665	0.0391636	16.3409	0.000137783	0.0414228	DAB1	DAB1;DAB1;DAB1;DAB1;DAB1;DAB1;DAB1	DAB1;DAB1;DAB1;DAB1;DAB1;DAB1;DAB1;DAB1	chr1	57756737	5'UTR	OpenSea
cg18070753	0.0301471	0.502361	0.0338548	6.73914	0.480244	0.0382407	7.96276	7.03958e-05	0.0325834	MLXIPL;MLXIPL;MLXIPL;MLXIPL			chr7	73035779	Body;Body;Body;Body	N_Shore
cg24430207	0.0301209	0.389907	0.0423623	10.8647	0.369654	0.0350215	9.47414	0.00010737	0.0379009	GABBR1;GABBR1;GABBR1		GABBR1;GABBR1;GABBR1;GABBR1;GABBR1	chr6	29589714	Body;Body;Body	OpenSea
cg02906476	0.0300679	0.282244	0.0346908	12.2911	0.257598	0.0285361	11.0778	3.41319e-06	0.0113819				chr8	55377275		N_Shore
cg17026220	0.0300151	0.312507	0.0416468	13.3267	0.278767	0.0415275	14.8968	9.33365e-05	0.0360093	HOXC4;HOXC6;HOXC5	HOXC5;HOXC6;HOXC4;HOXC6	HOXC5;HOXC6;HOXC4;HOXC6;HOXC5;HOXC6;HOXC6	chr12	54410580	TSS200;TSS200;TSS200	N_Shore
cg26720818	0.0299245	0.419538	0.0412017	9.82074	0.396504	0.0353296	8.91029	0.000232992	0.0499964	LSAMP		LSAMP	chr3	115545800	Body	OpenSea
cg06489182	0.0298868	0.497773	0.0322402	6.47688	0.474343	0.0348037	7.33725	3.89158e-05	0.0260087	ABLIM2;ABLIM2;ABLIM2;ABLIM2;ABLIM2;ABLIM2;ABLIM2	ABLIM2	ABLIM2;ABLIM2	chr4	8119983	Body;Body;Body;Body;Body;Body;Body	OpenSea
cg06836762	0.0298832	0.532436	0.0375587	7.05413	0.503878	0.0358095	7.10678	2.68455e-05	0.0224829	CEP131;CEP131	AZI1;AZI1;AZI1	AZI1;AZI1;AZI1	chr17	79197892	TSS1500;TSS1500	S_Shore
cg09777525	0.0298738	0.552483	0.0405089	7.33216	0.527557	0.0383285	7.26527	0.000146999	0.042441		RP11-87G24.4;RP11-87G24.3	RP11-87G24.4;RP11-87G24.3	chr17	74965708		S_Shore
cg08361971	0.0298296	0.53097	0.0391052	7.36485	0.509968	0.0383003	7.51034	8.94948e-05	0.0355583	TBX19	TBX19	TBX19	chr1	168250024	TSS1500	OpenSea
cg13403232	0.029755	0.574355	0.0424435	7.38976	0.556944	0.0375557	6.74317	0.000111543	0.0383157	SLIT1	SLIT1;ARHGAP19	SLIT1;ARHGAP19	chr10	98802990	Body	N_Shore
cg16356456	0.029693	0.592415	0.0304759	5.14435	0.567372	0.0298857	5.2674	8.49679e-07	0.0065431	CLIP2;CLIP2	CLIP2;CLIP2	CLIP2;CLIP2	chr7	73720870	5'UTR;5'UTR	Island
cg27102101	0.0296743	0.482601	0.0447	9.26232	0.467365	0.0386961	8.27962	7.84884e-05	0.0339283	RUNX1	RUNX1;RUNX1;RUNX1	RUNX1;RUNX1;RUNX1;RUNX1;RUNX1	chr21	36392826	Body	OpenSea
cg23114311	0.0296247	0.591273	0.037204	6.29219	0.564267	0.0384472	6.81366	7.79732e-05	0.0338624	TCL1A;TCL1A	RP11-164H13.1;TCL1A;TCL1A;TCL1A;RP11-164H13.1;RP11-164H13.1	RP11-164H13.1;TCL1A;TCL1A;TCL1A;TCL1A;TCL1A;TCL1A;RP11-164H13.1;RP11-164H13.1	chr14	96180826	TSS1500;TSS1500	Island
cg20810117	0.0295966	0.608534	0.0349656	5.74587	0.588311	0.0380214	6.4628	0.000106458	0.0378877	SLC39A14;SLC39A14;SLC39A14;SLC39A14	SLC39A14;SLC39A14;SLC39A14;SLC39A14;SLC39A14	SLC39A14;SLC39A14;SLC39A14;SLC39A14;SLC39A14;SLC39A14;SLC39A14;SLC39A14;SLC39A14	chr8	22255186	5'UTR;5'UTR;5'UTR;5'UTR	OpenSea
cg00053851	0.0295934	0.788613	0.033874	4.29539	0.758199	0.0394456	5.20253	6.75927e-05	0.0320333				chr1	226270442		N_Shore
cg01166946	0.0295851	0.641433	0.042976	6.7	0.616362	0.0364747	5.91774	9.22738e-05	0.0357949	VOPP1;VOPP1;VOPP1	VOPP1;VOPP1;VOPP1;VOPP1	VOPP1;VOPP1;VOPP1;VOPP1;VOPP1;VOPP1;VOPP1;VOPP1	chr7	55607575	TSS1500;Body;Body	OpenSea
cg09550809	0.0295476	0.143177	0.0377091	26.3374	0.113976	0.0352152	30.8969	2.67107e-05	0.0224829	BHMT	BHMT;BHMT;DMGDH	BHMT;BHMT;DMGDH	chr5	78407562	TSS200	OpenSea
cg00528341	0.0295455	0.781964	0.0373261	4.77338	0.758761	0.033471	4.41128	2.73665e-05	0.0225963		AL137145.2	AL137145.2	chr10	6318527		OpenSea
cg10981331	0.029521	0.395974	0.0402935	10.1758	0.376297	0.0313655	8.3353	1.54451e-05	0.017695				chr1	114699963		S_Shelf
cg08935238	0.0294246	0.507282	0.0438178	8.63777	0.485822	0.0337927	6.95578	0.000120993	0.0395453	PCDHGA4;PCDHGA9;PCDHGA1;PCDHGB1;PCDHGB7;PCDHGB6;PCDHGB3;PCDHGA6;PCDHGA8;PCDHGA10;PCDHGA5;PCDHGB4;PCDHGB7;PCDHGA3;PCDHGA2;PCDHGB2;PCDHGA7;PCDHGB5	PCDHGB7	PCDHGB7	chr5	140798161	Body;Body;Body;Body;1stExon;Body;Body;Body;Body;Body;Body;Body;1stExon;Body;Body;Body;Body;Body	N_Shore
cg21616420	0.0293862	0.716672	0.0374207	5.22146	0.695102	0.0361407	5.19933	7.60763e-05	0.0334864	AIRE;AIRE	AIRE;AIRE;AIRE;AIRE	AIRE;AIRE;AIRE;AIRE;AIRE;AIRE	chr21	45710206	Body;TSS200	N_Shelf
cg08132360	0.0293439	0.460653	0.0336161	7.29749	0.437772	0.0323533	7.39046	1.64036e-05	0.0181238				chr10	17675792		OpenSea
cg08743907	0.0293181	0.172312	0.0414868	24.0766	0.150886	0.0361623	23.9667	0.000222875	0.0492398	KCND2			chr7	119948428	Body	OpenSea
cg08430631	0.0292991	0.623503	0.0351596	5.63903	0.596351	0.0389589	6.53289	0.000122582	0.0396549	LPAR5;LPAR5	LPAR5;LPAR5;LPAR5;LPAR5	LPAR5;LPAR5;LPAR5;LPAR5	chr12	6736896	5'UTR;5'UTR	OpenSea
cg17317007	0.0292837	0.760625	0.0275648	3.62397	0.733295	0.0316696	4.3188	2.45809e-06	0.0106392				chr6	170337897		N_Shore
cg27264894	0.0292823	0.524247	0.0353073	6.73485	0.497515	0.0328528	6.60339	1.81027e-05	0.0187318	OBSCN;OBSCN	OBSCN	OBSCN;OBSCN	chr1	228466616	Body;Body	N_Shore
cg14058741	0.0292382	0.520505	0.0417552	8.02206	0.497343	0.0341173	6.85991	0.000103943	0.0374546	HEPACAM	HEPACAM	HEPACAM;HEPACAM	chr11	124793631	Body	S_Shelf
cg14091497	0.0292218	0.586497	0.0378275	6.44973	0.57274	0.0339542	5.92837	3.23303e-05	0.0238283	NOTCH1			chr9	139430748	Body	S_Shelf
cg18347830	0.0292114	0.392004	0.0344387	8.78531	0.368411	0.0338321	9.18324	8.01139e-05	0.0343549	FCHO1;FCHO1;FCHO1;FCHO1			chr19	17869519	5'UTR;Body;Body;Body	OpenSea
cg19725972	0.0292073	0.376134	0.0362614	9.64055	0.355096	0.0372966	10.5032	7.29195e-05	0.0329716	AK7			chr14	96890445	Body	Island
cg01753741	0.0291866	0.432141	0.0302216	6.99347	0.416396	0.0292761	7.03083	2.19914e-07	0.0041067		7SK	7SK	chr1	31316507		OpenSea
cg00760203	0.0291629	0.333355	0.0262112	7.86285	0.309248	0.0254306	8.22336	1.13085e-07	0.00267453	PLXDC1	PLXDC1	PLXDC1;PLXDC1	chr17	37254921	Body	OpenSea
cg04010387	0.029147	0.351092	0.0324426	9.24047	0.327299	0.0329677	10.0727	1.29819e-05	0.0168644	BHLHE23;LOC63930	BHLHE23	BHLHE23	chr20	61639613	TSS1500;TSS1500	S_Shore
cg13682082	0.0291221	0.278756	0.0359641	12.9016	0.252763	0.0321418	12.7162	3.63347e-05	0.0250968				chr19	48301312		OpenSea
cg22611308	0.0291144	0.511459	0.0391213	7.64896	0.492999	0.0372355	7.55284	0.000101222	0.0371353		RP11-503C24.2	RP11-503C24.2	chr6	168627203		N_Shelf
cg20171559	0.0291119	0.346256	0.0414786	11.9792	0.32711	0.0363206	11.1035	0.0001799	0.0456829				chr7	27127448		N_Shore
cg03789580	0.0290724	0.604394	0.0359798	5.95303	0.582629	0.0315162	5.40931	1.55638e-05	0.017695		RP11-187O7.3	RP11-187O7.3	chr14	77031518		OpenSea
cg16385367	0.029049	0.486007	0.0382857	7.8776	0.469641	0.0368749	7.8517	0.000135252	0.0410991	TMPRSS2;TMPRSS2		TMPRSS3	chr21	42844842	Body;Body	OpenSea
cg25950278	0.0290353	0.542711	0.0370152	6.82042	0.514593	0.0406416	7.89783	0.000111381	0.0383157		RP11-386G11.3	RP11-386G11.3	chr12	49388412		N_Shelf
cg09852604	0.0290279	0.371245	0.0399707	10.7667	0.349595	0.0391227	11.1909	3.0245e-05	0.0235089		RP11-422P22.1	RP11-422P22.1	chr1	18711973		OpenSea
cg03667317	0.0289952	0.388975	0.0395161	10.159	0.364662	0.0365452	10.0217	7.66822e-05	0.0336175	FOXH1			chr8	145700239	Body	Island
cg06696371	0.02897	0.347652	0.0342223	9.84384	0.324995	0.0293574	9.03317	4.13036e-06	0.0121597	SH2D4B;SH2D4B;SH2D4B	SH2D4B;SH2D4B	SH2D4B;SH2D4B	chr10	82300583	5'UTR;1stExon;Body	OpenSea
cg05553829	0.0289672	0.253193	0.0385051	15.2078	0.231014	0.0301431	13.0481	3.24625e-05	0.0238723	SDR16C6			chr8	57307649	1stExon	OpenSea
cg01010925	0.0289638	0.785771	0.0364015	4.63258	0.764459	0.0348743	4.56196	1.2035e-05	0.0161106		AC017074.2	AC017074.2	chr2	114461748		OpenSea
cg20495418	0.0289544	0.506663	0.0411536	8.12248	0.480303	0.0356671	7.42596	0.000181617	0.0457853				chr2	129491398		N_Shelf
cg06585230	0.028891	0.630813	0.0315024	4.99394	0.61313	0.0358867	5.85303	8.20062e-05	0.0345507	KCNN3;KCNN3;KCNN3			chr1	154706220	Body;Body;Body	OpenSea
cg21966910	0.0288897	0.645491	0.0374816	5.80669	0.624378	0.0369799	5.92268	0.000112585	0.0384358	N4BP2L2;N4BP2L2;N4BP2L2	N4BP2L2;N4BP2L2;N4BP2L2;N4BP2L2	N4BP2L2;N4BP2L2;N4BP2L2;N4BP2L2;N4BP2L2;N4BP2L2	chr13	33114005	TSS1500;TSS1500;TSS1500	OpenSea
cg06987132	0.0288571	0.579942	0.0432275	7.45375	0.563108	0.0365381	6.48864	0.000220539	0.049102	GALNT9		GALNT9	chr12	132886453	Body	S_Shore
cg18875446	0.0288526	0.59082	0.0332725	5.63158	0.562102	0.0353687	6.29222	0.000100836	0.0371353	UBXN6	UBXN6	UBXN6	chr19	4458452	TSS1500	S_Shore
cg11700282	0.0288399	0.616374	0.0371829	6.03253	0.591592	0.0354687	5.99547	0.000178113	0.045414	FUT5	FUT5	FUT5	chr19	5871323	TSS1500	S_Shelf
cg14501281	0.0287618	0.16606	0.0312727	18.8322	0.144214	0.0251238	17.4212	3.08804e-07	0.00459023				chr2	10360265		OpenSea
cg11308549	0.0287592	0.510938	0.036404	7.12493	0.484009	0.0341746	7.06073	6.82834e-05	0.0321193	LYPD4;DMRTC2	LYPD4;DMRTC2	LYPD4;DMRTC2	chr19	42348902	TSS1500;TSS200	Island
cg22605522	0.0286731	0.347947	0.041755	12.0004	0.324825	0.0323213	9.95037	4.57844e-05	0.0279635		RP11-662M24.2;RP11-662M24.2;RIMBP2	RP11-662M24.2;RP11-662M24.2;RIMBP2	chr12	131117619		OpenSea
cg15646032	0.028652	0.374142	0.0380499	10.1699	0.357668	0.0378749	10.5894	0.000185012	0.0460199	LOC101929427;KIRREL3;KIRREL3;KIRREL3	RP11-115C10.1;KIRREL3	RP11-115C10.1;KIRREL3;KIRREL3;KIRREL3	chr11	126522727	Body;Body;Body;Body	OpenSea
cg27267617	0.0285925	0.466057	0.0372672	7.99627	0.447268	0.0308182	6.89032	1.60954e-05	0.0180793				chr19	42445462		S_Shore
cg14828370	0.0285715	0.405764	0.0380189	9.3697	0.385899	0.0335116	8.68404	0.000102621	0.0372471				chr1	77322109		OpenSea
cg10608255	0.0285695	0.516513	0.0313394	6.0675	0.496318	0.0314989	6.34652	3.67351e-06	0.0117012				chr10	6042325		OpenSea
cg08186915	0.0285492	0.312791	0.0336898	10.7707	0.292452	0.0363966	12.4453	5.28858e-05	0.0293222	KRT71			chr12	52938420	Body	OpenSea
cg16546349	0.0285129	0.522475	0.0329936	6.31486	0.500249	0.0304454	6.08605	1.19171e-05	0.0161024	PFKFB3;PFKFB3	PFKFB3;PFKFB3;PFKFB3;PFKFB3;PFKFB3	PFKFB3;PFKFB3;PFKFB3;PFKFB3;PFKFB3;PFKFB3	chr10	6264776	Body;Body	S_Shore
cg16708880	0.0284978	0.464698	0.0355084	7.64117	0.440104	0.0356539	8.10124	0.000120934	0.0395453	RND1		RND1	chr12	49257591	Body	OpenSea
cg24184756	0.0284909	0.551792	0.0354915	6.43205	0.53767	0.0344449	6.40632	8.09207e-05	0.0344962				chr10	130197865		OpenSea
cg03261725	0.0284588	0.444596	0.03256	7.3235	0.427616	0.0364167	8.51621	6.28198e-05	0.0313892				chr17	70367843		OpenSea
cg00131893	0.0284059	0.44652	0.0447032	10.0115	0.429788	0.0323815	7.53429	0.000110673	0.0382245	ARHGEF10	ARHGEF10	ARHGEF10;ARHGEF10;ARHGEF10	chr8	1892956	Body	N_Shore
cg20707409	0.0283837	0.512463	0.0364535	7.11339	0.491495	0.0358533	7.29474	0.000101928	0.0371353	CUZD1	CUZD1;CUZD1;CUZD1	CUZD1;CUZD1;CUZD1	chr10	124605957	TSS1500	OpenSea
cg01291769	0.0283521	0.646867	0.0324413	5.01514	0.622831	0.0349703	5.61473	3.15444e-05	0.0237555	GNG7	GNG7	GNG7	chr19	2686662	5'UTR	OpenSea
cg09129971	0.0283516	0.321364	0.0371869	11.5716	0.299289	0.0346938	11.5921	0.000121191	0.0395453	HSPA12A		HSPA12A	chr10	118450753	Body	OpenSea
cg04247336	0.0283509	0.492458	0.0313126	6.35842	0.468101	0.0297944	6.36494	4.96925e-06	0.0126783				chr14	103692104		OpenSea
cg12833048	0.0283332	0.267712	0.040042	14.9571	0.247405	0.0322402	13.0313	0.000101572	0.0371353	MOG;MOG;MOG;MOG;MOG;MOG;MOG;MOG;MOG;MOG;MOG	MOG;MOG;MOG;MOG	MOG;MOG;MOG;MOG;MOG	chr6	29639582	3'UTR;3'UTR;3'UTR;3'UTR;3'UTR;3'UTR;3'UTR;3'UTR;3'UTR;3'UTR;3'UTR	OpenSea
cg27283943	0.0283271	0.411973	0.0337484	8.19189	0.389994	0.0304714	7.8133	1.78154e-06	0.00930596	BAIAP3;BAIAP3;BAIAP3;BAIAP3	BAIAP3;BAIAP3;BAIAP3	BAIAP3;BAIAP3;BAIAP3;BAIAP3	chr16	1382846	TSS1500;TSS1500;TSS1500;TSS1500	N_Shore
cg07091793	0.028326	0.423588	0.0412561	9.73968	0.402922	0.0365033	9.05965	7.23896e-05	0.0329716				chr10	6362483		OpenSea
cg20473642	0.0282986	0.555761	0.0376037	6.76616	0.535721	0.0305953	5.71105	9.85926e-06	0.0152986	SCN4A	SCN4A	SCN4A	chr17	62050487	TSS1500	OpenSea
cg04089739	0.028249	0.385326	0.0420723	10.9186	0.36113	0.0296407	8.20778	4.81438e-05	0.0284543	C3	C3	C3;C3	chr19	6719980	Body	OpenSea
cg05682365	0.0282272	0.665717	0.0301566	4.52994	0.636163	0.0353082	5.55018	6.32545e-05	0.0313892	RINT1	RINT1	RINT1;RINT1;RINT1;RINT1;RINT1	chr7	105171192	TSS1500	N_Shore
cg09653949	0.0282217	0.255186	0.0444955	17.4365	0.235938	0.0346602	14.6904	0.000154185	0.042992	MITF;MITF;MITF;MITF	MITF;MITF	MITF;MITF;MITF;MITF;MITF	chr3	69927120	Body;5'UTR;Body;Body	OpenSea
cg04344584	0.0282166	0.60244	0.0414632	6.88254	0.58665	0.0362831	6.18479	0.000155008	0.0430589	MEGF6	MEGF6	MEGF6;MEGF6;MEGF6;MEGF6	chr1	3410161	Body	OpenSea
cg08702941	0.0282123	0.467569	0.0329114	7.03882	0.44553	0.0298204	6.69325	2.07349e-06	0.00984351	BEND4;BEND4	BEND4;BEND4	BEND4;BEND4	chr4	42155308	TSS1500;TSS1500	S_Shore
cg19799291	0.0281894	0.292889	0.040291	13.7564	0.274047	0.0325969	11.8946	0.000104572	0.0375193	LINC00673	AC007639.1	AC007639.1;AC007639.1	chr17	70448969	Body	OpenSea
cg05898960	0.0281877	0.451966	0.035806	7.92228	0.431273	0.0362765	8.4115	0.000117752	0.0390358	OBSCN;OBSCN;OBSCN;OBSCN;OBSCN;OBSCN	OBSCN	OBSCN	chr1	228524822	ExonBnd;ExonBnd;ExonBnd;Body;Body;Body	OpenSea
cg14402017	0.0281655	0.463788	0.0329462	7.10371	0.443223	0.03457	7.79969	1.25987e-05	0.0165683	IFITM5	IFITM5	IFITM5	chr11	300490	TSS1500	S_Shore
cg15959849	0.0281515	0.495167	0.0396085	7.99901	0.475217	0.0400102	8.41936	0.000204929	0.0478513		AC124890.1;AC124890.1;SLC35E3	AC124890.1;SLC35E3;AC124890.1;SLC35E3	chr12	69186883		OpenSea
cg18126247	0.0281331	0.398716	0.0398169	9.98628	0.375699	0.0300442	7.99688	9.8886e-05	0.0369322	SLC34A1;SLC34A1	SLC34A1;SLC34A1	SLC34A1;SLC34A1;SLC34A1;SLC34A1	chr5	176811239	TSS200;TSS200	OpenSea
cg02697373	0.0281093	0.351197	0.0372322	10.6015	0.328749	0.0381999	11.6198	0.000163371	0.0440573				chr1	64822896		OpenSea
cg09736389	0.0281048	0.669964	0.0361347	5.39353	0.640041	0.0357896	5.59177	0.000127276	0.0400997	ZFYVE9;ZFYVE9	ZFYVE9	ZFYVE9	chr1	52675163	5'UTR;5'UTR	OpenSea
cg01522891	0.0280611	0.502674	0.0426627	8.48715	0.483644	0.0363725	7.52051	0.000218265	0.0489305	LOC100996583	RP3-395M20.7	RP3-395M20.7	chr1	2507161	Body	OpenSea
cg17688689	0.0280222	0.356857	0.0401394	11.248	0.334417	0.038392	11.4803	0.00017553	0.0451499	KANK3	KANK3	KANK3	chr19	8404965	5'UTR	N_Shelf
cg19288921	0.0280162	0.521723	0.0393517	7.54265	0.505396	0.0335241	6.63324	6.75434e-05	0.0320333				chr2	242819408		S_Shelf
cg20331542	0.0279783	0.548001	0.0428257	7.81489	0.527475	0.039378	7.46538	0.000227728	0.0496601	UNC84A;UNC84A	SUN1	SUN1;SUN1;SUN1;SUN1;SUN1;SUN1	chr7	879876	Body;Body	OpenSea
cg01869632	0.0279709	0.458485	0.0353984	7.72074	0.43707	0.0303532	6.94469	2.35433e-05	0.0212275	DUSP26	DUSP26;DUSP26	DUSP26;DUSP26	chr8	33457822	TSS1500	S_Shore
cg23718736	0.0279527	0.55502	0.042553	7.66694	0.532922	0.0357671	6.7115	0.000177193	0.0453124	L3MBTL4	L3MBTL4	L3MBTL4	chr18	6413908	5'UTR	N_Shore
cg21744514	0.0278717	0.501472	0.0388676	7.75069	0.487586	0.0376282	7.71724	0.000181191	0.0457853	BIRC7;BIRC7	BIRC7	BIRC7	chr20	61868069	Body;Body	N_Shelf
cg19022717	0.0278579	0.64065	0.0372933	5.82116	0.616719	0.0327668	5.31309	0.000203299	0.047694	C1orf92	LRRC71	LRRC71	chr1	156894534	Body	S_Shore
cg09859659	0.0278573	0.408199	0.0420362	10.298	0.390525	0.0319414	8.17908	0.000103182	0.0373106	DENND3		DENND3	chr8	142180109	Body	N_Shelf
cg10286219	0.0278527	0.399039	0.0368287	9.22936	0.37734	0.0315876	8.37112	4.49359e-05	0.0277189	IQCA1	IQCA1;IQCA1	IQCA1;IQCA1;IQCA1	chr2	237412433	Body	N_Shelf
cg02360002	0.0278462	0.526833	0.0382721	7.26456	0.505169	0.037484	7.42009	9.74522e-05	0.0366718		RP5-894D12.3	RP5-894D12.3;RP5-894D12.3	chr6	170585777		S_Shore
cg00546307	0.027846	0.392473	0.0375969	9.5795	0.370665	0.0356983	9.63088	0.00017208	0.0448007		RP11-547D24.1	RP11-547D24.1	chr1	1946355		OpenSea
cg08136414	0.0278339	0.525986	0.0374356	7.11722	0.505524	0.0359328	7.10803	5.57179e-05	0.0298775				chr9	6077284		OpenSea
cg17569754	0.0277786	0.638006	0.0327631	5.13523	0.615546	0.0329694	5.35613	7.86658e-06	0.014347				chr6	170249394		OpenSea
cg02262107	0.0277759	0.643272	0.0371133	5.76945	0.620253	0.0349654	5.63729	0.000213966	0.048629				chr21	46253677		OpenSea
cg16106431	0.027754	0.722055	0.0293431	4.06383	0.701792	0.0384673	5.4813	0.000127938	0.0401845	ABLIM2;ABLIM2;ABLIM2;ABLIM2;ABLIM2;ABLIM2;ABLIM2	ABLIM2	ABLIM2	chr4	8034335	Body;Body;Body;Body;Body;Body;Body	OpenSea
cg10044815	0.0276574	0.57965	0.0319358	5.50951	0.557169	0.031607	5.67279	3.60613e-05	0.0250968	BIRC3;BIRC3		BIRC3;BIRC3	chr11	102195643	Body;Body	OpenSea
cg23976464	0.0276569	0.113286	0.0403282	35.5986	0.0895205	0.0261909	29.2568	9.84996e-05	0.0368339	ACCN1	ASIC2	ASIC2	chr17	32483950	TSS200	N_Shore
cg11629527	0.0276353	0.534054	0.0300673	5.63	0.512678	0.0302968	5.90952	3.09983e-06	0.0112568	MIR3155B;PFKFB3;PFKFB3	PFKFB3;PFKFB3	PFKFB3;PFKFB3	chr10	6195471	TSS1500;Body;Body	OpenSea
cg05784201	0.027629	0.759981	0.0353821	4.65565	0.747056	0.0333957	4.47031	1.07565e-05	0.0156206	NOTCH1			chr9	139407609	Body	N_Shore
cg16167808	0.027564	0.249661	0.0353845	14.173	0.231818	0.0311628	13.4428	0.000113744	0.0385495		RP11-260M19.2;RP11-260M19.2;RP11-260M19.2	RP11-260M19.2;RP11-260M19.2;RP11-260M19.2	chr14	104689833		N_Shore
cg27127522	0.0275615	0.498498	0.0353065	7.08258	0.476321	0.0336521	7.065	9.0851e-05	0.0356609	ITGA7;ITGA7;ITGA7		ITGA7	chr12	56089130	Body;Body;Body	OpenSea
cg26111295	0.0275271	0.203276	0.0368396	18.123	0.18652	0.0360043	19.3032	2.05371e-05	0.0199746		RP11-422P22.1	RP11-422P22.1	chr1	18712148		OpenSea
cg14903520	0.0274939	0.633526	0.0398417	6.28887	0.612624	0.0358763	5.85617	0.000222454	0.0491904				chr6	168676242		OpenSea
cg03247892	0.0274771	0.354265	0.0301652	8.51487	0.327841	0.0349353	10.6562	1.45436e-05	0.0174607	ICAM4;ICAM4;ICAM4	ICAM4	ICAM4	chr19	10398215	Body;Body;Body	Island
cg13321105	0.0274293	0.299021	0.0452249	15.1243	0.271033	0.0320079	11.8096	0.000230939	0.0499142				chr1	217313824		S_Shelf
cg14102267	0.0274107	0.189961	0.0420535	22.138	0.168803	0.0335829	19.8947	0.000148821	0.0426571	PALM2;PALM2	PALM2;PALM2	PALM2;PALM2	chr9	112402515	TSS1500;TSS1500	N_Shore
cg17454397	0.0274054	0.611595	0.0386553	6.32041	0.59448	0.0414451	6.97165	0.000206045	0.047887				chr2	106209846		OpenSea
cg03895592	0.0273916	0.45229	0.035292	7.80295	0.435087	0.038412	8.8286	0.000172254	0.0448007				chr13	49161308		OpenSea
cg18450931	0.0273767	0.742269	0.034486	4.64603	0.720562	0.0272439	3.78092	1.36282e-05	0.0169175	PLCH1	PLCH1;PLCH1	PLCH1;PLCH1	chr3	155422754	TSS1500	OpenSea
cg16975528	0.0273573	0.669443	0.0424424	6.33995	0.650446	0.0342861	5.27117	0.000150347	0.0428137	JAK3	JAK3	JAK3;JAK3	chr19	17949949	Body	N_Shelf
cg24793014	0.027333	0.588453	0.0399988	6.79728	0.571182	0.0330388	5.78429	2.55777e-05	0.0221131	SNORA59B;SNORA59A;SLC47A1	SLC47A1;SNORA59B	SLC47A1;SNORA59B;SLC47A1;SLC47A1;SLC47A1	chr17	19459611	TSS1500;TSS1500;Body	OpenSea
cg27052152	0.0273264	0.238475	0.0391435	16.4141	0.213881	0.0276763	12.9401	9.13711e-05	0.0357542	LACRT		LACRT;LACRT	chr12	55027176	Body	OpenSea
cg16479102	0.0273222	0.651829	0.0338934	5.19974	0.630062	0.0370911	5.88689	0.000161152	0.0437409				chr6	170418678		OpenSea
cg11673076	0.027263	0.232969	0.0305893	13.1302	0.209398	0.0331015	15.8079	4.76376e-05	0.0283084				chr4	94763816		OpenSea
cg19776877	0.027251	0.575027	0.0348192	6.05522	0.554979	0.0346309	6.24004	0.000221963	0.0491417	RAP1GAP;RAP1GAP;RAP1GAP	RAP1GAP	RAP1GAP;RAP1GAP;RAP1GAP	chr1	21929913	Body;Body;Body	N_Shore
cg10614856	0.027229	0.571277	0.0370268	6.48141	0.550114	0.0316171	5.74738	7.33182e-06	0.014347	FCGRT;FCGRT			chr19	50025115	Body;Body	N_Shelf
cg12888231	0.0272236	0.673135	0.0348106	5.17142	0.652561	0.0343598	5.26538	4.35003e-05	0.0273543	TESC;TESC;TESC	TESC;TESC	TESC;TESC;TESC;TESC;TESC	chr12	117484586	Body;Body;Body	Island
cg11327004	0.0272183	0.815786	0.0318121	3.89956	0.794059	0.0400706	5.0463	0.000222004	0.0491417	PRKAR1B;PRKAR1B;PRKAR1B;PRKAR1B;PRKAR1B;PRKAR1B	AC147651.4	AC147651.4	chr7	645500	Body;Body;Body;Body;Body;Body	Island
cg15715301	0.0271683	0.748694	0.0316438	4.22653	0.724367	0.0325969	4.50006	3.23463e-05	0.0238283				chr19	48301960		OpenSea
cg05265596	0.027136	0.511677	0.0339259	6.63033	0.494864	0.0374014	7.5579	0.000224275	0.0494197	LCP2	LCP2	LCP2;LCP2	chr5	169695565	Body	OpenSea
cg09804454	0.0270899	0.401393	0.035948	8.95581	0.376733	0.0307062	8.15066	6.96128e-05	0.0324308				chr15	102148506		OpenSea
cg10145204	0.0270787	0.84824	0.040557	4.78131	0.835596	0.0322383	3.85812	4.51613e-05	0.0277189		AC004901.1	AC004901.1	chr7	46949064		OpenSea
cg10762558	0.0269879	0.274139	0.0361048	13.1702	0.256753	0.0388538	15.1327	0.000180009	0.0456882				chr2	84071908		OpenSea
cg13733615	0.0269446	0.522621	0.037106	7.09999	0.503082	0.03881	7.71445	0.000188157	0.0462953		RP11-65J3.2;RP11-65J3.3	RP11-65J3.2;RP11-65J3.3	chr9	132201050		S_Shore
cg23673980	0.0269331	0.600421	0.0425206	7.08179	0.579904	0.0386437	6.66381	0.000232568	0.0499548	FSCN1	FSCN1	FSCN1;FSCN1;FSCN1;FSCN1	chr7	5641966	Body	N_Shore
cg04929355	0.026898	0.331329	0.0379004	11.4389	0.312693	0.0303081	9.69261	3.48077e-05	0.0245285	IL18	IL18;IL18;IL18;IL18	IL18;IL18;IL18;IL18;IL18;AP002884.2	chr11	112034997	TSS200	OpenSea
cg24643995	0.0268677	0.421148	0.0345079	8.19376	0.391588	0.0308459	7.87712	1.24716e-05	0.0164592	DNASE2	DNASE2;DNASE2	DNASE2;DNASE2	chr19	12993285	TSS1500	S_Shore
cg04191236	0.0268617	0.467806	0.0353077	7.54752	0.447517	0.0297161	6.64022	9.17374e-06	0.0147088	UTS2R	UTS2R	UTS2R	chr17	80330901	TSS1500	N_Shore
cg15522341	0.0268562	0.275566	0.0375466	13.6252	0.253787	0.0283952	11.1886	6.14786e-05	0.0312185				chr2	226813845		OpenSea
cg21956997	0.0268374	0.624494	0.0367226	5.88037	0.598161	0.0314133	5.25165	5.18322e-05	0.0291281				chr5	1839286		OpenSea
cg21317164	0.0268118	0.575772	0.0298183	5.17884	0.558816	0.0309932	5.54622	1.3687e-05	0.0169175	MYOM3	MYOM3	MYOM3	chr1	24427425	Body	OpenSea
cg13072446	0.0268095	0.624063	0.0338708	5.42746	0.594633	0.0343437	5.77562	9.52654e-05	0.0362378	C1orf56;BNIPL;BNIPL	C1orf56;C1orf56;BNIPL;BNIPL;C1orf56	C1orf56;C1orf56;BNIPL;BNIPL;C1orf56;C1orf56	chr1	151019727	TSS1500;3'UTR;3'UTR	N_Shore
cg00316223	0.0267855	0.835776	0.0381277	4.56196	0.813512	0.0351337	4.31877	0.00018852	0.0463311	ANO7			chr2	242148936	Body	Island
cg09776463	0.0267441	0.402813	0.0377389	9.36885	0.377529	0.0350387	9.28107	0.000218837	0.049008	CNTNAP1			chr17	40836087	Body	Island
cg17040807	0.0267148	0.518899	0.0341029	6.57217	0.490738	0.0339595	6.92009	0.000111076	0.0383157	CYGB	PRCD;PRCD	PRCD;PRCD	chr17	74533282	Body	Island
cg24588247	0.0267145	0.578584	0.0342204	5.91452	0.556562	0.033697	6.0545	4.89915e-05	0.0285954				chr7	100909436		OpenSea
cg05049116	0.0267064	0.50189	0.0337887	6.73229	0.483122	0.0353318	7.31323	0.000211722	0.048465	KLHL24	KLHL24;KLHL24	KLHL24;KLHL24;KLHL24;KLHL24;KLHL24;KLHL24;KLHL24	chr3	183351936	TSS1500	N_Shore
cg09404078	0.026698	0.520104	0.0400641	7.7031	0.506842	0.0372541	7.35024	0.000218855	0.049008				chr9	139482604		OpenSea
cg20340866	0.0266882	0.219063	0.0348497	15.9085	0.194378	0.0359217	18.4803	0.000153444	0.042992		HOXC9;HOXC-AS2;HOXC9	HOXC9;HOXC-AS2;HOXC5;HOXC6;HOXC9;HOXC6	chr12	54391631		N_Shore
cg08248481	0.0266853	0.589621	0.0364383	6.17996	0.570504	0.0351815	6.16674	0.000133869	0.0409983				chr6	170250990		OpenSea
cg01071302	0.0266415	0.430766	0.0344515	7.99774	0.414536	0.0280197	6.75929	1.15205e-05	0.0161024	C9orf171;C9orf171			chr9	135355916	Body;Body	OpenSea
cg08233238	0.0265732	0.592699	0.0327256	5.52146	0.57337	0.0331103	5.77469	0.000231592	0.0499499	SULT4A1		SULT4A1;SULT4A1	chr22	44235659	Body	OpenSea
cg19982971	0.0265599	0.407577	0.0328666	8.06392	0.387749	0.0315279	8.13101	4.32281e-05	0.0272795	GALNTL5;GALNTL5	GALNTL5;GALNTL5;RP11-796I2.1	GALNTL5;GALNTL5;GALNTL5;GALNTL5;GALNTL5;GALNTL5;GALNTL5;GALNTL5;RP11-796I2.1	chr7	151652172	TSS1500;TSS1500	OpenSea
cg22347642	0.0265527	0.377244	0.0322039	8.53663	0.353834	0.0324384	9.16769	5.81959e-05	0.0304409				chr8	41382951		N_Shelf
cg24918386	0.0265509	0.334279	0.0361945	10.8276	0.311499	0.0309174	9.92536	9.19337e-05	0.0357542	LARGE;LARGE	LARGE;LARGE;LARGE;LARGE;LARGE	LARGE;LARGE;LARGE;LARGE;LARGE;LARGE;LARGE;LARGE;LARGE;LARGE	chr22	34269421	5'UTR;5'UTR	OpenSea
cg27167613	0.0265362	0.572041	0.0329138	5.75374	0.551804	0.0322276	5.84042	0.000125713	0.0399603	GRIK5	GRIK5	GRIK5	chr19	42569967	TSS200	OpenSea
cg21037935	0.0265259	0.545471	0.0353862	6.48727	0.51978	0.031077	5.97888	7.94168e-05	0.0341742				chr19	58911965		N_Shore
cg15838223	0.0265096	0.428373	0.0370917	8.65874	0.41087	0.0304201	7.40382	0.000125107	0.0399193	AIRE	AIRE	AIRE;AIRE;AIRE	chr21	45704508	TSS1500	N_Shore
cg07311649	0.0264561	0.286139	0.0230305	8.04871	0.267016	0.0176267	6.60136	1.42789e-09	0.000568372	ST6GAL1;ST6GAL1	ST6GAL1;ST6GAL1	ST6GAL1;ST6GAL1;ST6GAL1;ST6GAL1;ST6GAL1;ST6GAL1;ST6GAL1;ST6GAL1;ST6GAL1	chr3	186733848	5'UTR;5'UTR	OpenSea
cg00730116	0.026379	0.619001	0.0364131	5.88255	0.599382	0.0315856	5.2697	0.000107297	0.0379009	YPEL1;YPEL1	YPEL1;YPEL1	YPEL1;YPEL1;YPEL1	chr22	22080725	Body;5'UTR	OpenSea
cg09784369	0.0263649	0.680005	0.0345136	5.07549	0.665225	0.0369169	5.54954	0.000227557	0.0496601	NOTCH1			chr9	139410211	Body	Island
cg26985528	0.0263586	0.277825	0.0324156	11.6676	0.257599	0.0309332	12.0083	3.85554e-05	0.025965				chr17	10747298		OpenSea
cg13387425	0.0263527	0.376049	0.0383256	10.1916	0.360277	0.0307915	8.54663	5.52779e-05	0.029714	HOXC8	HOXC8	HOXC8;HOXC5;HOXC6;HOXC6	chr12	54402050	TSS1500	N_Shore
cg27277081	0.0263311	0.319634	0.037705	11.7963	0.303065	0.0300389	9.9117	0.000126065	0.0399824				chr8	1974903		S_Shelf
cg12376705	0.0263113	0.509835	0.0368185	7.22166	0.496174	0.0327925	6.60907	5.25277e-05	0.029259	AIRE	AIRE;AIRE;AIRE	AIRE;AIRE;AIRE;AIRE;AIRE	chr21	45710122	Body	N_Shelf
cg06618082	0.0262647	0.406356	0.0388357	9.55705	0.388542	0.0318635	8.2008	4.66476e-05	0.0280684				chr18	56916831		OpenSea
cg20047468	0.0262296	0.746898	0.035157	4.70706	0.722963	0.0340066	4.70378	0.000167467	0.0444533				chr19	47116961		OpenSea
cg17701035	0.0262107	0.702937	0.0307649	4.37662	0.681757	0.0287762	4.22089	5.36821e-05	0.029506	CLEC17A	CLEC17A;CLEC17A	CLEC17A;CLEC17A	chr19	14693699	TSS200	OpenSea
cg20880196	0.0262086	0.363112	0.0365346	10.0615	0.344357	0.032216	9.35541	9.93517e-05	0.0369891	RYR1;RYR1			chr19	38999493	Body;Body	OpenSea
cg03080605	0.0261736	0.39954	0.0360312	9.01818	0.379289	0.0327611	8.6375	7.14692e-05	0.0327717		RP11-85G21.2	RP11-85G21.2	chr1	157258181		OpenSea
cg05474188	0.0261367	0.384419	0.0397607	10.343	0.365475	0.0336973	9.22015	0.000160924	0.0437409			RUNX1	chr21	36571813		OpenSea
cg00481884	0.0260418	0.233121	0.0367771	15.7759	0.213356	0.0326321	15.2946	5.5513e-06	0.0132882	ACP5;ACP5;ACP5;ACP5	ACP5;ACP5	ACP5;ACP5	chr19	11689867	TSS1500;TSS1500;TSS200;TSS200	S_Shore
cg12741309	0.0260034	0.569396	0.0344556	6.05126	0.543342	0.0326514	6.00937	5.62593e-06	0.0132882	ATF7;ATF7;ATF7;ATF7;ATF7	ATF7;ATF7;ATF7	ATF7;ATF7;ATF7	chr12	53996249	Body;5'UTR;5'UTR;5'UTR;5'UTR	OpenSea
cg13234417	0.0259985	0.750283	0.0315643	4.20699	0.728389	0.0342867	4.7072	4.16989e-05	0.0268176	NTRK3;NTRK3;NTRK3;NTRK3	NTRK3;NTRK3	NTRK3;NTRK3;NTRK3	chr15	88749292	Body;Body;Body;Body	OpenSea
cg01517654	0.0259734	0.340886	0.0381995	11.2059	0.322933	0.033011	10.2222	0.000150455	0.0428137				chr12	54589764		OpenSea
cg07497190	0.0259244	0.769368	0.0273241	3.55149	0.750903	0.0259749	3.45915	1.15669e-06	0.00738467	FCGRT;FCGRT	FCGRT;FCGRT	FCGRT;FCGRT	chr19	50027885	Body;Body	Island
cg03729670	0.0259062	0.544864	0.0260366	4.77856	0.527976	0.0285808	5.41327	1.69004e-05	0.0182692	PRKAR1B;PRKAR1B;PRKAR1B;PRKAR1B;PRKAR1B;PRKAR1B	AC147651.5	AC147651.5	chr7	600505	Body;Body;Body;Body;Body;Body	N_Shore
cg04761931	0.0258971	0.455671	0.0357755	7.85117	0.436778	0.0284021	6.50264	5.44935e-05	0.0296168	CDH4			chr20	59878179	Body	OpenSea
cg06911679	0.0257543	0.585222	0.0322168	5.50505	0.564081	0.0332261	5.89031	0.00019309	0.0466595				chr22	22877746		OpenSea
cg04090349	0.0256919	0.510245	0.0266449	5.222	0.493862	0.0351913	7.12573	0.000187678	0.04629	KIF25;KIF25	KIF25;KIF25;KIF25;KIF25	KIF25;KIF25;KIF25;KIF25	chr6	168426082	5'UTR;5'UTR	OpenSea
cg09709694	0.0256902	0.578064	0.0314178	5.43501	0.554758	0.0355898	6.41538	8.1436e-05	0.0345036				chr1	1949189		N_Shore
cg26594908	0.0256681	0.431288	0.0322943	7.48788	0.415977	0.0316293	7.60362	6.10597e-05	0.031154		RP11-422P22.1	RP11-422P22.1	chr1	18711715		OpenSea
cg12883878	0.0256428	0.375538	0.0227689	6.063	0.357985	0.0286341	7.99871	6.5618e-06	0.0138155	NELF;NELF;NELF;NELF	NELF	NELF	chr9	140352188	Body;Body;Body;Body	N_Shore
cg13888748	0.0255932	0.165692	0.0310471	18.7379	0.141646	0.0215302	15.2001	5.83934e-06	0.0132981	NIPSNAP3B	NIPSNAP3B;NIPSNAP3B	NIPSNAP3B;NIPSNAP3B;NIPSNAP3B	chr9	107525704	TSS1500	N_Shore
cg21727276	0.025579	0.608238	0.0349814	5.75127	0.587652	0.028959	4.92792	9.14169e-05	0.0357542	DBNDD2;DBNDD2;DBNDD2;SYS1-DBNDD2;DBNDD2;DBNDD2;DBNDD2	DBNDD2;DBNDD2;DBNDD2;DBNDD2;DBNDD2;DBNDD2;TP53TG5;DBNDD2;DBNDD2;SYS1-DBNDD2	DBNDD2;DBNDD2;DBNDD2;DBNDD2;DBNDD2;DBNDD2;DBNDD2;TP53TG5;DBNDD2;DBNDD2;TP53TG5;SYS1-DBNDD2	chr20	44036723	5'UTR;5'UTR;TSS200;Body;5'UTR;5'UTR;TSS200	S_Shore
cg11358777	0.0255663	0.310817	0.0417548	13.4339	0.290297	0.0313886	10.8126	0.00022946	0.0498107	MOG;MOG;MOG;MOG;MOG;MOG;MOG;MOG;MOG;MOG;MOG	MOG;MOG	MOG;MOG;MOG;MOG;MOG	chr6	29638498	3'UTR;Body;3'UTR;Body;Body;Body;Body;Body;Body;Body;Body	OpenSea
cg10363018	0.0255389	0.491026	0.0371998	7.57594	0.46997	0.0296859	6.31655	8.41053e-05	0.0349136	RGS12;RGS12;RGS12		RGS12;RGS12;RGS12;RGS12	chr4	3374219	Body;Body;Body	N_Shore
cg08440266	0.0255245	0.393595	0.0333343	8.4692	0.373615	0.0265105	7.09565	1.07697e-05	0.0156206	PTGIS	PTGIS	PTGIS;PTGIS	chr20	48185653	TSS1500	S_Shore
cg00621509	0.0255106	0.507985	0.035614	7.01084	0.491227	0.0296403	6.03393	7.53502e-05	0.0333147	LCN15	LCN15	LCN15;LCN15	chr9	139656867	Body	S_Shore
cg08549573	0.0254481	0.486316	0.0232468	4.78018	0.465202	0.0248865	5.34962	4.46815e-07	0.0051347	SRRM3			chr7	75914927	Body	S_Shelf
cg17089473	0.0254436	0.781888	0.0299051	3.82474	0.762506	0.0358579	4.70264	0.000198243	0.0471745		PDZD2	PDZD2;PDZD2;PDZD2	chr5	31784408		OpenSea
cg08096851	0.0254244	0.447792	0.0350781	7.83356	0.428759	0.0294572	6.87034	2.45607e-05	0.0217628				chr17	77726257		S_Shelf
cg02955098	0.0254092	0.482388	0.0250903	5.20127	0.467758	0.0266917	5.70631	1.86215e-06	0.00957975	MEGF6			chr1	3473665	Body	OpenSea
cg08443845	0.0253798	0.721324	0.0393071	5.4493	0.70237	0.0316999	4.51327	0.00014628	0.0423677	RUNX1	RUNX1;RUNX1;RUNX1	RUNX1;RUNX1;RUNX1;RUNX1;RUNX1;RUNX1	chr21	36421955	TSS1500	OpenSea
cg15242225	0.0253702	0.382437	0.0370946	9.69953	0.364979	0.0304092	8.33176	0.000158511	0.0434345	RUNX1	RUNX1;RUNX1;RUNX1	RUNX1;RUNX1;RUNX1;RUNX1;RUNX1;RUNX1	chr21	36421857	TSS1500	OpenSea
cg13425171	0.0253386	0.444669	0.0342072	7.69274	0.42827	0.0316819	7.39763	0.000203705	0.0477129	LOC101929420	RP11-503C24.4	RP11-503C24.4	chr6	168654842	Body	OpenSea
cg04435121	0.0253191	0.291748	0.0385066	13.1986	0.272419	0.0286373	10.5122	0.000116629	0.0389268				chr18	11175723		OpenSea
cg04683891	0.0252695	0.42927	0.032898	7.6637	0.407084	0.0278615	6.84415	2.71552e-05	0.0225378		RANP1	RANP1	chr6	30453500		N_Shelf
cg14945833	0.0252588	0.49935	0.0321858	6.44554	0.479779	0.0324552	6.76462	0.000150448	0.0428137				chr6	170526446		N_Shelf
cg18640250	0.0252581	0.865967	0.0267135	3.08482	0.846714	0.0263019	3.10636	4.56719e-06	0.0124056				chr5	1855934		N_Shore
cg23272544	0.0252573	0.388136	0.0358621	9.23956	0.371108	0.030391	8.18925	0.000203513	0.0477129	AIRE	AIRE	AIRE;AIRE;AIRE	chr21	45705429	TSS1500	Island
cg23530619	0.0252371	0.287503	0.0353929	12.3104	0.269472	0.0326787	12.127	8.09379e-05	0.0344962				chr5	87441563		OpenSea
cg14548240	0.0252163	0.620452	0.0280275	4.51728	0.594239	0.0363083	6.11005	0.000138868	0.0414671	OSCAR;OSCAR;OSCAR;OSCAR;OSCAR;OSCAR;NDUFA3	OSCAR;OSCAR;OSCAR;OSCAR;OSCAR;OSCAR;NDUFA3;NDUFA3;NDUFA3;NDUFA3	OSCAR;OSCAR;OSCAR;OSCAR;OSCAR;OSCAR;NDUFA3;NDUFA3;NDUFA3;NDUFA3;NDUFA3;NDUFA3;NDUFA3;NDUFA3;NDUFA3	chr19	54605194	5'UTR;5'UTR;5'UTR;5'UTR;5'UTR;5'UTR;TSS1500	N_Shore
cg10976732	0.0252038	0.705379	0.0335438	4.75543	0.692454	0.0353295	5.10206	0.000142469	0.0418231	ATP11A;ATP11A		ATP11A;ATP11A	chr13	113525143	Body;Body	OpenSea
cg26612735	0.0251817	0.119497	0.0397073	33.2288	0.0901241	0.0287137	31.8602	9.50131e-05	0.0362378	ZNF667;ZNF667	AC004696.1;ZNF667;ZNF667	AC004696.1;ZNF667;ZNF667	chr19	56988806	TSS200;TSS200	Island
cg21088344	0.0251354	0.253834	0.037628	14.8239	0.22994	0.030556	13.2887	0.000214257	0.048629				chr17	33795734		OpenSea
cg25649478	0.0251263	0.542828	0.0364221	6.7097	0.526655	0.0280793	5.33162	0.000155741	0.0431183		CTD-3088G3.5	CTD-3088G3.5	chr16	11595917		OpenSea
cg10020121	0.0251248	0.675905	0.0241807	3.57753	0.65787	0.0268745	4.08508	2.75542e-06	0.0107198	KIAA1751	C1orf222	C1orf222;C1orf222	chr1	1893502	Body	N_Shelf
cg09976662	0.0251098	0.777517	0.0349836	4.4994	0.755223	0.0314397	4.16297	8.62955e-05	0.0350269	LOC102723729	RP11-360L9.4	RP11-360L9.4	chr8	41416950	Body	OpenSea
cg03162772	0.0250782	0.467143	0.0357699	7.65717	0.455702	0.0309328	6.78795	0.000150345	0.0428137				chr9	139481107		OpenSea
cg01490337	0.0250601	0.697826	0.031618	4.53093	0.676571	0.0332939	4.92098	6.92292e-05	0.0323806				chr5	157298972		OpenSea
cg15729871	0.0250278	0.560148	0.0282892	5.05032	0.540797	0.027743	5.13002	7.06353e-06	0.01426	NSMF;NSMF;NSMF;NSMF;NSMF;PNPLA7;PNPLA7	NELF;NELF;PNPLA7	NELF;NELF;PNPLA7;PNPLA7	chr9	140355127	TSS1500;TSS1500;TSS1500;TSS1500;TSS1500;Body;Body	N_Shore
cg23142048	0.0250127	0.50694	0.032857	6.48145	0.491079	0.0251586	5.12312	9.15014e-06	0.0147088				chr14	103691563		OpenSea
cg08411519	0.0250081	0.42222	0.0388475	9.20078	0.404308	0.0285203	7.0541	9.16015e-05	0.0357542				chr1	37170038		OpenSea
cg02854982	0.0249783	0.507716	0.0344859	6.79237	0.491466	0.0286646	5.83247	2.01469e-05	0.019726	PDE4A;PDE4A;PDE4A;PDE4A;PDE4A	PDE4A;PDE4A	PDE4A;PDE4A	chr19	10568965	Body;Body;Body;Body;Body	OpenSea
cg26582706	0.0249453	0.544744	0.0388685	7.13517	0.529727	0.0342928	6.47366	0.000171619	0.0447604				chr6	170241199		S_Shore
cg19022006	0.0249073	0.294164	0.0453258	15.4083	0.272619	0.0342113	12.5491	8.74838e-05	0.0352083	SERPINB5	SERPINB5	SERPINB5;SERPINB5;SERPINB5	chr18	61143945	TSS200	OpenSea
cg20690714	0.0248688	0.836619	0.0361007	4.31507	0.817995	0.0326927	3.99669	0.000151143	0.0428284	DNAH17			chr17	76446851	Body	Island
cg11427310	0.0248631	0.75379	0.0340767	4.52071	0.734197	0.030481	4.15161	0.000137531	0.0414071	TUBA1A;TUBA1A;TUBA1A	TUBA1A;TUBA1A;TUBA1A;TUBA1A;TUBA1A;TUBA1A	TUBA1A;TUBA1A;TUBA1A;TUBA1A;TUBA1A;TUBA1A;TUBA1A;TUBA1A;TUBA1A;TUBA1C	chr12	49584179	TSS1500;TSS1500;TSS1500	S_Shore
cg10349142	0.0248543	0.352622	0.0391185	11.0936	0.33183	0.0284403	8.57074	0.00011834	0.0391681	CAMTA1	RP11-334N17.1	RP11-334N17.1	chr1	7070537	Body	OpenSea
cg07032769	0.0248359	0.429155	0.0326918	7.61773	0.411689	0.028697	6.97054	0.000122417	0.0396431		AC011298.2	AC011298.2	chr2	241625237		OpenSea
cg06114035	0.0248352	0.239053	0.0316394	13.2353	0.219326	0.0302896	13.8103	9.29235e-05	0.0359269	CCDC175			chr14	60043137	Body	N_Shore
cg12679790	0.0247618	0.509	0.0274119	5.38545	0.490688	0.0310144	6.32059	6.3413e-05	0.0313892	ATP5EP2	ATP5EP2	ATP5EP2	chr13	28518899	TSS1500	OpenSea
cg23275914	0.0246166	0.714223	0.0353514	4.94963	0.691171	0.0339342	4.90967	0.0001832	0.0459427	TTLL10;TTLL10	TTLL10;TTLL10-AS1;TTLL10;TTLL10-AS1	TTLL10;TTLL10;TTLL10-AS1;TTLL10;TTLL10-AS1	chr1	1114914	Body;TSS200	N_Shore
cg11518454	0.0246067	0.272282	0.0345508	12.6893	0.251768	0.0265171	10.5324	5.54402e-05	0.02975				chr1	5286091		OpenSea
cg06020877	0.0246037	0.582827	0.0324233	5.56311	0.562331	0.0268929	4.7824	1.18637e-05	0.0161024	RPP30;RPP30	RPP30;RPP30;RPP30;RPP30	RPP30;RPP30;RPP30;RPP30;RPP30	chr10	92630406	TSS1500;TSS1500	OpenSea
cg13936383	0.0245766	0.752705	0.0286924	3.81191	0.738174	0.030497	4.13141	3.90362e-05	0.0260578				chr9	139528170		S_Shore
cg27009556	0.0245561	0.602029	0.0275735	4.58009	0.577972	0.0350263	6.06021	0.000153265	0.042992	PLCG2	PLCG2	PLCG2;PLCG2;PLCG2	chr16	81813969	5'UTR	S_Shore
cg04744379	0.0245535	0.396502	0.0289184	7.29338	0.376494	0.026342	6.99666	2.47729e-05	0.0218105	KLK15;KLK15;KLK15	KLK15;KLK15	KLK15;KLK15	chr19	51336102	TSS1500;TSS1500;TSS1500	N_Shelf
cg16703312	0.0245527	0.486771	0.0276829	5.68704	0.466739	0.03135	6.71682	7.41915e-05	0.0330999				chr1	1974698		Island
cg18698681	0.0245342	0.437108	0.0320265	7.3269	0.412552	0.0335469	8.13156	5.04578e-05	0.0289036	LOC154449	RP5-1086L22.1	RP5-1086L22.1	chr6	170571686	TSS200	OpenSea
cg18278736	0.0245257	0.684628	0.0263783	3.85293	0.664756	0.0265212	3.98962	1.17709e-05	0.0161024	RMDN2-AS1;RMDN2	AC016689.1;FAM82A1	AC016689.1;FAM82A1	chr2	38263587	TSS200;Body	OpenSea
cg20574550	0.0244928	0.837525	0.0380955	4.54858	0.821862	0.0365932	4.45248	0.000230236	0.049891	ALDH1L1	ALDH1L1;ALDH1L1	ALDH1L1;ALDH1L1;ALDH1L1;ALDH1L1;ALDH1L1;ALDH1L1	chr3	125876169	Body	OpenSea
cg00219855	0.0244907	0.498743	0.0308846	6.19248	0.482319	0.0304098	6.30492	9.39767e-05	0.0360727	PRKAR1B;PRKAR1B;PRKAR1B;PRKAR1B;PRKAR1B;PRKAR1B			chr7	627915	Body;Body;Body;Body;Body;Body	N_Shelf
cg22596348	0.024477	0.347092	0.0357808	10.3087	0.327823	0.0282799	8.62656	0.000145385	0.042239	PHACTR3;PHACTR3;PHACTR3;PHACTR3;PHACTR3;PHACTR3			chr20	58333832	Body;Body;Body;Body;Body;Body	OpenSea
cg05852177	0.0244735	0.659324	0.0271215	4.11353	0.63565	0.0290111	4.56401	7.5668e-06	0.014347		HCG16;HCG15	HCG16;HCG15	chr6	28954110		N_Shore
cg01274664	0.0244701	0.59872	0.0385196	6.43367	0.585919	0.0301718	5.14949	8.11867e-05	0.0344962				chr7	45942721		OpenSea
cg03820795	0.0244576	0.384146	0.0310654	8.08687	0.368166	0.0269033	7.30738	1.1921e-05	0.0161024	SPNS3	SPNS3;SPNS3;SPNS3;SPNS3	SPNS3;SPNS3;SPNS3;SPNS3;SPNS3	chr17	4337140	TSS200	OpenSea
cg04919456	0.0244469	0.402272	0.0272867	6.78316	0.384513	0.0269317	7.00409	5.23356e-06	0.012996	NFASC;NFASC;NFASC;NFASC;NFASC;NFASC;NFASC;NFASC	NFASC;NFASC	NFASC;NFASC;NFASC;NFASC;NFASC;NFASC;NFASC;NFASC	chr1	204957765	ExonBnd;ExonBnd;ExonBnd;ExonBnd;Body;Body;Body;Body	OpenSea
cg22163280	0.0244448	0.57408	0.0306255	5.3347	0.558082	0.0317531	5.68968	8.54733e-05	0.0350239				chr17	72423543		N_Shelf
cg14484844	0.024443	0.632598	0.0308905	4.88312	0.614746	0.0289689	4.71234	0.000120926	0.0395453				chr9	139590683		Island
cg18970824	0.0244383	0.42041	0.0359531	8.55191	0.406012	0.0319005	7.85703	5.20399e-05	0.0291281				chr14	104662402		OpenSea
cg24791731	0.0244348	0.201396	0.0343005	17.0313	0.183472	0.0325255	17.7278	0.00015063	0.0428141	PLXDC2;PLXDC2	PLXDC2	PLXDC2	chr10	20107785	Body;Body	S_Shore
cg25359367	0.0244231	0.25838	0.0359572	13.9164	0.23627	0.0301615	12.7657	0.000210768	0.0483761	RNF32;RNF32;RNF32;RNF32;RNF32;RNF32;RNF32;RNF32;RNF32;RNF32	RNF32;RNF32;RNF32;RNF32;RNF32;RNF32;RNF32;RNF32;RNF32;RNF32	RNF32;RNF32;RNF32;RNF32;RNF32;RNF32;RNF32;RNF32;RNF32;RNF32;RNF32;RNF32;RNF32	chr7	156436484	5'UTR;TSS200;TSS200;ExonBnd;ExonBnd;ExonBnd;ExonBnd;5'UTR;5'UTR;5'UTR	S_Shelf
cg07038676	0.0244226	0.389345	0.0342775	8.80388	0.375431	0.030823	8.21001	9.08388e-05	0.0356609				chr7	46804125		OpenSea
cg08685040	0.0244215	0.425604	0.0379198	8.90965	0.406274	0.0306695	7.54897	0.000182032	0.0458267				chr16	85283589		OpenSea
cg20299254	0.0243635	0.415634	0.0312422	7.51675	0.400164	0.0317294	7.92909	3.99224e-05	0.0262797	WFDC2	WFDC2;WFDC2	WFDC2;WFDC2	chr20	44097320	TSS1500	N_Shore
cg15093695	0.0243018	0.407272	0.0300551	7.3796	0.388472	0.0231619	5.96232	8.95029e-06	0.0146935				chr6	41412170		S_Shore
cg24330680	0.0242333	0.441917	0.0285034	6.44995	0.42594	0.0299482	7.0311	7.00946e-05	0.0325611				chr9	139600200		OpenSea
cg23771339	0.0241883	0.429346	0.0333994	7.77914	0.408477	0.0271434	6.64503	9.33315e-05	0.0360093	SLC38A8			chr16	84057636	Body	OpenSea
cg22130860	0.0241569	0.135755	0.0332674	24.5054	0.114135	0.02323	20.3532	1.53377e-05	0.017695		CACNG2;RP1-293L6.1	CACNG2;RP1-293L6.1	chr22	37100292		S_Shore
cg17573586	0.0241548	0.717484	0.0388082	5.40893	0.691696	0.0308259	4.45657	0.000149275	0.0427216		RP11-71E19.1;RP11-71E19.1	RP11-71E19.1;RP11-71E19.1	chr3	125990056		S_Shelf
cg03564748	0.0241542	0.809802	0.0257345	3.17788	0.789429	0.0261079	3.30719	8.68025e-06	0.0145247	CABP2;CABP2	CABP2	CABP2;CABP2	chr11	67287251	Body;Body	Island
cg09527658	0.0241516	0.250701	0.0304777	12.157	0.229212	0.0273306	11.9237	2.69681e-05	0.0224829				chr12	54610034		N_Shore
cg25552218	0.0241271	0.49654	0.0268673	5.4109	0.479019	0.0263121	5.49291	1.36792e-05	0.0169175				chr1	182730540		OpenSea
cg18280859	0.0240937	0.777866	0.0291963	3.75339	0.75524	0.0294272	3.89641	5.19157e-05	0.0291281				chr1	46702567		N_Shelf
cg06872286	0.0240834	0.395085	0.0346891	8.78015	0.378618	0.0285775	7.54784	0.000138771	0.0414671	CUZD1	CUZD1;CUZD1;CUZD1	CUZD1;CUZD1;CUZD1	chr10	124606645	TSS1500	OpenSea
cg10853552	0.0240758	0.59009	0.027897	4.72758	0.575664	0.032476	5.64149	6.17787e-05	0.0312646	ABLIM2;ABLIM2;ABLIM2;ABLIM2;ABLIM2;ABLIM2;ABLIM2;ABLIM2	ABLIM2	ABLIM2	chr4	8028265	Body;Body;Body;Body;Body;Body;Body;Body	OpenSea
cg18861762	0.0240592	0.50835	0.0262429	5.16237	0.485336	0.0284928	5.87074	1.53831e-05	0.017695	ANO7;ANO7	ANO7;ANO7	ANO7;ANO7	chr2	242127852	TSS200;TSS200	OpenSea
cg27314116	0.0240499	0.201495	0.0333785	16.5654	0.17879	0.0295751	16.5418	9.91469e-05	0.0369742	LOC255167;LOC255167	CTD-2195M18.1	CTD-2195M18.1;CTD-2195M18.1;CTD-2195M18.1;CTD-2195M18.1	chr5	6583850	Body;Body	S_Shore
cg21869032	0.0240337	0.451832	0.0386677	8.55798	0.437165	0.0318024	7.27469	0.000132778	0.040884				chr1	232884592		OpenSea
cg00842983	0.0239907	0.361574	0.030554	8.45028	0.336294	0.0275144	8.18165	5.92246e-05	0.0306695	SLC25A36;SLC25A36	SLC25A36;SLC25A36;SLC25A36;SLC25A36	SLC25A36;SLC25A36;SLC25A36;SLC25A36;SLC25A36;SLC25A36;SLC25A36	chr3	140659783	TSS1500;TSS1500	N_Shore
cg12188560	0.0239684	0.232714	0.0215386	9.25539	0.21667	0.022711	10.4818	7.43204e-08	0.00261566	CNTFR;CNTFR	CNTFR;CNTFR	CNTFR;CNTFR;CNTFR	chr9	34591192	TSS1500;TSS1500	Island
cg03719155	0.0239673	0.234609	0.0414982	17.6883	0.219127	0.0374422	17.087	0.000183728	0.0459427	ACP5;ACP5;ACP5;ACP5	ACP5;ACP5	ACP5;ACP5	chr19	11689880	TSS1500;TSS1500;TSS200;TSS200	S_Shore
cg15204945	0.0239666	0.818062	0.0222997	2.72592	0.800067	0.0229602	2.86978	1.81823e-07	0.00367069	SYCN			chr19	39694177	Body	N_Shore
cg01772366	0.0239643	0.230413	0.0381556	16.5597	0.216741	0.0255801	11.8021	5.71417e-05	0.0302073				chr7	4383067		OpenSea
cg18034957	0.0239632	0.573815	0.0227659	3.96747	0.551626	0.0198837	3.60456	2.83456e-08	0.00248866		GDPD4	GDPD4;GDPD4;GDPD4	chr11	77012506		OpenSea
cg00110545	0.0239341	0.141841	0.0373426	26.3272	0.121166	0.0285862	23.5926	0.000106952	0.0379009		RP11-5N23.2	RP11-5N23.2;RP11-5N23.2;RP11-5N23.2;RP11-5N23.2	chr10	6625489		S_Shelf
cg23644589	0.0239312	0.647972	0.0328228	5.06547	0.631791	0.0306077	4.8446	0.000182709	0.0458747	OBSCN;OBSCN	OBSCN;OBSCN	OBSCN;OBSCN	chr1	228404256	Body;Body	Island
cg05663278	0.0239064	0.72213	0.0294422	4.07713	0.699998	0.03205	4.57859	8.13683e-05	0.0344962				chr16	8979125		OpenSea
cg13322252	0.0238977	0.808778	0.0240362	2.97191	0.787586	0.0304042	3.86043	0.000117503	0.0390358	KIAA1026;KIAA1026;KIAA1026;KIAA1026;KIAA1026	KAZN;KAZN	KAZN;KAZN;KAZN	chr1	15392793	Body;3'UTR;3'UTR;3'UTR;3'UTR	OpenSea
cg14083554	0.0238926	0.682024	0.0269072	3.9452	0.664588	0.0276932	4.16698	1.64262e-05	0.0181238	AGPAT2;AGPAT2		AGPAT2;AGPAT2;AGPAT2	chr9	139571632	Body;Body	OpenSea
cg22252839	0.0238871	0.660998	0.0346767	5.24612	0.646933	0.030286	4.68148	0.00013227	0.0408345				chr1	162909029		OpenSea
cg00715917	0.023875	0.248268	0.0317489	12.7882	0.226573	0.0299509	13.2191	0.000175633	0.0451608				chr5	135458756		OpenSea
cg01571491	0.0238595	0.573221	0.0349644	6.09963	0.555938	0.0314362	5.65463	0.000230804	0.0498995	GPRC5C;GPRC5C	GPRC5C;GPRC5C;GPRC5C	GPRC5C;GPRC5C;GPRC5C;GPRC5C	chr17	72440050	Body;Body	N_Shelf
cg02271139	0.0238583	0.516081	0.031992	6.19903	0.498659	0.0286008	5.73556	6.33021e-05	0.0313892	AATK	RP11-149I9.2	RP11-149I9.2;AATK	chr17	79110023	Body	S_Shore
cg07006249	0.0238347	0.205705	0.0262752	12.7732	0.184083	0.0236095	12.8254	9.34648e-06	0.0148546	LINC00636	RP11-631B21.2	RP11-631B21.2	chr3	107603797	Body	OpenSea
cg08250108	0.0238341	0.397531	0.0317852	7.99566	0.379951	0.028702	7.55413	3.22955e-05	0.0238283				chr6	170425832		Island
cg16807961	0.0238088	0.385688	0.0297851	7.72258	0.36719	0.0232855	6.34153	4.95954e-05	0.0287179	RAP1GAP2;RAP1GAP2	RAP1GAP2;RAP1GAP2;RAP1GAP2	RAP1GAP2;RAP1GAP2;RAP1GAP2	chr17	2699860	1stExon;1stExon	OpenSea
cg20622019	0.0237634	0.762718	0.0311202	4.08017	0.743102	0.0326475	4.3934	0.000136719	0.0412542	ADA		ADA;ADA;ADA;ADA	chr20	43279793	Body	N_Shore
cg02158542	0.0237472	0.221482	0.0335937	15.1677	0.201719	0.0308833	15.31	3.40342e-05	0.0243714	MARCH1;MARCH1	MARCH1	MARCH1;MARCH1;MARCH1;MARCH1;MARCH1	chr4	164535643	TSS1500;Body	OpenSea
cg04295391	0.0237387	0.641578	0.0338125	5.2702	0.620161	0.0303707	4.89723	0.000162332	0.0439176		Y_RNA	Y_RNA	chr10	6288677		OpenSea
cg03770646	0.0237041	0.357098	0.0302334	8.46643	0.336748	0.0286825	8.51748	4.84958e-05	0.0284732				chr19	17504972		Island
cg14842268	0.0236929	0.584255	0.0379512	6.49566	0.568895	0.0319218	5.6112	7.2717e-05	0.0329716	RYR1;RYR1	RYR1	RYR1	chr19	39001389	Body;Body	OpenSea
cg27445297	0.0236625	0.431056	0.0365116	8.47027	0.415529	0.0286087	6.88488	0.000161142	0.0437409		AP002982.1	AP002982.1	chr8	98577736		OpenSea
cg05890620	0.0236065	0.331171	0.0360421	10.8832	0.30857	0.0319588	10.3571	0.00016654	0.044392	ICAM4;ICAM4;ICAM4	ICAM4	ICAM4	chr19	10397612	TSS200;TSS200;TSS200	Island
cg11974144	0.0235877	0.450853	0.0298327	6.61693	0.431819	0.0257025	5.95215	5.71872e-05	0.0302099				chr17	70345669		OpenSea
cg03645661	0.0235365	0.615289	0.0328101	5.33246	0.597403	0.0276618	4.63035	0.000101652	0.0371353	SMAGP;SMAGP			chr12	51656667	Body;Body	OpenSea
cg02352370	0.023496	0.427337	0.0297282	6.95664	0.411591	0.0236565	5.74756	6.40008e-06	0.0137095	TNXB			chr6	32054845	Body	N_Shore
cg01284567	0.0234954	0.242121	0.0298272	12.3191	0.228424	0.0272362	11.9235	1.02892e-05	0.015574				chr10	23801888		OpenSea
cg15071391	0.0234642	0.259253	0.0264363	10.1971	0.238555	0.0244651	10.2555	2.93259e-05	0.0232163	MTMR6	MTMR6;MTMR6;MTMR6	MTMR6;MTMR6;MTMR6	chr13	25862639	TSS1500	S_Shore
cg04283392	0.0234572	0.330187	0.0333866	10.1114	0.307517	0.0276953	9.0061	2.57229e-05	0.0221806	LRRC33	LRRC33	LRRC33;PIGX;LRRC33	chr3	196366369	TSS1500	N_Shore
cg03115470	0.0234546	0.424443	0.0339684	8.00305	0.407823	0.0320106	7.84914	0.000153895	0.042992	CHD5	CHD5;CHD5	CHD5;CHD5	chr1	6215625	Body	OpenSea
cg03053125	0.0234349	0.378844	0.0308707	8.14864	0.362638	0.0294386	8.11791	8.92871e-05	0.0354946				chr11	128204844		OpenSea
cg13828679	0.023412	0.311261	0.0204069	6.55621	0.292532	0.0233268	7.97409	4.35213e-08	0.00248866				chr9	139541275		OpenSea
cg18961101	0.0233763	0.578246	0.0320253	5.53835	0.559667	0.027907	4.98636	2.50966e-05	0.0219292	KCNA6;KCNA6	KCNA6;GALNT8;KCNA6	KCNA6;GALNT8;KCNA6	chr12	4923116	3'UTR;1stExon	S_Shelf
cg03435384	0.0233725	0.317721	0.0358078	11.2702	0.302885	0.0306074	10.1053	0.000147045	0.042441				chr15	53681873		OpenSea
cg09392615	0.0233696	0.357336	0.0328226	9.18537	0.340807	0.0245631	7.20734	3.97187e-05	0.0262797	GREM1	GREM1	GREM1	chr15	33023237	Body	OpenSea
cg01432232	0.0233618	0.245513	0.0354104	14.423	0.225955	0.0306431	13.5616	9.40673e-05	0.036088				chr18	1050483		OpenSea
cg16717192	0.0233473	0.614216	0.0294899	4.80123	0.599067	0.02859	4.77243	0.000131	0.0406534	SDK1;SDK1	SDK1	SDK1;SDK1	chr7	4265800	Body;Body	OpenSea
cg20265805	0.0233268	0.433116	0.0280864	6.48472	0.416953	0.0298466	7.15826	9.27945e-06	0.0148108	HNF4A;HNF4A;HNF4A;HNF4A;HNF4A;HNF4A	HNF4A	HNF4A;HNF4A	chr20	43029468	TSS1500;Body;TSS1500;Body;Body;TSS1500	OpenSea
cg22572560	0.0233153	0.235109	0.0297901	12.6708	0.216177	0.02553	11.8098	0.000112167	0.0383808		TPRX1	TPRX1;CRX	chr19	48323489		OpenSea
cg07689123	0.0233063	0.283496	0.0295557	10.4254	0.261919	0.0290133	11.0772	0.000181563	0.0457853	NCAM1;NCAM1;NCAM1;NCAM1;NCAM1	NCAM1;NCAM1	NCAM1;NCAM1;NCAM1;NCAM1;NCAM1;NCAM1;NCAM1;NCAM1;NCAM1;NCAM1;NCAM1	chr11	113034395	Body;Body;Body;Body;Body	OpenSea
cg06146943	0.0233042	0.612361	0.0294811	4.81434	0.594063	0.0243615	4.10082	2.29261e-05	0.021027	RPTOR;RPTOR	RPTOR;RPTOR;RPTOR	RPTOR;RPTOR;RPTOR;RPTOR	chr17	78517732	TSS1500;TSS1500	N_Shore
cg06921810	0.0232899	0.52079	0.0326568	6.27062	0.508571	0.0250331	4.92225	5.02283e-05	0.0288704	MTMR10	MTMR10	MTMR10;MTMR10;MTMR10;MTMR10;MTMR10;MTMR10	chr15	31253167	Body	OpenSea
cg09616644	0.023271	0.422639	0.0271088	6.41416	0.409771	0.0254359	6.20735	2.73084e-06	0.0107198				chr9	139473414		OpenSea
cg08095423	0.0232184	0.774966	0.0196614	2.53707	0.752726	0.0231799	3.07947	1.30198e-07	0.00277868	AGPAT6	AGPAT6	AGPAT6	chr8	41481729	3'UTR	OpenSea
cg05673332	0.0232074	0.152688	0.0251542	16.4742	0.136825	0.024485	17.8951	2.69666e-05	0.0224829				chr15	86558516		OpenSea
cg02635482	0.0231858	0.888151	0.0219067	2.46655	0.869961	0.0301895	3.47022	5.44211e-05	0.0296168	PRKAR1B;PRKAR1B;PRKAR1B;PRKAR1B;PRKAR1B;PRKAR1B			chr7	672108	Body;Body;Body;Body;Body;Body	N_Shelf
cg17653117	0.0231825	0.775923	0.0271342	3.49702	0.757389	0.026938	3.55669	4.92104e-05	0.0286697		RP11-473I1.6	RP11-473I1.6	chr16	9162094		OpenSea
cg26220304	0.0231287	0.492448	0.0318977	6.47737	0.479658	0.0296902	6.18988	4.27075e-05	0.027173	COL18A1;COL18A1;COL18A1	COL18A1	COL18A1	chr21	46912822	Body;Body;Body	S_Shore
cg05722069	0.0230695	0.340516	0.0317056	9.31104	0.323658	0.0285483	8.82053	0.000229261	0.0497845	LINC00511			chr17	70600952	Body	OpenSea
cg25077189	0.0230631	0.14757	0.0337591	22.8767	0.128581	0.0273551	21.2746	0.000105931	0.0377696				chr8	93285604		OpenSea
cg00703609	0.0230478	0.297004	0.0329279	11.0867	0.279115	0.0289767	10.3816	0.000175168	0.0450929		RP11-63A11.1;RP11-63A11.1;RP11-63A11.1;RP11-63A11.1;RP11-63A11.1	RP11-63A11.1;RP11-63A11.1;RP11-63A11.1;RP11-63A11.1;RP11-63A11.1	chr4	42393253		OpenSea
cg04209893	0.0230249	0.644766	0.0301519	4.67641	0.627806	0.0269187	4.28774	5.11517e-05	0.0289484				chr2	236256812		OpenSea
cg24758443	0.0230222	0.716732	0.030796	4.29672	0.694626	0.0315746	4.54555	0.000175866	0.0451901	VOPP1;VOPP1	VOPP1;VOPP1;VOPP1	VOPP1;VOPP1;VOPP1;VOPP1;VOPP1;VOPP1	chr7	55616094	Body;Body	OpenSea
cg04430129	0.0230127	0.509241	0.0326286	6.40729	0.49377	0.0313198	6.343	0.000182202	0.0458399	PRODH;PRODH		PRODH;PRODH;PRODH;PRODH;PRODH	chr22	18922362	Body;5'UTR	N_Shore
cg06297005	0.0229976	0.787312	0.0327507	4.15982	0.773413	0.0321944	4.16264	0.000166451	0.044392	CARD11			chr7	2946339	Body	Island
cg25742394	0.022981	0.766409	0.0267009	3.4839	0.748214	0.0272966	3.64823	2.58274e-05	0.0222005	GPR160	GPR160;GPR160	GPR160;GPR160;GPR160;GPR160	chr3	169754870	TSS1500	N_Shore
cg11249486	0.0229708	0.437733	0.031739	7.25076	0.419713	0.0297195	7.0809	0.000222748	0.0492265	SLC6A12;SLC6A12;SLC6A12	SLC6A12;SLC6A12;SLC6A12;SLC6A12	SLC6A12;SLC6A12;SLC6A12;SLC6A12;SLC6A12;SLC6A12;SLC6A12;SLC6A12;SLC6A12	chr12	322659	5'UTR;TSS200;5'UTR	OpenSea
cg22980277	0.0229683	0.672184	0.0296778	4.41513	0.650645	0.0283851	4.3626	0.000168334	0.0444534				chr4	4258763		OpenSea
cg14549093	0.022868	0.803573	0.021023	2.61619	0.780621	0.0271666	3.48013	7.71603e-06	0.014347	HERC2	HERC2	HERC2;HERC2	chr15	28356567	3'UTR	N_Shore
cg21771456	0.0228614	0.286479	0.0311225	10.8638	0.269094	0.0272906	10.1416	7.5933e-05	0.0334518				chr16	75761431		OpenSea
cg22066065	0.0228279	0.914029	0.0291165	3.18551	0.892437	0.0346211	3.87939	0.000205449	0.0478513				chr6	170444432		OpenSea
cg11744436	0.0227395	0.507442	0.0290215	5.71918	0.488802	0.0286434	5.85991	0.000158596	0.0434418	GRIK5;GRIK5	GRIK5;GRIK5	GRIK5;GRIK5	chr19	42569945	1stExon;5'UTR	OpenSea
cg07431738	0.0227315	0.215479	0.0312766	14.5149	0.19741	0.0237656	12.0387	5.19898e-05	0.0291281		LMO3;LMO3;LMO3	LMO3;LMO3;LMO3;LMO3;LMO3	chr12	16764406		OpenSea
cg15120855	0.0227197	0.134426	0.0300834	22.3792	0.114444	0.0265412	23.1914	0.000160102	0.043678	PCDHB5	PCDHB5;PCDHB5	PCDHB5;PCDHB5	chr5	140515736	1stExon	N_Shore
cg16889990	0.022695	0.854208	0.0318692	3.73085	0.835656	0.0316732	3.79022	0.00022477	0.0494537	USP29	USP29;USP29	USP29;USP29	chr19	57631478	TSS200	S_Shore
cg01543974	0.0226707	0.316556	0.030893	9.7591	0.30023	0.0286635	9.54719	0.000200157	0.0474184				chr16	9160649		OpenSea
cg27412680	0.0226576	0.157391	0.0331585	21.0676	0.141341	0.0211279	14.9482	6.54998e-05	0.0317702	KCNQ5;KCNQ5;KCNQ5;KCNQ5;KCNQ5			chr6	73332963	Body;Body;Body;Body;Body	Island
cg00132045	0.0226472	0.440791	0.0272265	6.17673	0.427885	0.0269728	6.30375	6.2117e-05	0.0312703	LINC00673	AC007639.1	AC007639.1;AC007639.1	chr17	70565953	Body	OpenSea
cg09126640	0.0226111	0.683208	0.0348405	5.09954	0.667513	0.0316682	4.7442	0.000153731	0.042992		RP5-1198O20.4	RP5-1198O20.4	chr1	44555148		OpenSea
cg09291723	0.0225784	0.373713	0.0318147	8.51315	0.3597	0.0274293	7.62562	9.58363e-05	0.0363199				chr20	43477570		OpenSea
cg09677780	0.0225772	0.580451	0.031505	5.42767	0.569938	0.0306909	5.38496	0.000167831	0.0444533	RUNX1;RUNX1	RUNX1	RUNX1	chr21	36163427	3'UTR;3'UTR	N_Shore
cg14723606	0.0225756	0.340384	0.0285538	8.3887	0.323469	0.0269019	8.31668	2.35587e-05	0.0212275				chr1	1942514		OpenSea
cg06031796	0.0225741	0.385283	0.0335147	8.69872	0.371792	0.0269404	7.24611	0.000122873	0.0396981	HNF4A;HNF4A;HNF4A;HNF4A-AS1;HNF4A;HNF4A;HNF4A	RP5-881L22.4	RP5-881L22.4	chr20	43024491	Body;Body;Body;TSS200;Body;Body;Body	OpenSea
cg14323873	0.022568	0.564668	0.0325869	5.77098	0.544376	0.0289067	5.31007	0.000147766	0.0426017				chr19	1283060		S_Shore
cg15499275	0.0225101	0.450134	0.0295458	6.56378	0.434703	0.0255759	5.88352	1.78093e-05	0.0186518	PIK3CD	PIK3CD	PIK3CD	chr1	9780620	Body	OpenSea
cg12778938	0.0225061	0.278046	0.0294354	10.5865	0.260162	0.0286633	11.0175	0.000170644	0.0446045	ATP8A2	ATP8A2	ATP8A2	chr13	26140724	Body	OpenSea
cg08648281	0.0224739	0.477799	0.0300502	6.28929	0.45617	0.0298442	6.54234	0.000213421	0.0485883				chr19	31159736		OpenSea
cg13609700	0.0224617	0.272469	0.0365118	13.4003	0.257492	0.0267946	10.406	0.000123447	0.0397141		RP4-668E10.1	RP4-668E10.1	chr7	9230821		OpenSea
cg11069269	0.02245	0.275921	0.031175	11.2985	0.262593	0.0330453	12.5842	0.000213662	0.0486172				chr10	14539603		OpenSea
cg06338550	0.0224484	0.373665	0.0281269	7.52729	0.359047	0.0266215	7.41448	3.47261e-05	0.024494		WIPF3	WIPF3	chr7	29849414		S_Shelf
cg22868624	0.0224442	0.478065	0.0349317	7.30689	0.461908	0.0252471	5.46583	7.67069e-05	0.0336175	RCN3			chr19	50040397	Body	S_Shelf
cg14069928	0.0223756	0.412917	0.0280644	6.79662	0.398153	0.0294854	7.40554	0.000114909	0.0387107	VAV2;VAV2	VAV2	VAV2	chr9	136845816	Body;Body	S_Shore
cg00270093	0.0223584	0.558396	0.0267061	4.78264	0.541772	0.0296877	5.47975	6.27855e-05	0.0313892	FCGRT;FCGRT	FCGRT;FCGRT	FCGRT;FCGRT	chr19	50027944	Body;Body	Island
cg09810593	0.0223238	0.42202	0.0253018	5.99541	0.403396	0.0237868	5.89664	7.66254e-06	0.014347	RASIP1	RASIP1	RASIP1	chr19	49244126	TSS200	S_Shore
cg13900773	0.022311	0.0994766	0.0326092	32.7808	0.082196	0.0234454	28.5238	0.000223856	0.0493836	PIWIL1	PIWIL1	PIWIL1;PIWIL1;PIWIL1;PIWIL1;PIWIL1;PIWIL1	chr12	130824015	5'UTR	Island
cg23371413	0.0223013	0.38906	0.0305561	7.85384	0.370962	0.029448	7.93828	0.000159494	0.0436039	AURKC;AURKC;AURKC;AURKC;AURKC	AURKC;AURKC;AURKC;AURKC;AURKC	AURKC;AURKC;AURKC;AURKC;AURKC	chr19	57742394	5'UTR;TSS200;1stExon;5'UTR;1stExon	Island
cg14505792	0.0222441	0.451344	0.0350812	7.7726	0.434233	0.0234471	5.39967	6.86031e-05	0.0321956	LFNG	LFNG	LFNG	chr7	2551606	TSS1500	OpenSea
cg03267860	0.0222225	0.7621	0.0293664	3.85335	0.743897	0.0278589	3.74499	0.000155386	0.0430647	SCUBE1			chr22	43641945	Body	OpenSea
cg16790827	0.0222156	0.642968	0.034693	5.39577	0.628931	0.0273434	4.3476	0.000193282	0.0466595				chr11	68970629		OpenSea
cg26180843	0.0221996	0.674108	0.0252342	3.74335	0.653789	0.0268984	4.11423	4.45117e-05	0.0276375				chr6	170557102		OpenSea
cg05414903	0.0221693	0.58505	0.0304539	5.20535	0.570801	0.0288345	5.05159	0.000116251	0.0388873	DNAH17	DNAH17	DNAH17	chr17	76573574	TSS200	OpenSea
cg09733639	0.0221501	0.439419	0.0266297	6.06021	0.427094	0.0251051	5.87811	1.21396e-05	0.0162216				chr17	72458906		OpenSea
cg03150076	0.022141	0.403119	0.0238146	5.90759	0.386026	0.0229018	5.93272	8.54814e-06	0.0144879				chr2	106348161		OpenSea
cg25834518	0.0221124	0.558336	0.0303278	5.43183	0.540346	0.028693	5.31012	0.000119174	0.0392695				chr10	7543371		OpenSea
cg03214600	0.0220946	0.408767	0.031412	7.68457	0.391803	0.0276006	7.04452	0.00016061	0.0437408				chr6	170359269		OpenSea
cg12807790	0.0220692	0.464571	0.0296594	6.38425	0.445994	0.02794	6.26466	4.64432e-05	0.0280676	DENND3		DENND3	chr8	142159992	Body	OpenSea
cg09590068	0.022023	0.477644	0.0339031	7.09798	0.460986	0.030472	6.61018	0.000154467	0.042992			HOXC5;HOXC6;HOXC6	chr12	54400494		Island
cg05901447	0.0220187	0.285639	0.0277408	9.71183	0.266164	0.0239489	8.99779	3.02153e-05	0.0235089	SLC34A1;SLC34A1	SLC34A1;SLC34A1	SLC34A1;SLC34A1;SLC34A1;SLC34A1	chr5	176811016	TSS1500;TSS1500	OpenSea
cg05401880	0.0220145	0.279887	0.0318113	11.3658	0.261572	0.0274503	10.4944	0.000148175	0.0426028	IL12RB1;MAST3			chr19	18209690	TSS200;Body	N_Shore
cg13725899	0.022013	0.481735	0.0296774	6.16052	0.470245	0.0285715	6.07588	0.000167855	0.0444533	NOTCH1			chr9	139422109	Body	S_Shore
cg09008460	0.0220119	0.419352	0.0290958	6.93827	0.404539	0.0293347	7.25139	9.79574e-05	0.0367976				chr6	170359357		OpenSea
cg23762751	0.0220103	0.507217	0.0284528	5.60959	0.494331	0.0281599	5.69657	0.000108233	0.0379257				chr19	5809094		S_Shelf
cg18810310	0.022005	0.493981	0.0299711	6.06726	0.479258	0.0291254	6.07717	0.000143734	0.0420377				chr14	103691834		OpenSea
cg23340034	0.0219935	0.498312	0.0268471	5.38761	0.482316	0.0231037	4.79015	6.75043e-05	0.0320333	ST6GAL1;ST6GAL1;ST6GAL1			chr3	186782465	Body;Body;Body	OpenSea
cg14958919	0.0219906	0.452015	0.0355451	7.86369	0.435634	0.031998	7.34516	0.000232134	0.0499499	KALRN;KALRN	U6	KALRN;KALRN;U6	chr3	124125583	Body;Body	OpenSea
cg03431918	0.0219572	0.467088	0.0278022	5.95224	0.450353	0.0261906	5.81556	8.4133e-05	0.0349136				chr17	77716367		S_Shore
cg00467592	0.0219482	0.541968	0.0272415	5.02641	0.528765	0.026081	4.93243	4.81448e-05	0.0284543				chr6	168616391		S_Shelf
cg22709071	0.0219148	0.710958	0.0277103	3.89759	0.696254	0.0282336	4.05507	8.83279e-05	0.0353201	TNXB			chr6	32041613	Body	OpenSea
cg20198768	0.0219129	0.148068	0.0295855	19.981	0.129401	0.0256131	19.7936	8.65832e-05	0.0350731	MOG;MOG;MOG;MOG;MOG;MOG;MOG;MOG;MOG;MOG;MOG	MOG	MOG;MOG;MOG	chr6	29635579	3'UTR;Body;3'UTR;Body;Body;Body;Body;Body;Body;Body;Body	OpenSea
cg04572969	0.0218948	0.504319	0.033144	6.57204	0.492253	0.0313193	6.36243	0.00022981	0.0498578	MEGF6			chr1	3503480	Body	S_Shelf
cg23556536	0.0218873	0.410373	0.0286926	6.99184	0.396366	0.025149	6.3449	3.55441e-05	0.0247901	VWA3B		VWA3B;VWA3B;VWA3B	chr2	98765400	Body	OpenSea
cg00501919	0.0218765	0.565454	0.0315644	5.58212	0.549538	0.0261334	4.75553	0.000146747	0.0424094	LTA;LTA		LTA;LTA	chr6	31540750	Body;Body	OpenSea
cg20157127	0.0218613	0.445257	0.0266314	5.98114	0.434229	0.0287416	6.619	4.16777e-05	0.0268176	LOC101929297			chr6	166658103	Body	OpenSea
cg03402148	0.0218544	0.556439	0.0247115	4.44101	0.538906	0.0242158	4.4935	9.93986e-06	0.0153721				chr10	102206156		OpenSea
cg27636881	0.0218396	0.266689	0.0317721	11.9136	0.251298	0.0248037	9.87024	1.54384e-06	0.00870253				chr7	46480124		OpenSea
cg25820462	0.021821	0.413385	0.0341146	8.25251	0.39778	0.0263793	6.63162	0.00022585	0.0494729				chr12	94539274		N_Shelf
cg04936634	0.0217921	0.384857	0.0307634	7.99346	0.369492	0.0255179	6.90622	0.000111458	0.0383157				chr19	35685140		OpenSea
cg19882343	0.0217901	0.29956	0.0308429	10.296	0.285654	0.0284112	9.946	4.94989e-05	0.0286843				chr4	5995742		OpenSea
cg27332878	0.0217754	0.180809	0.0334368	18.4929	0.164899	0.0255034	15.466	0.000114858	0.0387107	ARNT2	ARNT2	ARNT2;ARNT2;ARNT2	chr15	80765904	Body	OpenSea
cg08911820	0.0217664	0.361623	0.0301276	8.33123	0.347212	0.0291113	8.38428	0.000152325	0.0429688	ATXN7L2	ATXN7L2	ATXN7L2;ATXN7L2	chr1	110026001	TSS1500	N_Shore
cg13544547	0.0217638	0.420674	0.0218603	5.19649	0.404724	0.0250675	6.19373	1.11355e-06	0.00729636			TMPRSS3	chr21	40051532		OpenSea
cg21100638	0.0217165	0.351124	0.0326557	9.30035	0.334731	0.027814	8.30936	0.000205316	0.0478513	SPNS3	SPNS3;SPNS3;SPNS3;SPNS3	SPNS3;SPNS3;SPNS3;SPNS3;SPNS3	chr17	4337082	TSS200	OpenSea
cg00467887	0.0217074	0.784623	0.0315562	4.02183	0.768521	0.0272813	3.54985	7.38973e-05	0.0330999				chr4	75275962		OpenSea
cg22840573	0.0216916	0.303908	0.0256513	8.44048	0.28629	0.0240452	8.39891	1.48656e-05	0.0175153	IL12RB1;MAST3			chr19	18209821	TSS200;Body	N_Shore
cg25242907	0.0216909	0.194413	0.0271596	13.9701	0.178271	0.025501	14.3047	2.70976e-05	0.0225346	RBFOX3	RBFOX3;RBFOX3	RBFOX3;RBFOX3	chr17	77336729	5'UTR	OpenSea
cg13624878	0.0216592	0.393401	0.0237943	6.04835	0.379286	0.0251254	6.62439	2.32567e-05	0.0211536		RP11-547D24.1	RP11-547D24.1	chr1	1946972		N_Shelf
cg05670602	0.0216549	0.73221	0.0304782	4.16249	0.714348	0.0290528	4.06704	0.000118099	0.03912	ADCY4;ADCY4;ADCY4	ADCY4;ADCY4	ADCY4;ADCY4;ADCY4	chr14	24804651	TSS1500;TSS1500;TSS1500	S_Shore
cg18640964	0.0216466	0.329428	0.0318867	9.67942	0.314087	0.0260739	8.3015	4.76784e-05	0.0283101				chr8	55389376		OpenSea
cg11924683	0.0216162	0.413029	0.0263056	6.36894	0.39802	0.0270033	6.7844	5.1026e-05	0.0289484	SORCS2			chr4	7706590	Body	OpenSea
cg12254300	0.0215972	0.799354	0.0245554	3.07191	0.784302	0.0285179	3.63609	8.59314e-05	0.0350269	PRKAR1B;PRKAR1B;PRKAR1B;PRKAR1B;PRKAR1B;PRKAR1B			chr7	593932	Body;Body;Body;Body;Body;Body	S_Shore
cg11969952	0.0215839	0.650966	0.0299215	4.59649	0.634534	0.0250088	3.94128	6.7109e-05	0.0320261	CELSR1			chr22	46872898	Body	OpenSea
cg25006079	0.0215592	0.228234	0.0254563	11.1536	0.210422	0.0254894	12.1134	1.96636e-05	0.0195143	C7orf52	NAT16;NAT16	NAT16;NAT16;NAT16	chr7	100823790	TSS1500	S_Shore
cg17623345	0.0215407	0.735828	0.0198732	2.7008	0.714112	0.021679	3.0358	5.10456e-07	0.00537772	LINC01581	AC080032.1;CTD-2643K12.3	AC080032.1;CTD-2643K12.3	chr15	94624440	Body	OpenSea
cg20996124	0.0215366	0.478903	0.0288749	6.02938	0.459394	0.0286044	6.22655	7.20985e-05	0.0329389				chr1	1144203		N_Shore
cg16946073	0.0215351	0.326351	0.0263892	8.08613	0.309698	0.0248151	8.01268	1.86711e-05	0.0189159	MBP;MBP	MBP;MBP;MBP	MBP;MBP;MBP;MBP	chr18	74846035	TSS1500;TSS1500	S_Shore
cg02898412	0.0215185	0.643732	0.0280795	4.36199	0.625958	0.0249412	3.98448	5.71413e-05	0.0302073				chr8	11623524		N_Shelf
cg01042907	0.0215145	0.253327	0.0331629	13.0909	0.237892	0.0288705	12.136	0.000126269	0.0399824	XKR6			chr8	10945936	Body	OpenSea
cg19973291	0.0215143	0.897631	0.03253	3.62399	0.878197	0.031049	3.53554	8.86747e-05	0.035383	ABTB2			chr11	34364836	Body	OpenSea
cg14172126	0.0215084	0.535535	0.0271839	5.07602	0.521559	0.030066	5.76463	4.93509e-05	0.0286697	FAM69B			chr9	139608277	Body	S_Shore
cg24691965	0.0214911	0.630596	0.0260563	4.13202	0.613601	0.0239243	3.899	6.32182e-06	0.0137095				chr19	33725549		N_Shore
cg10096378	0.0214644	0.373424	0.0294467	7.8856	0.35988	0.0281286	7.81611	0.000181248	0.0457853	FAM83F		FAM83F	chr22	40391617	Body	S_Shore
cg15955412	0.0214601	0.57272	0.0231878	4.04871	0.55515	0.024065	4.33487	1.24452e-05	0.0164591	WFDC3	U6atac;WFDC3	WFDC3;U6atac;WFDC3;WFDC3;WFDC3;WFDC3;WFDC3;WFDC3	chr20	44405879	Body	OpenSea
cg21226022	0.0214341	0.449516	0.0286127	6.36522	0.433609	0.0277618	6.40249	8.13116e-05	0.0344962	FCHO1;FCHO1;FCHO1;FCHO1	FCHO1	FCHO1	chr19	17862214	TSS200;TSS200;5'UTR;5'UTR	S_Shelf
cg18862813	0.0213991	0.229664	0.0295662	12.8737	0.213212	0.0263654	12.3658	1.05356e-05	0.0156206				chr2	222119702		OpenSea
cg23562538	0.0213855	0.420923	0.0256551	6.09495	0.405503	0.0260967	6.43565	8.40004e-05	0.0348974	MAPK15		MAPK15;MAPK15	chr8	144798877	Body	Island
cg10681242	0.0213773	0.729664	0.0300662	4.12055	0.712061	0.0268458	3.77015	0.000125637	0.0399603	C10orf71-AS1;C10orf71	RP11-255M1.1;RP11-255M1.1;C10orf71;C10orf71;C10orf71	RP11-255M1.1;RP11-255M1.1;C10orf71;C10orf71;C10orf71	chr10	50507804	TSS1500;5'UTR	OpenSea
cg25241502	0.0213669	0.662187	0.0267199	4.03509	0.64157	0.0242556	3.78067	4.13094e-05	0.026754	RYR1;RYR1			chr19	39038342	Body;Body	OpenSea
cg01021374	0.0213566	0.216723	0.0291643	13.4569	0.200223	0.0271128	13.5413	2.83545e-05	0.022845	PTPRR;PTPRR;PTPRR;PTPRR;PTPRR;PTPRR	PTPRR	PTPRR;PTPRR;PTPRR;PTPRR;PTPRR	chr12	71033283	ExonBnd;Body;Body;Body;Body;Body	OpenSea
cg00336669	0.0213517	0.798801	0.0237843	2.9775	0.779912	0.0233036	2.98798	2.48771e-05	0.0218359	FGF23			chr12	4479842	Body	Island
cg07485249	0.0213471	0.793403	0.0259958	3.27649	0.779764	0.023409	3.00207	5.36052e-06	0.0131283			PSMG4	chr6	3253530		OpenSea
cg10891781	0.0213031	0.432381	0.0247809	5.73126	0.419377	0.0255937	6.1028	6.16565e-06	0.0136228				chr20	46727124		OpenSea
cg15360665	0.0212914	0.513669	0.0286088	5.56949	0.499456	0.0265298	5.31174	7.00734e-05	0.0325611				chr16	3006598		OpenSea
cg17412542	0.0212837	0.516117	0.020682	4.00723	0.499674	0.0228353	4.57003	8.2262e-06	0.014347	UNC5C			chr4	96465753	Body	N_Shelf
cg02522367	0.0212691	0.327971	0.0316798	9.65935	0.31299	0.0233625	7.46429	2.17441e-06	0.0100802	LCN6	LCN6	LCN6;LCN6;LCN6;LCN6;LCN6;LCN6	chr9	139640325	Body	N_Shore
cg25561792	0.0212127	0.39232	0.0323651	8.24967	0.382339	0.0292988	7.66305	0.000203091	0.047694	SCN4A;SCN4A	SCN4A;SCN4A	SCN4A;SCN4A	chr17	62050205	5'UTR;1stExon	OpenSea
cg24057514	0.0212074	0.334616	0.0358859	10.7245	0.31744	0.0302862	9.54077	0.000152731	0.042992	ASCL2	ASCL2	ASCL2	chr11	2293181	TSS1500	S_Shore
cg13254852	0.021173	0.30095	0.0316771	10.5257	0.279755	0.0240078	8.58172	0.000167249	0.0444533				chr6	170362218		OpenSea
cg22693772	0.0211662	0.805065	0.0212441	2.63881	0.788281	0.021981	2.78847	2.64884e-05	0.0224549	MAST1			chr19	12953481	Body	S_Shore
cg01738202	0.0210757	0.422889	0.0358309	8.47288	0.408711	0.0275644	6.74421	0.000150473	0.0428137	SLC6A16;SLC6A16	SLC6A16;SLC6A16;SLC6A16;SLC6A16	SLC6A16;SLC6A16;SLC6A16;SLC6A16	chr19	49828347	1stExon;5'UTR	N_Shore
cg27605438	0.0210589	0.445922	0.0336367	7.54319	0.422964	0.0304726	7.20454	0.000205771	0.0478531				chr6	104985291		OpenSea
cg06538872	0.0210543	0.593912	0.0303009	5.10192	0.579034	0.0245993	4.24833	0.000125285	0.039944		ISG15	ISG15	chr1	947343		N_Shore
cg06867072	0.0210454	0.546509	0.0322454	5.90025	0.535844	0.0276729	5.16436	0.000174607	0.0450929	ATP11A;ATP11A	RP11-144L2.1;ATP11A	RP11-144L2.1;ATP11A	chr13	113370714	Body;Body	OpenSea
cg01115432	0.0210033	0.417081	0.0257199	6.16664	0.400801	0.0281898	7.03337	0.000144499	0.0421458	NCAPG2	NCAPG2;NCAPG2;NCAPG2;NCAPG2	NCAPG2;NCAPG2;NCAPG2;NCAPG2	chr7	158498647	TSS1500	S_Shore
cg16854393	0.0209444	0.299808	0.0251395	8.38519	0.28678	0.0228919	7.98239	3.85971e-06	0.0119228				chr16	8632145		OpenSea
cg21887904	0.0209293	0.717085	0.0271427	3.78515	0.703061	0.0306513	4.35969	0.000226867	0.0495648	VHLL			chr1	156270849	TSS1500	OpenSea
cg20128319	0.0209133	0.598647	0.021842	3.64856	0.578522	0.0247508	4.27828	5.8318e-05	0.0304409	NEURL3		NEURL3	chr2	97174815	TSS1500	S_Shore
cg26153234	0.020901	0.82136	0.0220083	2.67949	0.798848	0.0232691	2.91284	2.65582e-06	0.0106701	ATP8A2	ATP8A2	ATP8A2	chr13	25945413	TSS1500	N_Shore
cg02951338	0.0208642	0.341035	0.0274421	8.04673	0.325413	0.0210744	6.47619	1.05256e-05	0.0156206				chr6	170372415		OpenSea
cg04611801	0.0208469	0.386414	0.0287782	7.4475	0.370025	0.0281746	7.61425	0.000118834	0.0392417	BZRAP1;BZRAP1			chr17	56402029	Body;Body	Island
cg18981248	0.020838	0.452918	0.0267211	5.89978	0.438125	0.0299996	6.84727	6.83265e-05	0.0321193		LINC00543	LINC00543	chr13	28527487		N_Shore
cg06340364	0.0208188	0.369994	0.0288681	7.8023	0.355805	0.0233546	6.56386	5.08792e-05	0.0289484	ZNF853			chr7	6655973	Body	S_Shore
cg11362848	0.0207995	0.261782	0.0266058	10.1634	0.245752	0.0248838	10.1256	8.64404e-05	0.0350342	CRX;CRX	CRX;CRX;CRX;CRX	CRX;CRX;CRX;CRX;CRX;CRX	chr19	48325107	1stExon;5'UTR	OpenSea
cg01194390	0.0207852	0.520945	0.0312791	6.00429	0.500246	0.0270176	5.40087	0.000154594	0.042992				chr17	80241424		OpenSea
cg24447527	0.0207407	0.422008	0.0285998	6.77706	0.405665	0.0241469	5.95244	7.4061e-05	0.0330999	TBATA	C10orf27;C10orf27	C10orf27;C10orf27	chr10	72542573	Body	OpenSea
cg05480120	0.0206968	0.30309	0.0300597	9.91772	0.293259	0.0271178	9.24705	7.0448e-05	0.0325834				chr3	194097104		OpenSea
cg24434380	0.0206806	0.113318	0.032056	28.2886	0.0966024	0.0228607	23.6648	6.68924e-05	0.0319887				chr8	24799471		N_Shore
cg04140596	0.0206488	0.489662	0.0249592	5.09722	0.477568	0.0273709	5.7313	5.87057e-05	0.0305346	OBSCN;OBSCN	OBSCN;OBSCN	OBSCN;OBSCN	chr1	228404239	Body;Body	Island
cg17641566	0.0206323	0.378415	0.0275252	7.27383	0.364104	0.0259453	7.12578	0.000114753	0.0387107	CDH23		CDH23	chr10	73565966	Body	S_Shore
cg05621583	0.0206216	0.668893	0.028877	4.31714	0.652818	0.0290875	4.45569	0.000225506	0.0494699	PRKAR1B;PRKAR1B;PRKAR1B;PRKAR1B;PRKAR1B;PRKAR1B			chr7	608975	Body;Body;Body;Body;Body;Body	N_Shore
cg27422857	0.0206115	0.802312	0.0341939	4.26192	0.777859	0.0323769	4.1623	0.000222036	0.0491417				chr2	105853526		Island
cg03974619	0.0206062	0.228956	0.0260705	11.3867	0.213184	0.0204487	9.59206	5.38868e-06	0.0131541		RP4-639J15.1	RP4-639J15.1	chr7	156851553		OpenSea
cg02440658	0.0205757	0.461856	0.0235743	5.10426	0.447918	0.0234444	5.23409	6.27666e-05	0.0313892	COL20A1	COL20A1	COL20A1;COL20A1;COL20A1;COL20A1	chr20	61959711	Body	OpenSea
cg23724965	0.0205738	0.388698	0.0256789	6.60638	0.374415	0.0247782	6.61786	1.66565e-05	0.0182061				chr7	45265029		OpenSea
cg09881019	0.02054	0.206635	0.0262523	12.7047	0.19395	0.0273964	14.1255	0.000116561	0.0389218	BCL3	BCL3;BCL3;BCL3;BCL3	BCL3;BCL3;BCL3;BCL3;BCL3	chr19	45250987	TSS1500	N_Shore
cg05457917	0.0205251	0.725643	0.0285059	3.92836	0.705633	0.0262972	3.72676	0.000212683	0.0485238	RASIP1			chr19	49231417	Body	N_Shore
cg10068398	0.0204928	0.613848	0.0245334	3.99666	0.595176	0.0286257	4.80963	0.000211574	0.0484633	EIF2AK4	EIF2AK4;EIF2AK4;EIF2AK4	EIF2AK4;EIF2AK4;EIF2AK4	chr15	40225341	TSS1500	N_Shore
cg05514002	0.0204815	0.399957	0.0290867	7.27246	0.385654	0.0234265	6.07447	0.000100862	0.0371353	TUB;TUB	TUB	TUB	chr11	8102026	TSS1500;Body	N_Shore
cg12664857	0.0204746	0.302736	0.02899	9.57599	0.288764	0.0255297	8.84104	0.000124386	0.0398414				chr7	155587887		N_Shore
cg02039234	0.0203716	0.278314	0.0372551	13.386	0.262781	0.029418	11.1949	6.76199e-05	0.0320333				chr14	74684865		S_Shore
cg20256261	0.0203716	0.789935	0.0244697	3.09769	0.774912	0.026252	3.38774	9.47244e-05	0.0362079				chr10	43426028		N_Shelf
cg15288618	0.0203576	0.405783	0.0295842	7.29063	0.388338	0.0213448	5.49644	6.82645e-05	0.0321193	RBP1;RBP1;RBP1		RP11-319G6.1;RP11-319G6.1	chr3	139257775	Body;Body;Body	Island
cg13337413	0.0203565	0.266019	0.0272575	10.2464	0.249294	0.0232541	9.32799	5.67159e-05	0.0301474	PIRT	PIRT	PIRT	chr17	10728324	3'UTR	OpenSea
cg07674170	0.0203539	0.188335	0.0200254	10.6329	0.173916	0.0200151	11.5085	3.89718e-07	0.00463165	DOCK2	DOCK2	DOCK2;DOCK2	chr5	169071225	Body	OpenSea
cg09632111	0.0203408	0.173669	0.0238302	13.7216	0.156606	0.0206223	13.1683	6.36232e-06	0.0137095	ANKRD63	ANKRD63	PLCB2;ANKRD63	chr15	40575438	TSS1500	Island
cg26327119	0.0203401	0.177156	0.0319587	18.0399	0.161611	0.0266512	16.491	1.85037e-05	0.0189079	MTPN;LUZP6	MTPN;MTPN	MTPN;MTPN	chr7	135662711	TSS1500;TSS1500	S_Shore
cg24719601	0.0202517	0.162887	0.031941	19.6093	0.147122	0.0236001	16.0412	0.000192727	0.0466384	PHOX2B	RP11-227F19.1;PHOX2B;RP11-227F19.1	PHOX2B;RP11-227F19.1;PHOX2B;RP11-227F19.1	chr4	41750466	1stExon	N_Shore
cg23590603	0.0202349	0.306935	0.0370082	12.0573	0.292739	0.025179	8.60118	0.000174582	0.0450929		AC004870.4;AC004901.1;AC004870.4	AC004870.4;AC004870.4;AC004901.1;AC004870.4	chr7	47010866		OpenSea
cg15271544	0.0202138	0.699584	0.0288157	4.11898	0.682283	0.0270142	3.95938	0.000189109	0.0463311	PRMT8	PRMT8	PRMT8	chr12	3489751	TSS1500	OpenSea
cg04953612	0.0201882	0.551773	0.0294473	5.33686	0.541005	0.0264138	4.88237	0.000123	0.0397141			RP11-1280I22.1	chr5	138727226		N_Shore
cg24552382	0.0201477	0.694872	0.0318812	4.58807	0.674635	0.0290595	4.30744	0.000165558	0.044392	RAPGEF5	RAPGEF5;RAPGEF5;RAPGEF5	RAPGEF5;RAPGEF5;RAPGEF5;RAPGEF5;RAPGEF5	chr7	22234563	Body	OpenSea
cg06821774	0.0201456	0.194968	0.0283936	14.5632	0.180181	0.0238381	13.2301	0.000198227	0.0471745	LMLN;IQCG;LMLN;LMLN;LMLN	IQCG;IQCG	IQCG;IQCG;IQCG;LMLN	chr3	197688168	Body;TSS1500;Body;Body;Body	S_Shore
cg03288674	0.0201411	0.099197	0.0275641	27.7873	0.0812431	0.0212843	26.1983	8.27953e-06	0.014347	PPFIA2;PPFIA2;PPFIA2;PPFIA2;PPFIA2	PPFIA2;PPFIA2;PPFIA2;PPFIA2;PPFIA2	PPFIA2;PPFIA2;PPFIA2;PPFIA2;PPFIA2;PPFIA2;PPFIA2;PPFIA2;PPFIA2;PPFIA2	chr12	82152505	TSS200;TSS200;TSS1500;TSS1500;5'UTR	Island
cg07281385	0.0201215	0.199437	0.0325531	16.3225	0.184852	0.0192267	10.4011	6.46823e-05	0.0315316		AC011294.3	AC011294.3;AC011294.3	chr7	46799529		OpenSea
cg09576649	0.020097	0.640261	0.024063	3.75832	0.624154	0.0274562	4.39895	0.000156751	0.0432017	C20orf112	C20orf112	C20orf112	chr20	31044055	Body	Island
cg10638827	0.0200405	0.627839	0.0256211	4.08083	0.611852	0.0259688	4.2443	4.65906e-05	0.0280684	MT1M	MT1M	MT1M;MT1M	chr16	56665855	TSS1500	N_Shore
cg03226511	0.0200405	0.845813	0.0255994	3.0266	0.827928	0.0260384	3.145	4.74666e-05	0.0283084	EXOC6B	SNORD78	SNORD78	chr2	72986860	Body	OpenSea
cg03245218	0.0200162	0.751535	0.0273254	3.63594	0.736135	0.0277765	3.77329	0.000227639	0.0496601	ART1	ART1;ART1	ART1;ART1	chr11	3666271	TSS200	S_Shelf
cg24346915	0.0200153	0.783657	0.0272152	3.47284	0.771538	0.0278109	3.60461	0.000168887	0.0444534	TMPRSS6;TMPRSS6	TMPRSS6;TMPRSS6	TMPRSS6;TMPRSS6	chr22	37506589	TSS1500;TSS1500	OpenSea
cg01167029	0.0199999	0.834985	0.0265736	3.18252	0.815515	0.0237256	2.90927	0.000148552	0.0426453	TMEM218	TMEM218;TMEM218	TMEM218;TMEM218	chr11	124966896	3'UTR	OpenSea
cg11904680	0.0199869	0.683624	0.02364	3.45805	0.666386	0.0262152	3.93394	0.000214835	0.048629	CRX	CRX;CRX;CRX	CRX;CRX;CRX;CRX;CRX	chr19	48326435	5'UTR	OpenSea
cg04575427	0.0199706	0.275816	0.028265	10.2478	0.25923	0.0241253	9.30653	2.82495e-05	0.02282	SPINT3	SPINT3	SPINT3	chr20	44144711	TSS1500	OpenSea
cg06312465	0.0199577	0.450584	0.0325963	7.23423	0.439554	0.0263889	6.00356	0.000112387	0.0384206				chr6	168135113		N_Shore
cg20254361	0.01994	0.659114	0.0311329	4.72344	0.643314	0.0251442	3.90854	0.000212331	0.0485108	MYOM3	MYOM3	MYOM3	chr1	24438778	TSS200	OpenSea
cg11651443	0.0199316	0.738712	0.0211218	2.85927	0.721348	0.0223345	3.09622	4.60384e-06	0.0124598	MIR8086	MPP7	MPP7	chr10	28578577	TSS1500	OpenSea
cg00015838	0.0199292	0.675959	0.0248932	3.68266	0.662566	0.0256218	3.86706	0.000121164	0.0395453	SETD5;SETD5	SETD5	SETD5;SETD5;SETD5;SETD5;SETD5;SETD5;SETD5;SETD5	chr3	9490169	Body;Body	OpenSea
cg17945419	0.0198798	0.0757955	0.0243243	32.092	0.0601262	0.0176252	29.3137	7.65655e-06	0.014347	PAX2;PAX2;PAX2;PAX2;PAX2	PAX2	PAX2;PAX2	chr10	102504297	TSS1500;TSS1500;TSS1500;TSS1500;TSS1500	Island
cg25597760	0.0198717	0.163203	0.0229448	14.059	0.145528	0.0226174	15.5416	7.88349e-06	0.014347		CBX8	CBX8	chr17	77766120		Island
cg06531476	0.019812	0.603572	0.0275017	4.55648	0.588432	0.0248762	4.22754	0.000184228	0.0459427				chr6	170525018		OpenSea
cg24745895	0.0198092	0.782257	0.0285417	3.64864	0.76801	0.025491	3.3191	0.000224011	0.0494032				chr7	137807164		OpenSea
cg27244186	0.0198035	0.431058	0.0285423	6.62145	0.416814	0.0232647	5.58156	0.000128726	0.040238				chr7	73041177		S_Shelf
cg02081263	0.0197954	0.442846	0.0284479	6.42387	0.43108	0.0255938	5.93714	0.000133904	0.0409983				chr16	87048928		OpenSea
cg15237356	0.0197818	0.423515	0.036171	8.54067	0.41469	0.0260363	6.2785	0.00020538	0.0478513	DPEP1	DPEP1	DPEP1	chr16	89678323	TSS1500	OpenSea
cg16904245	0.0197794	0.401942	0.0364835	9.0768	0.391627	0.0273785	6.99096	0.000156255	0.0432017				chr20	56305227		OpenSea
cg09230667	0.0196958	0.387742	0.0296038	7.63491	0.377081	0.0236359	6.26814	0.00015722	0.0432394	MEGF6			chr1	3436115	Body	Island
cg23089872	0.019686	0.531219	0.0248472	4.6774	0.514407	0.0269928	5.24736	0.000214863	0.048629	EMILIN1	EMILIN1	EMILIN1	chr2	27300055	TSS1500	OpenSea
cg26631751	0.0196172	0.653519	0.0304808	4.66411	0.635604	0.0247355	3.89166	0.000176785	0.0453025	PSMD2	PSMD2;PSMD2;PSMD2;PSMD2	PSMD2;PSMD2;PSMD2;PSMD2;PSMD2;PSMD2;PSMD2;PSMD2;PSMD2	chr3	184015988	TSS1500	N_Shore
cg03129396	0.0195578	0.387169	0.0325831	8.41574	0.377311	0.0298216	7.90371	0.000158395	0.0434187	ATP11A;ATP11A	ATP11A	ATP11A	chr13	113386019	Body;Body	S_Shelf
cg26491236	0.0195002	0.30209	0.0256676	8.49667	0.288428	0.0214214	7.42695	1.73472e-05	0.0184456				chr10	15421108		OpenSea
cg02281362	0.0194971	0.630164	0.025987	4.12384	0.612283	0.0234838	3.83544	6.02626e-05	0.0310015	CRX	CRX;CRX;CRX	CRX;CRX;CRX;CRX;CRX	chr19	48325793	5'UTR	OpenSea
cg07345515	0.0194954	0.547001	0.0265687	4.85715	0.531397	0.0250031	4.70516	0.000188927	0.0463311	TNXB			chr6	32054771	Body	N_Shore
cg21986679	0.019495	0.78976	0.0219741	2.78238	0.76971	0.023062	2.99619	2.52938e-05	0.0219693	AFAP1L2;AFAP1L2;AFAP1L2		AFAP1L2	chr10	116155591	Body;Body;Body	OpenSea
cg06537737	0.0194732	0.395617	0.0261319	6.60534	0.382163	0.0208325	5.45121	4.84542e-05	0.0284732				chr13	99427883		OpenSea
cg00589760	0.0194214	0.885623	0.0244288	2.75837	0.86644	0.0232004	2.67767	3.42586e-05	0.0243714	CTNNA1;CTNNA1;CTNNA1;CTNNA1		CTNNA1;CTNNA1;CTNNA1	chr5	138163243	Body;Body;Body;Body	OpenSea
cg16088235	0.0194186	0.232706	0.0236382	10.158	0.218317	0.0208395	9.54555	1.36338e-05	0.0169175	LOC101929297	RP4-655C5.4	RP4-655C5.4	chr6	166650404	TSS200	OpenSea
cg11973330	0.0194146	0.467107	0.0273817	5.86198	0.453424	0.0249213	5.49625	0.000152585	0.042992				chr13	114060319		S_Shelf
cg19202618	0.0193877	0.161131	0.0257289	15.9677	0.150441	0.0240964	16.0171	6.37894e-05	0.0313892				chr2	8021551		OpenSea
cg17171260	0.0193801	0.777561	0.0263946	3.39453	0.767678	0.0240604	3.13418	3.62914e-05	0.0250968	ATP11A;ATP11A	ATP11A;ATP11A	ATP11A;ATP11A;ATP11A	chr13	113539207	3'UTR;3'UTR	N_Shore
cg01630519	0.0193734	0.312905	0.0296492	9.47547	0.296781	0.0231509	7.80065	0.000150625	0.0428141	MAPT;MAPT;MAPT;MAPT;MAPT;MAPT;MAPT;MAPT	MAPT;MAPT;MAPT;MAPT;MAPT;MAPT	MAPT;MAPT;MAPT;MAPT;MAPT;MAPT;MAPT	chr17	43992416	5'UTR;5'UTR;5'UTR;5'UTR;5'UTR;5'UTR;5'UTR;5'UTR	OpenSea
cg09706447	0.0193178	0.783347	0.0263036	3.35785	0.772855	0.0250116	3.23627	4.81523e-05	0.0284543	PDE4A;PDE4A;PDE4A;PDE4A	PDE4A	PDE4A	chr19	10560497	Body;Body;Body;Body	OpenSea
cg20080492	0.0193143	0.22857	0.0247635	10.8341	0.212703	0.0215477	10.1304	1.49188e-05	0.0175217		ONECUT3	ONECUT3	chr19	1777679		S_Shore
cg09715499	0.0192777	0.325019	0.0269116	8.28002	0.312196	0.0233114	7.46691	1.90178e-05	0.0191193	C7orf52			chr7	100818038	Body	S_Shore
cg14700230	0.0192695	0.452642	0.0273321	6.03836	0.436226	0.0222805	5.10756	0.000174614	0.0450929				chr19	18719623		N_Shore
cg05523057	0.0192575	0.824994	0.027376	3.31832	0.809964	0.0247931	3.06101	0.000121396	0.0395805				chr5	2668571		OpenSea
cg18905303	0.0192386	0.39431	0.0212696	5.39413	0.382736	0.025414	6.64008	6.40963e-05	0.0313892	GRIN2A;GRIN2A;GRIN2A		GRIN2A	chr16	9962710	Body;Body;Body	OpenSea
cg19533804	0.019222	0.866664	0.0220786	2.54754	0.847364	0.0246412	2.90798	0.000115836	0.0388356	MARK1;MARK1;MARK1;MARK1	MARK1;MARK1;RP11-322F10.2	MARK1;MARK1;RP11-322F10.2	chr1	220836093	3'UTR;3'UTR;3'UTR;3'UTR	OpenSea
cg26746573	0.0191962	0.435567	0.0283277	6.50364	0.424364	0.0219452	5.17131	0.000136576	0.0412542				chr16	85176646		OpenSea
cg26699755	0.019181	0.229662	0.0208398	9.07411	0.215825	0.0174572	8.0886	9.48887e-07	0.00688142	RTN4RL1			chr17	1880631	Body	N_Shore
cg06574679	0.0191675	0.794442	0.0215821	2.71663	0.77157	0.0275394	3.56927	0.000186326	0.0461623	COX4NB;COX4NB			chr16	85828474	Body;Body	N_Shelf
cg09242311	0.0191642	0.500242	0.021833	4.36449	0.48326	0.0171318	3.54505	4.83816e-06	0.0126235				chr14	93698944		OpenSea
cg11640208	0.0191584	0.144984	0.0250291	17.2634	0.131845	0.0220212	16.7023	5.09648e-05	0.0289484	ADAM11	ADAM11;ADAM11;ADAM11	ADAM11;ADAM11;ADAM11	chr17	42857157	3'UTR	S_Shore
cg13782317	0.0191341	0.432076	0.0190332	4.40505	0.418082	0.0229026	5.47801	2.90043e-05	0.0231115				chr9	128734493		OpenSea
cg19795150	0.0191286	0.302915	0.0278431	9.19171	0.286766	0.0222671	7.76491	0.000106478	0.0378877	OTOS	OTOS;OTOS	OTOS;OTOS	chr2	241081288	TSS1500	OpenSea
cg14356550	0.0191242	0.327644	0.0265374	8.09948	0.313754	0.0263946	8.41254	0.000121711	0.039587	KLHDC7A	KLHDC7A;KLHDC7A	KLHDC7A;KLHDC7A	chr1	18808102	1stExon	N_Shore
cg24738724	0.0191064	0.374514	0.0294903	7.87428	0.364987	0.0268911	7.3677	0.000173054	0.0448913				chr1	219491296		OpenSea
cg19955544	0.0190926	0.290537	0.0268638	9.24627	0.273688	0.0219382	8.01579	0.000132644	0.040884				chr7	72772768		OpenSea
cg17773655	0.0190856	0.47575	0.0248	5.21283	0.458657	0.0254723	5.55367	0.000230202	0.049891	RASIP1	RASIP1	RASIP1	chr19	49244121	TSS200	S_Shore
cg14450339	0.0190759	0.480785	0.0265338	5.51885	0.468664	0.0244163	5.20976	5.79013e-05	0.0303938	PNPLA7;PNPLA7		PNPLA7	chr9	140375757	Body;Body	S_Shore
cg07612655	0.0190614	0.365985	0.0246468	6.73438	0.353587	0.0231772	6.55487	5.3857e-05	0.0295078	PTGIS	PTGIS	PTGIS;PTGIS	chr20	48185517	TSS1500	S_Shore
cg14008593	0.0189529	0.489088	0.0273987	5.60199	0.476183	0.0244049	5.12511	0.000173682	0.0449841	TTLL10;TTLL10	TTLL10	TTLL10	chr1	1117473	Body;Body	S_Shore
cg21328389	0.0189518	0.394197	0.0307764	7.80737	0.380635	0.0252289	6.62812	0.000180964	0.0457853				chr8	109145172		OpenSea
cg09480700	0.0189323	0.543219	0.0268814	4.94855	0.528983	0.0254469	4.81053	0.000169603	0.0445142	LOC285804;FLJ38122	RP5-894D12.3	RP5-894D12.3;RP5-894D12.3	chr6	170585437	Body;Body	S_Shore
cg01768686	0.0189054	0.283609	0.0286155	10.0898	0.269569	0.0235045	8.71929	0.00012179	0.039587	SPNS3	SPNS3;SPNS3;SPNS3;SPNS3	SPNS3;SPNS3;SPNS3;SPNS3;SPNS3	chr17	4337111	TSS200	OpenSea
cg13632655	0.0188929	0.404963	0.0260667	6.43679	0.392527	0.0278812	7.10301	0.000167796	0.0444533	PTPRN2;PTPRN2;PTPRN2			chr7	158266097	Body;Body;Body	OpenSea
cg21721022	0.018884	0.290787	0.0315526	10.8507	0.279875	0.0273572	9.77479	0.000191483	0.0465724	OR10C1	OR10C1;OR11A1;OR12D3	OR10C1;OR11A1;OR12D3	chr6	29407834	1stExon	OpenSea
cg22799702	0.0188786	0.719278	0.0236946	3.29422	0.706109	0.0233605	3.30834	9.74447e-05	0.0366718	DNAJC12;DNAJC12	DNAJC12	DNAJC12;DNAJC12;DNAJC12	chr10	69579653	Body;Body	OpenSea
cg11265874	0.0188738	0.18191	0.0205462	11.2947	0.166694	0.0203961	12.2356	2.61305e-06	0.0106701				chr3	133643042		N_Shelf
cg13559259	0.0188717	0.115641	0.0222794	19.266	0.102828	0.0231442	22.5077	2.21714e-05	0.0207641	FAM59A	FAM59A;FAM59A	FAM59A;FAM59A	chr18	30050338	1stExon	Island
cg24277759	0.0188699	0.209037	0.0257386	12.3129	0.198173	0.0239923	12.1067	0.000181218	0.0457853	MTUS2;MTUS2	MTUS2	MTUS2	chr13	30039971	Body;Body	OpenSea
cg26607673	0.0188665	0.485833	0.0263085	5.41514	0.473313	0.021991	4.64619	0.000112843	0.0384358	MEGF6			chr1	3473923	Body	OpenSea
cg14993276	0.018855	0.129187	0.0287564	22.2596	0.111443	0.0228748	20.5259	0.00019205	0.0465857	ICAM4;ICAM4;ICAM4	ICAM4	ICAM4	chr19	10397642	TSS200;TSS200;TSS200	Island
cg06061002	0.0188533	0.149112	0.0223714	15.0032	0.135565	0.0201759	14.8828	4.15421e-06	0.0121597	MOG;MOG;MOG;MOG;MOG;MOG;MOG;MOG;MOG;MOG;MOG	MOG;MOG	MOG;MOG;MOG;MOG	chr6	29638918	3'UTR;Body;3'UTR;Body;Body;Body;Body;Body;Body;Body;Body	OpenSea
cg22057462	0.0188376	0.403366	0.0271351	6.72717	0.389268	0.023919	6.1446	8.86741e-05	0.035383	TFR2;TFR2		TFR2;TFR2;TFR2;TFR2;TFR2	chr7	100232479	TSS1500;Body	S_Shore
cg04597658	0.0188199	0.714424	0.0192343	2.69228	0.700898	0.0246529	3.51733	5.5918e-05	0.0299633		C1orf86	C1orf86	chr1	2142534		N_Shore
cg04435632	0.0188166	0.694809	0.0293198	4.21984	0.684797	0.0222044	3.24248	0.000105464	0.0376775	LOXL1	LOXL1	LOXL1;LOXL1;LOXL1;LOXL1;LOXL1	chr15	74240089	Body	OpenSea
cg04058237	0.0187974	0.195705	0.0264469	13.5137	0.182922	0.0220762	12.0686	9.31492e-05	0.0359955		AC073871.2	AC073871.2;AC073871.2	chr7	156337107		OpenSea
cg15356494	0.0187796	0.33972	0.026382	7.76579	0.325079	0.0235038	7.23018	0.000149632	0.0427561				chr1	1974941		Island
cg07359306	0.0187694	0.684381	0.0248031	3.62416	0.666703	0.0238588	3.57862	9.57062e-05	0.0363074	ITIH1;ITIH1	ITIH1;ITIH1;ITIH1	ITIH1;ITIH1;ITIH1;ITIH1	chr3	52811297	TSS1500;TSS1500	OpenSea
cg02827278	0.0187624	0.402958	0.0277569	6.88829	0.39175	0.0212363	5.42087	0.000106188	0.0378248	ORAI1	ORAI1	ORAI1	chr12	122063043	TSS1500	N_Shore
cg05054904	0.018743	0.379937	0.0258711	6.80932	0.361768	0.0272861	7.54244	0.000112219	0.0383809	SPRED2	SPRED2	SPRED2;SPRED2	chr2	65660700	TSS1500	S_Shore
cg18005913	0.0187192	0.827216	0.0254104	3.0718	0.809162	0.0244985	3.02764	0.000183178	0.0459427		Y_RNA	Y_RNA	chr1	35661444		S_Shelf
cg04525688	0.018707	0.53894	0.0245635	4.55773	0.529924	0.024659	4.65331	7.39743e-05	0.0330999				chr8	144208312		OpenSea
cg07078114	0.0186572	0.265416	0.0241499	9.09889	0.250981	0.019748	7.8683	2.48709e-05	0.0218359	FAM69B	FAM69B	FAM69B	chr9	139606202	TSS1500	N_Shore
cg04570585	0.0186553	0.368643	0.0282034	7.65059	0.355888	0.0218622	6.143	0.000172797	0.0448913		RP11-242G20.1;RP11-242G20.1	RP11-242G20.1;RP11-242G20.1	chr10	71426761		OpenSea
cg14406134	0.0185058	0.456005	0.0296537	6.50294	0.447877	0.0271053	6.05197	3.63949e-05	0.0250968	COL27A1	COL27A1	COL27A1;COL27A1;COL27A1	chr9	117014922	Body	OpenSea
cg07976597	0.0185015	0.211634	0.0260602	12.3138	0.197838	0.0191899	9.69982	6.15537e-05	0.0312254				chr16	86066165		OpenSea
cg20433906	0.0184981	0.33277	0.0225574	6.77868	0.317556	0.0204962	6.45437	6.41795e-05	0.0313948	C17orf72	C17orf72;C17orf72	C17orf72;C17orf72	chr17	62076318	Body	OpenSea
cg19645959	0.0184904	0.426292	0.0245717	5.76406	0.410916	0.0230655	5.61319	0.000108845	0.0379587				chr10	28654898		OpenSea
cg21522295	0.0184885	0.201579	0.0271392	13.4633	0.185861	0.0243214	13.0858	0.000209042	0.0481587	SLC5A5			chr19	17983747	Body	Island
cg07559901	0.0184703	0.496888	0.0279574	5.62649	0.4829	0.0234363	4.85325	8.76214e-05	0.0352083	TUB;TUB;TUB;TUB	TUB	TUB	chr11	8117198	ExonBnd;ExonBnd;Body;Body	OpenSea
cg18204208	0.0184702	0.371871	0.0264118	7.10241	0.359266	0.0246878	6.87175	0.000226387	0.0495276	PTGIS	PTGIS	PTGIS;PTGIS	chr20	48185938	TSS1500	S_Shore
cg14518091	0.0184254	0.741312	0.0210883	2.84472	0.725331	0.0246144	3.39354	0.000166383	0.044392	C17orf53;C17orf53	C17orf53	C17orf53	chr17	42217776	TSS1500;TSS1500	N_Shore
cg15298173	0.0183796	0.253432	0.024323	9.59742	0.24048	0.0215471	8.96005	0.000100865	0.0371353		RP11-300A12.2	RP11-300A12.2	chr15	29903900		OpenSea
cg11711880	0.0183559	0.366298	0.023266	6.35166	0.351882	0.0233373	6.63213	0.00010708	0.0379009			MIAT;MIAT;MIAT;MIAT;MIAT;MIAT	chr22	27042514		OpenSea
cg09772608	0.0183534	0.664936	0.0280828	4.22338	0.65186	0.0267406	4.10221	0.000185262	0.0460515				chr6	14954349		OpenSea
cg24393212	0.0183408	0.515079	0.0245057	4.75765	0.498145	0.0269046	5.40095	8.97789e-05	0.0355632	AKAP9;AKAP9	AKAP9;AKAP9;AKAP9	AKAP9;AKAP9;AKAP9;AKAP9	chr7	91569178	TSS1500;TSS1500	N_Shore
cg02360514	0.0183311	0.520867	0.0273953	5.25955	0.506991	0.0251752	4.96562	9.82079e-05	0.0368035	FOSB;FOSB	ERCC1	ERCC1	chr19	45975990	Body;Body	Island
cg05161980	0.0183274	0.564227	0.0260265	4.61277	0.55552	0.0229076	4.12364	0.000105872	0.0377662				chr1	39185780		OpenSea
cg24351167	0.0183184	0.155957	0.0220394	14.1317	0.141891	0.0227154	16.009	8.99453e-05	0.0355632	PHACTR1		PHACTR1	chr6	12749567	Body	N_Shore
cg27383362	0.0183121	0.488641	0.0215473	4.40963	0.47649	0.0213577	4.48229	6.81963e-05	0.0321193	ATAD3C;ATAD3C	ATAD3C;ATAD3C;ATAD3C;ATAD3C	ATAD3C;ATAD3C;ATAD3C;ATAD3C	chr1	1385371	1stExon;5'UTR	OpenSea
cg18031455	0.0182973	0.571602	0.0289568	5.0659	0.557466	0.0245903	4.41109	0.000140827	0.0417102	LST1;LST1;LST1;LST1;LST1;LST1;LST1;LST1;LST1;LST1;LST1;LST1	LST1;LST1;LST1	LST1;LST1;LST1;LST1;LST1;LST1;LST1	chr6	31555431	ExonBnd;ExonBnd;ExonBnd;ExonBnd;Body;Body;Body;Body;Body;Body;Body;Body	OpenSea
cg00597931	0.0182937	0.331529	0.0306066	9.23194	0.319017	0.0227933	7.14488	5.47524e-05	0.0296168	DENND3		DENND3	chr8	142179697	Body	N_Shelf
cg21919992	0.0182799	0.623694	0.0221327	3.54866	0.604919	0.0237202	3.92122	5.49675e-05	0.0296709	LMTK3	LMTK3	LMTK3	chr19	48988943	3'UTR	S_Shore
cg01593740	0.0182767	0.462848	0.0235298	5.0837	0.446114	0.0241135	5.40524	0.000189116	0.0463311				chr6	170733450		S_Shore
cg11963442	0.0182404	0.32518	0.0213582	6.56814	0.308164	0.0196335	6.37112	8.13992e-06	0.014347	CCDC159			chr19	11464304	Body	N_Shore
cg10391828	0.0181649	0.619684	0.0229384	3.70163	0.606175	0.0233123	3.8458	0.00019404	0.0467371	KIAA2012	AC079354.1;AC079354.1	AC079354.1;AC079354.1	chr2	202937973	TSS200	OpenSea
cg16086202	0.0181319	0.75613	0.0188282	2.49008	0.739816	0.0219519	2.96721	3.08458e-05	0.0237045				chr1	229853525		OpenSea
cg20401058	0.0181279	0.503711	0.0284368	5.64546	0.48928	0.0253844	5.18811	7.77446e-05	0.0338024	GNAS;GNASAS	GNAS-AS1;GNAS;GNAS	GNAS-AS1;GNAS;GNAS;GNAS;GNAS;GNAS;GNAS;GNAS;GNAS;GNAS;GNAS;GNAS	chr20	57426240	3'UTR;TSS1500	N_Shore
cg07001576	0.018096	0.199928	0.023137	11.5727	0.189625	0.0229579	12.107	4.75919e-05	0.0283084	EXD3		EXD3;EXD3	chr9	140209133	Body	N_Shore
cg19512768	0.0180199	0.249038	0.0293658	11.7917	0.236182	0.0231218	9.78984	0.00016357	0.0440927	UNC13A		UNC13A;UNC13A	chr19	17723046	Body	OpenSea
cg14563795	0.0179943	0.380831	0.0236135	6.20051	0.370631	0.0205018	5.53161	1.8614e-05	0.0189159				chr7	570644		S_Shore
cg12394632	0.0179766	0.527772	0.0251511	4.76553	0.515825	0.0259126	5.02353	0.000212537	0.0485212				chr7	72802114		OpenSea
cg08261681	0.0179695	0.477812	0.020291	4.24666	0.466656	0.0211568	4.53371	1.55623e-05	0.017695				chr20	48189743		OpenSea
cg13228314	0.0179659	0.649316	0.0250851	3.86332	0.62986	0.0233253	3.70325	0.000163188	0.0440471	RBP4	RBP4	RBP4;RBP4	chr10	95360210	Body	N_Shore
cg13339454	0.0179529	0.489343	0.0203156	4.15161	0.474907	0.0206059	4.33895	3.83249e-05	0.0258987	ANO7;ANO7	ANO7;ANO7	ANO7;ANO7	chr2	242127690	TSS1500;TSS1500	OpenSea
cg25111273	0.0179388	0.379775	0.024418	6.42959	0.366838	0.0204562	5.57637	3.55223e-05	0.0247901	PFKFB3;PFKFB3	7SK;PFKFB3;PFKFB3	7SK;PFKFB3;PFKFB3	chr10	6190651	Body;Body	S_Shelf
cg11586340	0.0179315	0.70219	0.0211741	3.01544	0.687054	0.0221962	3.23063	2.80184e-05	0.02282				chr12	66132134		N_Shelf
cg07065905	0.0179303	0.509328	0.0218215	4.28437	0.499845	0.0229962	4.60066	0.000102672	0.0372473			TMPRSS3	chr21	42920835		OpenSea
cg21503771	0.0178935	0.589502	0.0362444	6.1483	0.566455	0.0230277	4.06523	0.000214664	0.048629	NPTN;NPTN;NPTN;NPTN	NPTN	NPTN;NPTN;NPTN;NPTN	chr15	73920928	Body;Body;Body;Body	OpenSea
cg12693548	0.0178787	0.822362	0.0222961	2.71122	0.809796	0.0249524	3.08132	0.000182588	0.0458747	COL26A1;COL26A1			chr7	101136665	Body;Body	OpenSea
cg08898148	0.0178325	0.618922	0.0253997	4.10385	0.606097	0.0222501	3.67105	8.33463e-05	0.0348388				chr17	76599796		OpenSea
cg08444674	0.0178083	0.225497	0.0231505	10.2664	0.212568	0.0203384	9.56797	0.000154484	0.042992	GRIN2A;GRIN2A;GRIN2A		GRIN2A	chr16	10002703	Body;Body;Body	OpenSea
cg13886799	0.0177972	0.229229	0.0231982	10.1201	0.215659	0.0185257	8.59025	3.24466e-06	0.0112568	ANO7;ANO7;ANO7;ANO7	ANO7;ANO7;ANO7	ANO7;ANO7;ANO7	chr2	242127948	5'UTR;1stExon;5'UTR;1stExon	OpenSea
cg14824936	0.0177534	0.76238	0.0191391	2.51044	0.750622	0.0216394	2.88287	2.27312e-05	0.0210142				chr11	92675685		OpenSea
cg17654257	0.0176787	0.29685	0.0227881	7.67663	0.286289	0.0257723	9.00219	0.000180168	0.045713	PDPN;PDPN;PDPN;PDPN	PDPN;PDPN;PDPN;PDPN	PDPN;PDPN;PDPN;PDPN;PDPN;PDPN	chr1	13930520	Body;Body;5'UTR;5'UTR	OpenSea
cg01001533	0.017664	0.507225	0.024433	4.817	0.489999	0.0225063	4.59314	0.000203008	0.047694				chr10	44184868		N_Shore
cg10449644	0.0176419	0.245448	0.0238952	9.73532	0.232622	0.0208969	8.98317	7.68494e-05	0.0336285				chr8	57601303		OpenSea
cg14554244	0.0176418	0.388917	0.0251837	6.47535	0.382246	0.0221565	5.7964	0.000127868	0.0401845	NOTCH1			chr9	139393956	Body	N_Shore
cg17230491	0.0176334	0.572815	0.0248471	4.33772	0.560742	0.0244765	4.36502	0.000168893	0.0444534	DNMT3L;DNMT3L			chr21	45679180	Body;Body	S_Shore
cg21659949	0.0175792	0.427778	0.0224008	5.23655	0.410514	0.0191303	4.66008	5.30485e-05	0.0293304	PPIL2;PPIL2;PPIL2	PPIL2;PPIL2;PPIL2;PPIL2;PPIL2;PPIL2	PPIL2;PPIL2;PPIL2;PPIL2;PPIL2;PPIL2;PPIL2;PPIL2;PPIL2	chr22	22020025	TSS1500;TSS1500;TSS1500	N_Shore
cg15986248	0.0175662	0.778929	0.0152546	1.95841	0.763371	0.0146241	1.91573	8.31657e-08	0.00261566	TPCN2	TPCN2	TPCN2;TPCN2	chr11	68847470	Body	N_Shelf
cg27230333	0.0175413	0.229685	0.0241935	10.5334	0.217883	0.0224532	10.3051	6.99274e-05	0.032543				chr7	50266276		OpenSea
cg07481491	0.0175082	0.155538	0.0264958	17.035	0.143234	0.0232201	16.2113	0.000112057	0.0383604	TBXA2R;TBXA2R	TBXA2R	TBXA2R	chr19	3607130	TSS1500;TSS1500	Island
cg13861326	0.0175031	0.174963	0.0209214	11.9577	0.162986	0.0206716	12.6831	2.00908e-05	0.019726	CYP2F1		CYP2F1;CYP2F1;CYP2F1	chr19	41624558	Body	OpenSea
cg23359339	0.0174728	0.801842	0.0283157	3.53133	0.782529	0.0265395	3.3915	0.000139926	0.0415905				chr6	170540202		OpenSea
cg24801023	0.0174718	0.20191	0.0187179	9.27043	0.187149	0.0189293	10.1146	2.03552e-05	0.0198236	MTMR6	MTMR6;MTMR6;MTMR6	MTMR6;MTMR6;MTMR6	chr13	25862438	TSS1500	S_Shore
cg02943456	0.0174652	0.169126	0.0215498	12.7419	0.155352	0.0191552	12.3302	5.82852e-06	0.0132981		RP1-273G13.3;RP1-273G13.3;RP11-317N12.1;RP11-317N12.1;RP11-317N12.1	RP1-273G13.3;RP1-273G13.3;RP11-317N12.1;RP11-317N12.1;RP11-317N12.1	chr8	33866594		OpenSea
cg24509815	0.0174378	0.370418	0.0266412	7.1922	0.363229	0.0269005	7.40593	9.82457e-05	0.0368035	IL2RB	IL2RB	IL2RB	chr22	37523151	3'UTR	OpenSea
cg16328466	0.0174322	0.420405	0.0208088	4.9497	0.408426	0.0201513	4.93388	7.05627e-06	0.01426			C1orf222;C1orf222	chr1	1857514		N_Shore
cg15241799	0.0173972	0.796274	0.0188776	2.37074	0.778787	0.02421	3.10868	0.000113903	0.0385717		OSTM1-AS1;OSTM1-AS1	OSTM1-AS1;OSTM1-AS1;OSTM1	chr6	108443381		S_Shelf
cg07640747	0.0173649	0.0787421	0.026699	33.9069	0.0671656	0.0178772	26.6167	0.000104785	0.0375581	PPP1R3C	PPP1R3C;PPP1R3C;PPP1R3C	PPP1R3C;PPP1R3C;PPP1R3C	chr10	93392870	TSS200	Island
cg18482198	0.0173487	0.256374	0.024237	9.45377	0.244518	0.0200234	8.18893	6.39775e-05	0.0313892		RP11-242G20.1;RP11-242G20.1	RP11-242G20.1;RP11-242G20.1	chr10	71425601		OpenSea
cg03526920	0.0173264	0.259816	0.0267848	10.3092	0.250668	0.0241307	9.62656	1.43646e-06	0.00865311	C14orf166B	C14orf166B;C14orf166B	C14orf166B;C14orf166B;C14orf166B;C14orf166B;ANGEL1	chr14	77291706	TSS1500	OpenSea
cg03295542	0.0173263	0.184994	0.029198	15.7832	0.175484	0.0217194	12.3769	1.01307e-05	0.0155181				chr8	89777219		OpenSea
cg01999026	0.0173245	0.103493	0.0208051	20.1029	0.0868165	0.0169084	19.4761	4.28466e-06	0.0121597				chr19	46932100		Island
cg16180821	0.0172893	0.36959	0.030588	8.27621	0.358426	0.0262152	7.31397	0.000188165	0.0462953	SLC6A3	SLC6A3	SLC6A3	chr5	1446969	TSS1500	S_Shore
cg03991953	0.0172859	0.277517	0.0253955	9.15098	0.268152	0.0217515	8.11161	0.000103689	0.0373984				chr2	241764454		S_Shelf
cg05181804	0.0172848	0.10262	0.0223878	21.8162	0.0888275	0.0190419	21.4369	0.000121516	0.039585	PCDHA1;PCDHA1;PCDHA1	PCDHA1	PCDHA1	chr5	140165061	TSS1500;TSS1500;TSS1500	N_Shore
cg15052214	0.01727	0.682992	0.0224958	3.29371	0.670769	0.0208006	3.10101	3.09803e-05	0.0237368	PUS1;PUS1;PUS1		PUS1	chr12	132426938	Body;Body;Body	N_Shelf
cg23371655	0.0172647	0.915304	0.0182867	1.99788	0.898073	0.0191614	2.13361	5.99022e-06	0.0135181	UBE2G1	UBE2G1;UBE2G1	UBE2G1;UBE2G1;UBE2G1	chr17	4225165	Body	OpenSea
cg00952516	0.0171724	0.222999	0.0234361	10.5095	0.210898	0.0227036	10.7652	9.6385e-05	0.0364354	PEBP4	RP11-459E5.1	RP11-459E5.1	chr8	22573179	Body	OpenSea
cg22757101	0.0171284	0.132947	0.0234408	17.6317	0.120693	0.0186535	15.4553	2.51302e-05	0.0219292	TBXA2R;TBXA2R	TBXA2R	TBXA2R	chr19	3607136	TSS1500;TSS1500	Island
cg09490638	0.0171271	0.506687	0.0229223	4.52397	0.491963	0.0229336	4.66164	6.77254e-05	0.0320333	NCS1;NCS1	NCS1	NCS1	chr9	132971439	Body;Body	OpenSea
cg22692040	0.017114	0.489642	0.0256521	5.23894	0.479609	0.0217183	4.52833	7.29647e-05	0.0329716	RBM5;RBM5;RBM5;RBM5	RBM5;RBM5;RBM5;RBM5	RBM5;RBM5;RBM5;RBM5;RBM5;RBM5;RBM5;RBM5;RBM5;RBM5	chr3	50143156	ExonBnd;ExonBnd;Body;Body	OpenSea
cg25744589	0.0170813	0.31625	0.0251933	7.96626	0.304909	0.0223005	7.3138	0.00010884	0.0379587				chr4	7142885		OpenSea
cg11090759	0.0170693	0.222885	0.0217891	9.77594	0.212627	0.021191	9.96629	6.3876e-05	0.0313892	HTR2A;HTR2A	HTR2A;HTR2A	HTR2A;HTR2A	chr13	47470293	5'UTR;Body	OpenSea
cg13910746	0.0170652	0.595678	0.0249569	4.18967	0.579792	0.0205672	3.54734	0.000119933	0.0393957				chr8	144365795		Island
cg00714975	0.0170625	0.238578	0.0271431	11.377	0.226978	0.0242001	10.6619	5.60346e-05	0.0299762				chr7	64770405		OpenSea
cg14951453	0.0170208	0.230139	0.0192767	8.37611	0.214118	0.0203588	9.50823	3.15151e-05	0.0237555	FUZ;FUZ;FUZ	FUZ;FUZ;FUZ;FUZ;FUZ;FUZ;FUZ;FUZ;FUZ;FUZ;FUZ	FUZ;FUZ;FUZ;FUZ;FUZ;FUZ;FUZ;FUZ;FUZ;FUZ;FUZ;FUZ;FUZ;FUZ;FUZ;FUZ	chr19	50317252	TSS1500;TSS1500;TSS1500	S_Shore
cg25627714	0.0169961	0.658179	0.0192692	2.92766	0.644609	0.0196476	3.04799	4.40194e-05	0.0274528	NEURL3		NEURL3	chr2	97174709	TSS1500	S_Shore
cg16604801	0.0169768	0.278126	0.0215429	7.74573	0.267542	0.018636	6.96563	2.72855e-05	0.0225958	RAP1GAP2;RAP1GAP2			chr17	2718310	Body;Body	OpenSea
cg10314439	0.0169644	0.513632	0.0238021	4.63408	0.501776	0.0211476	4.21456	0.00019854	0.0471851	SNED1		SNED1;MTERFD2;MTERFD2	chr2	242020487	Body	OpenSea
cg15975513	0.0169121	0.306381	0.0254657	8.31179	0.29552	0.0214191	7.24793	0.000118768	0.0392373	ASPG		ASPG	chr14	104560537	Body	OpenSea
cg24130537	0.0169112	0.742405	0.017511	2.35869	0.725914	0.0181764	2.50394	9.90795e-07	0.00691673	MICALL1;MICALL1	MICALL1;MICALL1	MICALL1;MICALL1;MICALL1	chr22	38322039	ExonBnd;Body	OpenSea
cg26369382	0.0168926	0.285441	0.0220491	7.72459	0.273287	0.0210864	7.71584	0.000141581	0.0417184	TFR2	TFR2;TFR2;TFR2	TFR2;TFR2;TFR2;TFR2;TFR2;TFR2	chr7	100240341	TSS1500	OpenSea
cg23799532	0.0168868	0.796991	0.0241593	3.03131	0.785035	0.0199135	2.53664	5.20587e-05	0.0291281	PIK3CD	PIK3CD	PIK3CD	chr1	9780906	Body	OpenSea
cg06339090	0.0168772	0.214327	0.0223847	10.4442	0.200383	0.0198037	9.88292	5.32737e-05	0.0294114		IQCF3;IQCF3	IQCF3;IQCF3	chr3	51859693		OpenSea
cg27543103	0.0168726	0.189324	0.0226344	11.9554	0.176935	0.017558	9.92343	4.27251e-06	0.0121597				chr4	54975677		Island
cg10241823	0.0168628	0.722454	0.01705	2.36001	0.70951	0.0234753	3.30866	8.50627e-05	0.0350077	NXN		NXN	chr17	841205	Body	OpenSea
cg05269595	0.0168256	0.83829	0.0188292	2.24615	0.823303	0.0230159	2.79556	0.000159399	0.0436039	MTRF1	MTRF1	MTRF1;MTRF1;MTRF1	chr13	41834736	Body	OpenSea
cg15677294	0.0168247	0.558447	0.0212888	3.81214	0.544704	0.0199527	3.66303	4.82872e-05	0.0284543	TUBB4	TUBB4A;TUBB4A;TUBB4A	TUBB4A;TUBB4A;TUBB4A	chr19	6502938	TSS1500	S_Shore
cg17810765	0.016823	0.29817	0.0209965	7.04177	0.285307	0.0189453	6.64031	2.77355e-05	0.0227415	ANO7;ANO7	ANO7;ANO7	ANO7;ANO7	chr2	242127836	TSS200;TSS200	OpenSea
cg10701681	0.0167222	0.647121	0.0205679	3.17836	0.634263	0.0186004	2.9326	3.9725e-06	0.0120189	UBE2V2	UBE2V2;UBE2V2;UBE2V2	UBE2V2;UBE2V2;UBE2V2	chr8	48953859	Body	OpenSea
cg11589017	0.0166908	0.833443	0.0215859	2.58997	0.820184	0.0203781	2.48458	7.42785e-05	0.0331047	EIF2A;EIF2A	EIF2A;SERP1;SERP1;EIF2A	SERP1;EIF2A;SERP1;SERP1;SERP1;SERP1;EIF2A;EIF2A	chr3	150301001	ExonBnd;Body	OpenSea
cg14240353	0.0166898	0.14987	0.026362	17.59	0.135738	0.0227239	16.741	0.000144919	0.0421862	IGF1;IGF1;IGF1;IGF1	IGF1	IGF1	chr12	102873312	Body;Body;Body;TSS1500	OpenSea
cg11401563	0.0166857	0.597446	0.022048	3.69038	0.581492	0.0232354	3.99582	0.000209866	0.0482346	KRTAP10-6;TSPEAR;TSPEAR	KRTAP10-6	KRTAP10-6	chr21	46013294	TSS1500;Body;5'UTR	OpenSea
cg18393017	0.0166783	0.198852	0.0345349	17.3671	0.188522	0.0278632	14.7798	0.000232381	0.0499499				chr8	23651954		OpenSea
cg02304628	0.016662	0.387188	0.022535	5.82016	0.379098	0.0237895	6.2753	0.000195863	0.0468689	NKAIN4	NKAIN4;NKAIN4	NKAIN4;NKAIN4	chr20	61872474	3'UTR	S_Shore
cg03628265	0.0166569	0.867112	0.0199216	2.29746	0.854624	0.0216063	2.52817	6.32977e-05	0.0313892	DPF1;DPF1;DPF1		DPF1;DPF1;DPF1	chr19	38711371	Body;Body;Body	N_Shore
cg17574739	0.0166415	0.527536	0.0266946	5.06024	0.511071	0.0231337	4.52652	5.50818e-05	0.0296709	SYCN	SYCN	SYCN	chr19	39694993	TSS200	Island
cg23486853	0.0166316	0.266269	0.0244481	9.18174	0.253296	0.0201469	7.9539	0.000206803	0.0479877	LIF	LIF;LIF	LIF;LIF;MTMR3	chr22	30642980	TSS200	S_Shore
cg17643796	0.0166201	0.376683	0.0315862	8.38536	0.368472	0.0232696	6.31518	0.000143214	0.0419349	PDE6B;PDE6B;PDE6B	RP11-1191J2.2;RP11-1191J2.2	RP11-1191J2.2;RP11-1191J2.2	chr4	648752	Body;Body;Body	N_Shore
cg06510534	0.0166114	0.563858	0.0210096	3.72605	0.553734	0.0201122	3.63211	9.0487e-05	0.0355888	PQLC3;PQLC3;PQLC3;PQLC3;PQLC3	PQLC3	PQLC3;PQLC3	chr2	11309558	Body;Body;Body;Body;3'UTR	OpenSea
cg14608903	0.0166003	0.435564	0.0213324	4.89765	0.42141	0.0210601	4.99753	5.12669e-05	0.0289484	ABLIM1;ABLIM1;ABLIM1;ABLIM1	ABLIM1;ABLIM1;ABLIM1	ABLIM1;ABLIM1;ABLIM1;ABLIM1	chr10	116287249	Body;Body;TSS1500;Body	OpenSea
cg26752526	0.0165929	0.212203	0.0234033	11.0287	0.195606	0.0253832	12.9767	0.000128699	0.040238	SHISA9;SHISA9	SHISA9;SHISA9	SHISA9;SHISA9	chr16	12994998	TSS1500;TSS1500	Island
cg07267218	0.0165815	0.425045	0.0231006	5.43486	0.409702	0.0188945	4.61177	0.000142964	0.0419109				chr17	43073535		OpenSea
cg26741552	0.0165412	0.274085	0.0269148	9.81987	0.263584	0.0207453	7.87044	5.92478e-05	0.0306695	CADM3;CADM3;CADM3-AS1	CADM3;DARC;CTA-134P22.2	CADM3;DARC;CTA-134P22.2	chr1	159172250	3'UTR;3'UTR;TSS200	OpenSea
cg27357358	0.0165339	0.448716	0.0243423	5.42489	0.440243	0.0223759	5.08263	0.000119926	0.0393957	PAX2;PAX2;PAX2;PAX2;PAX2;PAX2		PAX2	chr10	102526829	Body;Body;Body;Body;Body;Body	OpenSea
cg14086308	0.0165217	0.703109	0.0291603	4.14733	0.687164	0.0260454	3.79028	0.000129212	0.0402993	PLEKHG4B			chr5	153539	Body	OpenSea
cg19706900	0.0165115	0.120395	0.025546	21.2185	0.105739	0.0194082	18.3548	0.000133167	0.0409161	TRIB2;TRIB2	TRIB2;TRIB2;TRIB2	TRIB2;TRIB2;TRIB2	chr2	12856422	TSS1500;TSS1500	N_Shore
cg22988566	0.0165005	0.32922	0.0229598	6.97401	0.31737	0.0224805	7.08337	0.000189887	0.0463607	WFDC10B;WFDC13;WFDC10B	WFDC10B;WFDC13	WFDC10B;WFDC13	chr20	44334869	TSS1500;3'UTR;TSS1500	OpenSea
cg18039296	0.0165002	0.414576	0.0227643	5.49098	0.402687	0.0194646	4.83368	0.000107156	0.0379009	LPPR2;LPPR2	AC024575.1	AC024575.1	chr19	11465809	TSS1500;TSS1500	N_Shore
cg23469706	0.0164729	0.0769682	0.0247365	32.1385	0.0624187	0.0157769	25.2759	3.52912e-05	0.0246598	LRRC33	LRRC33;LRRC33	LRRC33;PIGX;LRRC33;LRRC33	chr3	196366609	TSS200	Island
cg12587954	0.0164566	0.415763	0.0212223	5.10441	0.404459	0.0200122	4.94789	4.10302e-05	0.0266737	KIF21B	KIF21B;KIF21B;KIF21B;RP11-168O16.1;RP11-168O16.1	KIF21B;KIF21B;KIF21B;RP11-168O16.1;RP11-168O16.1;RP11-168O16.1;RP11-168O16.1	chr1	200993200	TSS1500	S_Shore
cg20350203	0.0164226	0.257462	0.0222375	8.63719	0.247607	0.018624	7.52159	4.24679e-05	0.0271361				chr20	47957157		OpenSea
cg12138483	0.0163013	0.622175	0.0219606	3.52965	0.605267	0.0217013	3.5854	0.000173915	0.0450134	CLPP	CLPP	CLPP	chr19	6360684	TSS1500	N_Shore
cg21707996	0.0162628	0.776819	0.0262178	3.37502	0.76472	0.0273256	3.57328	0.000184468	0.0459458	TACC1;TACC1;TACC1	TACC1;TACC1;TACC1;TACC1;TACC1	TACC1;TACC1;TACC1;TACC1;TACC1;TACC1;TACC1;TACC1;TACC1;TACC1;TACC1	chr8	38647514	Body;Body;5'UTR	S_Shore
cg04299936	0.0162611	0.410755	0.0274755	6.68901	0.398153	0.0207038	5.19996	0.000225497	0.0494699	PLVAP;PLVAP	PLVAP	PLVAP	chr19	17476993	ExonBnd;Body	OpenSea
cg13663385	0.0162574	0.0990063	0.0238926	24.1325	0.0861147	0.0193823	22.5076	0.000202632	0.047694		RP11-488I20.9;RP11-244B22.6	RP11-488I20.9;RP11-244B22.6	chr16	34429877		N_Shore
cg07225857	0.0162438	0.363104	0.0199219	5.48654	0.349644	0.0208849	5.97318	0.000165021	0.0443517	KALRN;KALRN		KALRN;KALRN;KALRN;KALRN;KALRN	chr3	124103650	Body;Body	OpenSea
cg27534599	0.0162392	0.194313	0.0233644	12.0241	0.176716	0.0209757	11.8697	0.000197446	0.0470298	CECR1;CECR1;CECR1	CECR1;CECR1;CECR1	CECR1;CECR1;CECR1	chr22	17680477	Body;1stExon;5'UTR	OpenSea
cg22535754	0.0162222	0.56536	0.017374	3.07308	0.553234	0.0165299	2.98787	8.37448e-06	0.014347	PAFAH1B3;PAFAH1B3;PAFAH1B3;PRR19	PAFAH1B3;PAFAH1B3;PRR19	PAFAH1B3;PAFAH1B3;PRR19	chr19	42807683	TSS1500;TSS1500;TSS1500;5'UTR	S_Shore
cg02338269	0.0161488	0.250733	0.0266875	10.6438	0.242351	0.0219571	9.06006	6.87071e-05	0.0321956				chr16	87074217		OpenSea
cg05234552	0.0161356	0.258874	0.022696	8.76723	0.249496	0.0239091	9.58293	0.0001509	0.0428251				chr6	41438700		S_Shore
cg17696583	0.0161343	0.480081	0.0213629	4.44985	0.470858	0.0207388	4.40447	0.000138223	0.0414484	ITGAX;ITGAX;ITGAX;ITGAX	ITGAX	ITGAX;ITGAX;ITGAX;ITGAX	chr16	31382818	ExonBnd;ExonBnd;Body;Body	N_Shore
cg10866623	0.0161077	0.538502	0.0188722	3.50458	0.524525	0.0189197	3.60702	5.04028e-05	0.0289036	TTLL6	TTLL6;TTLL6;TTLL6	TTLL6;TTLL6;TTLL6;TTLL6;TTLL6;TTLL6	chr17	46895019	TSS1500	S_Shore
cg11947393	0.0160759	0.313645	0.0266185	8.48682	0.304773	0.0239267	7.85067	0.000124577	0.0398691				chr3	45385488		OpenSea
cg08926567	0.0160578	0.199298	0.0202556	10.1635	0.188018	0.0196067	10.4281	8.8012e-05	0.0352504				chr1	9444969		OpenSea
cg07015663	0.0159553	0.402182	0.0226333	5.62763	0.392261	0.021423	5.46142	4.59284e-05	0.0279932				chr2	30916892		OpenSea
cg08824344	0.0159307	0.217696	0.0237371	10.9038	0.207249	0.0173786	8.38537	4.43919e-05	0.0275867				chr3	126108727		S_Shore
cg27073361	0.0159189	0.410201	0.0263339	6.41977	0.39936	0.0189489	4.74481	0.000209113	0.0481587	TNXB	TNXB	TNXB	chr6	32038177	Body	OpenSea
cg15370654	0.0159147	0.19038	0.0293803	15.4325	0.177709	0.0236276	13.2957	0.000150379	0.0428137	CLDN10-AS1;CLDN10;CLDN10	CLDN10-AS1	CLDN10-AS1	chr13	96147024	Body;Body;Body	OpenSea
cg24185852	0.0158731	0.162229	0.0219643	13.539	0.147863	0.0188125	12.723	0.000122365	0.0396431	MIR585;SLIT3	MIR585;SLIT3	MIR585;SLIT3;SLIT3	chr5	168690818	TSS200;Body	OpenSea
cg24050519	0.0158447	0.918162	0.0182604	1.9888	0.907926	0.0221885	2.44387	0.000117396	0.0390281	MEGF6			chr1	3436037	Body	Island
cg01321088	0.0158301	0.781728	0.020918	2.67587	0.764183	0.0160001	2.09375	7.9264e-06	0.014347	FAM190A;FAM190A	FAM190A;FAM190A	FAM190A;FAM190A;FAM190A	chr4	91156155	5'UTR;TSS200	OpenSea
cg15950203	0.0158274	0.489928	0.0233845	4.77305	0.478792	0.0177374	3.70461	4.38527e-05	0.0274528	APOA4	APOA4	APOA4	chr11	116694341	TSS1500	S_Shore
cg16256185	0.0158239	0.179986	0.020227	11.2381	0.168547	0.0206128	12.2297	6.66018e-05	0.0319617	FRMD4A			chr10	14114187	Body	OpenSea
cg08150964	0.0158172	0.160899	0.022218	13.8087	0.146402	0.0161554	11.035	8.502e-05	0.0350077	AGTPBP1;AGTPBP1;AGTPBP1	AGTPBP1;AGTPBP1;AGTPBP1;AGTPBP1	AGTPBP1;AGTPBP1;AGTPBP1;AGTPBP1	chr9	88357604	TSS1500;TSS1500;TSS1500	S_Shore
cg00897703	0.0157884	0.159582	0.0196287	12.3001	0.146645	0.0203524	13.8787	0.000203778	0.0477129	TMEM163			chr2	135434956	Body	OpenSea
cg22537714	0.0157872	0.114702	0.0197584	17.2259	0.105086	0.0181002	17.2242	3.99522e-07	0.00466296		RP11-27G22.1	RP11-27G22.1	chr11	112657745		OpenSea
cg19908585	0.0157596	0.818397	0.0202821	2.47827	0.806689	0.018465	2.28899	1.59967e-05	0.0179955	ZNF317;ZNF317;ZNF317	ZNF317	ZNF317	chr19	9259004	5'UTR;5'UTR;Body	OpenSea
cg11573518	0.0157471	0.717932	0.0205147	2.85747	0.7035	0.02071	2.94386	6.64018e-05	0.0319176	CLIP2;CLIP2	CLIP2;CLIP2	CLIP2;CLIP2	chr7	73721031	5'UTR;5'UTR	S_Shore
cg18655633	0.015697	0.627046	0.0235103	3.74937	0.611323	0.0241171	3.94506	9.33334e-05	0.0360093				chr19	48107418		N_Shelf
cg06206187	0.0156813	0.343715	0.0165991	4.82933	0.330065	0.0177516	5.37823	1.57084e-05	0.0177461		HCG16;HCG15	HCG16;HCG15	chr6	28953834		N_Shelf
cg19574566	0.0156655	0.654687	0.0204039	3.11659	0.63874	0.0235204	3.68231	4.29876e-05	0.027273	TUBB4A;TUBB4A;TUBB4A;TUBB4A;TUBB4A;TUBB4A			chr19	6504030	TSS1500;TSS1500;TSS1500;TSS1500;TSS1500;TSS1500	S_Shore
cg00251681	0.0156564	0.491227	0.0234821	4.78029	0.47882	0.0212816	4.44459	0.000229759	0.0498578	NIPAL3			chr1	24795151	Body	OpenSea
cg05725489	0.0156461	0.431377	0.0190343	4.41247	0.421114	0.0200187	4.75375	9.48307e-05	0.0362079	PRKAR1B;PRKAR1B;PRKAR1B;PRKAR1B;PRKAR1B;PRKAR1B	AC147651.5	AC147651.5	chr7	600658	Body;Body;Body;Body;Body;Body	N_Shore
cg21075680	0.0156332	0.150983	0.0242543	16.0642	0.13689	0.0198758	14.5196	1.65377e-05	0.0181397				chr8	117466702		OpenSea
cg27062341	0.0156264	0.921039	0.0141319	1.53434	0.908899	0.0167884	1.84712	7.2825e-07	0.00605373	AGPAT6	AGPAT6	AGPAT6	chr8	41482341	3'UTR	OpenSea
cg06424168	0.0155976	0.40325	0.0279247	6.92491	0.390963	0.0230557	5.89716	4.81454e-05	0.0284543	TMC7;TMC7	TMC7;TMC7	TMC7;TMC7;TMC7	chr16	18994622	TSS1500;TSS1500	N_Shore
cg21510967	0.0155596	0.526139	0.019154	3.64048	0.51312	0.0202957	3.95534	0.000151717	0.0428974	LOC101927070	AC109826.2	AC109826.2	chr2	99388661	TSS1500	OpenSea
cg25909121	0.0155058	0.277516	0.020047	7.22371	0.267406	0.0176572	6.60313	1.1945e-05	0.0161024				chr1	98981920		OpenSea
cg06664486	0.0155038	0.306133	0.0258904	8.45725	0.298208	0.0223274	7.4872	0.000231761	0.0499499				chr6	170379377		OpenSea
cg27474479	0.0155012	0.844842	0.0198716	2.35211	0.82924	0.0180714	2.17928	9.05044e-05	0.0355888	NETO2;NETO2	snoU13	snoU13	chr16	47155107	Body;Body	OpenSea
cg16514113	0.0154988	0.128521	0.0204984	15.9494	0.11752	0.015237	12.9654	2.1819e-06	0.0100802		RP11-488I20.9	RP11-488I20.9	chr16	34428061		N_Shelf
cg14679202	0.0154982	0.191724	0.0228253	11.9053	0.177723	0.0176308	9.92036	0.000184286	0.0459427	L3MBTL2	L3MBTL2;L3MBTL2	L3MBTL2;L3MBTL2;L3MBTL2;L3MBTL2;L3MBTL2;L3MBTL2;L3MBTL2	chr22	41600978	TSS1500	N_Shore
cg01614426	0.0154764	0.39132	0.0312094	7.97542	0.384396	0.0238721	6.21028	0.000212209	0.0485108				chr9	137114085		OpenSea
cg06539434	0.0154651	0.824938	0.0196746	2.38498	0.810218	0.020989	2.59054	0.000101374	0.0371353	ASCC3		ASCC3	chr6	101120796	Body	OpenSea
cg04764624	0.0153937	0.198833	0.0206722	10.3967	0.189876	0.0212797	11.2072	0.000107563	0.0379009	RAB11FIP4	RAB11FIP4	RAB11FIP4	chr17	29718129	TSS1500	N_Shore
cg15137874	0.015392	0.808772	0.0203483	2.51595	0.790688	0.0215562	2.72626	6.33316e-05	0.0313892				chr14	21084408		OpenSea
cg05029983	0.015391	0.364175	0.0265407	7.28791	0.356162	0.0200701	5.63511	5.50782e-05	0.0296709	NAT8L	NAT8L;NAT8L	NAT8L;NAT8L	chr4	2068254	3'UTR	S_Shore
cg12407600	0.0153664	0.462168	0.0229901	4.97439	0.449752	0.019397	4.31282	0.00021174	0.048465	TBC1D22A;TBC1D22A;TBC1D22A;TBC1D22A;TBC1D22A		TBC1D22A	chr22	47305671	Body;Body;Body;Body;Body	OpenSea
cg24254891	0.0153606	0.719035	0.0229561	3.19262	0.705278	0.0215783	3.05954	5.73368e-05	0.0302676	FAM83F			chr22	40395315	Body	S_Shelf
cg11613450	0.0153541	0.160007	0.0213586	13.3486	0.146063	0.0171788	11.7612	5.6746e-05	0.0301474	PTPRH;PTPRH	PTPRH	PTPRH	chr19	55721792	TSS1500;TSS1500	OpenSea
cg19209802	0.0153236	0.217996	0.0241804	11.0921	0.209138	0.0193683	9.26102	7.53889e-05	0.0333147	C1orf158			chr1	12820223	Body	OpenSea
cg06343774	0.0153233	0.740503	0.0206709	2.79147	0.725615	0.018592	2.56224	4.22048e-06	0.0121597	MT1A			chr16	56673389	Body	S_Shore
cg15312454	0.0153047	0.219205	0.0257147	11.7309	0.210807	0.0216987	10.2931	2.29111e-05	0.021027		AC108448.3	AC108448.3	chr11	3209384		OpenSea
cg22430664	0.0152975	0.795041	0.0260623	3.2781	0.77965	0.0240311	3.08229	8.44184e-05	0.0349451	CEP55;CEP55	CEP55	CEP55	chr10	95276726	Body;Body	OpenSea
cg11281396	0.015277	0.492697	0.0279886	5.6807	0.485993	0.0219696	4.52056	0.000108143	0.0379257	SLC5A10;FAM83G;SLC5A10		FAM83G	chr17	18882010	Body;Body;Body	OpenSea
cg01134664	0.0152515	0.213159	0.0257721	12.0905	0.202528	0.0200962	9.92271	3.16638e-05	0.0237781				chr10	113076598		OpenSea
cg11270715	0.0152491	0.147699	0.0221498	14.9966	0.134447	0.0163799	12.1832	6.17265e-05	0.0312594				chr1	233840316		OpenSea
cg22921703	0.0152198	0.484843	0.022436	4.62747	0.471367	0.0184649	3.91732	0.000166257	0.044392	PSMB11	PSMB11	PSMB11	chr14	23511636	1stExon	OpenSea
cg26095210	0.0151789	0.30307	0.0180214	5.94628	0.289524	0.0188701	6.51765	7.16845e-05	0.03281	ZNF790;ZNF790;ZNF345;ZNF345;ZNF345;ZNF345;ZNF345;ZNF345;ZNF345;ZNF345	ZNF345;ZNF345;CTD-2525J15.2;ZNF345;ZNF345;ZNF345	ZNF345;ZNF790;ZNF345;CTD-2525J15.2;ZNF345;ZNF345;ZNF345;ZNF345;ZNF345;ZNF345;ZNF345;ZNF345;ZNF345;ZNF345;ZNF345	chr19	37342569	TSS1500;TSS1500;1stExon;1stExon;5'UTR;5'UTR;5'UTR;Body;5'UTR;5'UTR	S_Shore
cg21454760	0.0151787	0.418203	0.020156	4.81967	0.406264	0.0203054	4.99809	0.000166447	0.044392	ARID1A;ARID1A	ARID1A	ARID1A	chr1	27087961	Body;Body	OpenSea
cg10995755	0.015169	0.101824	0.0197238	19.3705	0.088354	0.0142102	16.0832	8.54831e-05	0.0350239	TPRKB	TPRKB;TPRKB	TPRKB;TPRKB;TPRKB;TPRKB;TPRKB;TPRKB	chr2	73964834	TSS1500	S_Shore
cg11524343	0.0151504	0.234428	0.0207006	8.83025	0.223485	0.0225288	10.0807	0.000135834	0.0411617	CRHR1;MGC57346-CRHR1;CRHR1;CRHR1;CRHR1;CRHR1;CRHR1;MGC57346-CRHR1	CRHR1	CRHR1	chr17	43905642	5'UTR;5'UTR;Body;Body;Body;Body;Body;Body	OpenSea
cg01980298	0.0151231	0.390433	0.0213601	5.47087	0.380238	0.0185963	4.8907	5.04566e-05	0.0289036	PLVAP			chr19	17473410	Body	OpenSea
cg19003756	0.0150863	0.263426	0.0183908	6.98141	0.249704	0.0169301	6.78008	1.37636e-05	0.0169373		RP11-1029J19.5	RP11-1029J19.5	chr14	102186023		OpenSea
cg08296288	0.0150794	0.40987	0.0193094	4.7111	0.393808	0.0207815	5.27706	0.000191057	0.0465123	ELAVL3;ELAVL3	ELAVL3	ELAVL3	chr19	11564539	3'UTR;3'UTR	N_Shore
