## Supplementary Tables for "Genome-wide DNA methylation, imprinting, and gene expression in human placentas derived from Assisted Reproductive Technology" (part 3 of 3)

### Sheet: Table 10 (continued)
Supplementary table 10. IVF-associated differentially methylated CpGs. CpGs are ordered according to the mean Db value starting from the largest, hypomethylated being first. DMPs (-0.05 ≤ Db and Db ≥ 0.05) are marked in green. Mean, SD, and covariance (CoV) are based on b values used in the corresponding linear model.
cg21861953	0.0149469	0.765728	0.021811	2.8484	0.74991	0.0202401	2.699	4.58538e-05	0.027983				chr13	29158391		OpenSea
cg05559437	0.014942	0.283277	0.0271265	9.57596	0.277475	0.024157	8.70602	0.000221555	0.0491417	LOC100287225;LOC100287225	AC109315.1	AC109315.1	chr18	48951908	Body;Body	OpenSea
cg24083746	0.0148855	0.373988	0.0220352	5.89195	0.366012	0.0204806	5.59562	0.000155223	0.0430637	CKM	CKM;CKM	CKM;CKM	chr19	45826152	TSS200	N_Shore
cg15051882	0.0148737	0.241532	0.0207961	8.61009	0.228251	0.018492	8.10164	0.000114676	0.0387107	L3MBTL2	L3MBTL2;L3MBTL2	L3MBTL2;L3MBTL2;L3MBTL2;L3MBTL2;L3MBTL2;L3MBTL2;L3MBTL2	chr22	41600182	TSS1500	N_Shore
cg03076771	0.0148085	0.376279	0.0206529	5.48873	0.36295	0.0178244	4.91097	0.000142496	0.0418231	C20orf24;C20orf24;C20orf24	C20orf24;C20orf24;C20orf24;RP5-977B1.11	C20orf24;C20orf24;C20orf24;C20orf24;C20orf24;C20orf24;RP5-977B1.11	chr20	35233484	TSS1500;TSS1500;TSS1500	N_Shore
cg20523466	0.0147844	0.385883	0.0275557	7.14095	0.375357	0.01984	5.28564	0.000103131	0.0373106	MATN2;MATN2	MATN2	MATN2;MATN2;MATN2	chr8	98900895	Body;Body	OpenSea
cg25305174	0.0147617	0.515919	0.0291221	5.6447	0.507917	0.021646	4.26171	0.000101748	0.0371353	CAMK2B;CAMK2B;CAMK2B;CAMK2B;CAMK2B;CAMK2B;CAMK2B;CAMK2B		CAMK2B;CAMK2B	chr7	44279680	Body;Body;Body;Body;Body;Body;Body;Body	S_Shore
cg09979281	0.0147497	0.529099	0.0198364	3.74908	0.517272	0.0185865	3.59319	0.000227894	0.0496601	C14orf68	SLC25A47	SLC25A47	chr14	100795151	Body	Island
cg06881239	0.0147145	0.175138	0.0238331	13.6082	0.166686	0.0170341	10.2192	0.000133107	0.0409161	PIRT	PIRT	PIRT	chr17	10741502	TSS200	OpenSea
cg17932109	0.0146857	0.244189	0.0190367	7.79592	0.232494	0.0161297	6.93769	1.18483e-05	0.0161024		CTD-2090I13.1	CTD-2090I13.1	chr1	227580507		OpenSea
cg17213979	0.0146797	0.201562	0.0203667	10.1044	0.187893	0.0230095	12.2461	3.92794e-05	0.0261583				chr10	8527212		OpenSea
cg26661974	0.01466	0.142647	0.0186028	13.0411	0.129993	0.019152	14.7331	0.00014078	0.0417102		TPRX1	TPRX1;CRX;CRX	chr19	48323177		OpenSea
cg08960777	0.0146344	0.39413	0.0201845	5.12129	0.38375	0.0161175	4.20001	0.000103242	0.0373106				chr19	5864944		N_Shore
cg16580289	0.0146037	0.80927	0.0217144	2.6832	0.794994	0.0210563	2.64861	0.000168773	0.0444534	GABRR2	GABRR2	GABRR2	chr6	90025307	TSS1500	OpenSea
cg25339380	0.0145266	0.7555	0.0201701	2.66977	0.74144	0.0186536	2.51587	0.000147772	0.0426017				chr1	226416426		OpenSea
cg01093311	0.0145068	0.797089	0.0145152	1.82103	0.783105	0.0163346	2.08588	2.99862e-06	0.0112568	STRN3;STRN3			chr14	31491009	Body;Body	N_Shelf
cg19225308	0.0145033	0.12491	0.0218105	17.4609	0.11496	0.017258	15.0122	8.8874e-05	0.035407	TBXA2R;TBXA2R	TBXA2R	TBXA2R	chr19	3607139	TSS1500;TSS1500	Island
cg24973350	0.0144884	0.365552	0.0216005	5.90901	0.356216	0.0172187	4.83377	9.61362e-06	0.0151148				chr20	24433466		OpenSea
cg10186395	0.0144716	0.843408	0.016633	1.97212	0.83236	0.0200439	2.40808	0.0001387	0.0414671	AGAP1;AGAP1			chr2	236674489	Body;Body	S_Shore
cg23327859	0.0144558	0.149775	0.0158573	10.5874	0.137021	0.0167242	12.2056	2.80886e-05	0.02282	CCNT1	CCNT1	CCNT1;CCNT1	chr12	49111433	TSS1500	S_Shore
cg03596180	0.014397	0.143401	0.0153682	10.7169	0.13523	0.0142255	10.5195	7.40156e-06	0.014347	TEAD4;TEAD4;TEAD4	TEAD4;TEAD4;TEAD4	TEAD4;TEAD4;TEAD4;TEAD4;TEAD4;TEAD4;TEAD4	chr12	3068362	TSS1500;TSS200;TSS200	Island
cg24730982	0.0143806	0.361486	0.0188282	5.20855	0.351995	0.0172789	4.90885	0.000102422	0.037229				chr13	53336853		OpenSea
cg11540705	0.0142858	0.262465	0.0240157	9.15004	0.255034	0.0194119	7.61149	0.000160624	0.0437408	SFTPC	SFTPC;SFTPC;SFTPC;SFTPC;SFTPC;SFTPC;SFTPC	SFTPC;SFTPC;SFTPC;SFTPC;SFTPC;SFTPC;SFTPC;SFTPC;SFTPC;SFTPC;SFTPC	chr8	22019181	TSS200	OpenSea
cg12768145	0.0142651	0.717151	0.0172134	2.40024	0.706676	0.0199831	2.82776	0.000199092	0.0472663	CAMK1D;CAMK1D			chr10	12839595	Body;Body	OpenSea
cg11934096	0.0142629	0.861751	0.0187543	2.1763	0.847395	0.0189549	2.23685	6.20573e-05	0.0312703	EXT1			chr8	118889301	Body	OpenSea
cg20195623	0.0142594	0.868437	0.0177844	2.04786	0.853151	0.0173438	2.0329	4.07204e-05	0.0266196	TEDDM1	TEDDM1	TEDDM1	chr1	182371014	TSS1500	OpenSea
cg19475658	0.0142367	0.25371	0.0291127	11.4748	0.244547	0.022751	9.30331	0.000156833	0.0432017		CTD-2644I21.1	CTD-2644I21.1	chr14	101056148		S_Shelf
cg07881065	0.0142337	0.102157	0.0192795	18.8724	0.0931876	0.0165152	17.7225	5.04528e-05	0.0289036		CTD-3212A4.1	CTD-3212A4.1;CTD-3212A4.1	chr8	840398		OpenSea
cg06131879	0.0141876	0.179226	0.0180974	10.0975	0.168195	0.0147675	8.77994	1.20274e-05	0.0161106	IQCF5	IQCF5-AS1	IQCF5-AS1	chr3	51909122	Body	OpenSea
cg23875404	0.0141816	0.144818	0.0175729	12.1345	0.134411	0.0137006	10.1931	7.17547e-06	0.0143255				chr13	36728869		N_Shore
cg14150774	0.0141781	0.184231	0.0213879	11.6093	0.171685	0.0146057	8.50726	1.33017e-05	0.0169175	QSOX2	QSOX2	QSOX2	chr9	139138057	TSS1500	N_Shelf
cg17226458	0.0141743	0.197934	0.0220034	11.1165	0.188353	0.0196154	10.4141	2.32963e-05	0.0211536				chr6	33780022		OpenSea
cg00598986	0.0141724	0.830603	0.0161142	1.94006	0.819641	0.015912	1.94134	2.22876e-05	0.0207834		RNU7-6P	RNU7-6P	chr20	50521141		OpenSea
cg18280758	0.014172	0.24815	0.0223442	9.00431	0.239019	0.0203171	8.50018	0.000140363	0.0416718	SERINC2	SERINC2	SERINC2;SERINC2	chr1	31885025	TSS1500	N_Shore
cg09137081	0.0141717	0.221729	0.0214425	9.67059	0.214168	0.0196535	9.17669	0.000153694	0.042992				chr17	80330606		S_Shore
cg10984552	0.0141495	0.13395	0.0223049	16.6517	0.123608	0.0164515	13.3094	4.76267e-05	0.0283084	DOK5;DOK5			chr20	53262701	Body;Body	OpenSea
cg12642915	0.0141071	0.231488	0.0307902	13.301	0.223102	0.0245861	11.0201	0.000142053	0.0417861	ZBTB16;ZBTB16	RP11-64D24.2	ZBTB16;ZBTB16;RP11-64D24.2	chr11	114091253	Body;Body	OpenSea
cg06812574	0.0140974	0.0864149	0.0179447	20.7658	0.0747969	0.018225	24.366	0.000194862	0.0467589	SLC39A12;SLC39A12			chr10	18331664	Body;Body	OpenSea
cg06296542	0.0140847	0.198651	0.0169342	8.52459	0.1884	0.0135504	7.19237	3.94544e-06	0.0120189	TFR2	TFR2;TFR2	TFR2;TFR2;TFR2;TFR2;TFR2	chr7	100240370	TSS1500	OpenSea
cg17165781	0.0140457	0.121283	0.0174637	14.3992	0.109731	0.0157316	14.3365	9.36732e-06	0.0148558				chr17	77647513		OpenSea
cg00753287	0.0140243	0.603773	0.0240624	3.98534	0.591135	0.0228626	3.86758	0.000232441	0.0499499	CTBP2;CTBP2	CTBP2;CTBP2;CTBP2;CTBP2;CTBP2	CTBP2;CTBP2;CTBP2;CTBP2;CTBP2;CTBP2;CTBP2	chr10	126749347	5'UTR;5'UTR	OpenSea
cg04844184	0.0140008	0.824847	0.0135547	1.6433	0.811504	0.0169399	2.08747	1.14926e-05	0.0161024				chr2	72309575		OpenSea
cg10911340	0.0139012	0.0877572	0.0202725	23.1007	0.0761537	0.016425	21.5682	9.93515e-05	0.0369891	SPRYD3	SPRYD3;SPRYD3	SPRYD3;SPRYD3;SPRYD3;SPRYD3	chr12	53473666	TSS1500	S_Shore
cg12375380	0.0138904	0.414846	0.0186408	4.49342	0.405639	0.0198044	4.88227	0.000163082	0.0440406	EFHB	EFHB;EFHB	EFHB;EFHB;EFHB;EFHB	chr3	19976136	TSS1500	OpenSea
cg09369476	0.0138631	0.2399	0.0249901	10.4169	0.232363	0.0212873	9.16119	2.85531e-05	0.0229582	GRAP2;GRAP2;GRAP2;GRAP2;GRAP2	RP3-370M22.8;GRAP2	RP3-370M22.8;GRAP2	chr22	40356214	Body;Body;Body;Body;Body	OpenSea
cg10277703	0.0138596	0.753993	0.0209806	2.7826	0.737339	0.0197698	2.68124	8.12157e-05	0.0344962				chr1	147384851		OpenSea
cg12549952	0.0138229	0.255156	0.019415	7.60908	0.243565	0.0166536	6.83744	0.000144393	0.0421458				chr1	97483576		OpenSea
cg18719271	0.0138004	0.883759	0.0166253	1.88121	0.869387	0.0182176	2.09546	5.73969e-05	0.0302779	DUOXA1;DUOXA1;DUOXA1;DUOXA1;DUOXA1;DUOXA1	DUOXA1;DUOXA1;DUOXA1;DUOXA1;DUOXA1	DUOXA1;DUOXA1;DUOXA1;DUOXA1;DUOXA1;DUOXA1;DUOXA1;DUOXA1;DUOXA1;DUOXA1	chr15	45416372	5'UTR;5'UTR;5'UTR;5'UTR;TSS1500;TSS1500	OpenSea
cg00558215	0.0137536	0.0859418	0.0144709	16.8381	0.0735779	0.0120121	16.3257	1.54989e-06	0.00870253	TTYH1;TTYH1		TTYH1;TTYH1	chr19	54927717	Body;Body	N_Shore
cg21409029	0.013739	0.914038	0.016078	1.75901	0.901644	0.0164225	1.82139	3.8347e-05	0.0258987	PRRC2C	PRRC2C	PRRC2C	chr1	171535519	Body	OpenSea
cg09856671	0.0136923	0.78281	0.0280025	3.57719	0.769287	0.0212028	2.75616	0.000101563	0.0371353	MIR5096;GNG4;GNG4;GNG4	GNG4;GNG4	GNG4;GNG4	chr1	235777897	Body;5'UTR;5'UTR;5'UTR	OpenSea
cg03999067	0.013685	0.134184	0.0229515	17.1045	0.123633	0.0191276	15.4713	0.000135263	0.0410991				chr12	59730539		OpenSea
cg16321524	0.0136736	0.235415	0.021583	9.1681	0.223083	0.0202808	9.09115	0.00020821	0.0480611	HMGB3L1			chr20	33422627	TSS1500	OpenSea
cg12333582	0.0136166	0.703222	0.0241383	3.43253	0.68851	0.0198179	2.87837	0.000183712	0.0459427	DFNA5;DFNA5;DFNA5	DFNA5;DFNA5;DFNA5	DFNA5;DFNA5;DFNA5;DFNA5;DFNA5	chr7	24768609	Body;Body;5'UTR	OpenSea
cg07376381	0.0136086	0.109745	0.0144473	13.1644	0.0974404	0.0151423	15.5401	3.49493e-06	0.0114964	LCK;LCK	LCK;LCK	LCK;LCK;LCK;LCK	chr1	32741518	Body;Body	Island
cg22703113	0.0135773	0.240651	0.0225277	9.36115	0.233602	0.0182205	7.7998	5.50942e-05	0.0296709				chr4	7185164		OpenSea
cg19071731	0.0135558	0.496779	0.0194048	3.90612	0.487827	0.0186113	3.81514	0.000215074	0.048629	ACAP1	ACAP1	ACAP1;ACAP1;ACAP1;ACAP1;ACAP1	chr17	7245332	Body	OpenSea
cg09990613	0.0135552	0.66184	0.0191805	2.89806	0.651322	0.0164247	2.52175	0.00018799	0.04629	TCEA2;TCEA2	TCEA2;TCEA2	TCEA2;TCEA2;TCEA2	chr20	62688896	1stExon;5'UTR	S_Shore
cg15413279	0.0135201	0.24048	0.0223026	9.27419	0.233078	0.0181983	7.80782	6.9494e-05	0.0324308				chr2	236115878		OpenSea
cg10301030	0.0135065	0.242515	0.0250155	10.315	0.233297	0.0173261	7.42664	4.5534e-05	0.027879				chr7	98412282		OpenSea
cg18394136	0.0134927	0.229919	0.032711	14.2272	0.222999	0.0232084	10.4074	0.000104577	0.0375193	LDB2;LDB2;LDB2;LDB2		LDB2;LDB2;LDB2	chr4	16750397	Body;Body;Body;Body	OpenSea
cg25164391	0.0134671	0.143685	0.0192253	13.3802	0.13349	0.0156853	11.7502	5.27246e-05	0.0293222	ARHGAP40		ARHGAP40	chr20	37275686	Body	S_Shore
cg01683044	0.0134244	0.0847252	0.0193422	22.8293	0.0715029	0.0152356	21.3076	6.68728e-05	0.0319887	HOXC4;HOXC6;HOXC5	HOXC5;HOXC6;HOXC4;HOXC6	HOXC5;HOXC6;HOXC4;HOXC6;HOXC5;HOXC6;HOXC6	chr12	54410632	TSS200;TSS200;TSS200	N_Shore
cg11819703	0.0133529	0.324015	0.0275846	8.51338	0.317041	0.0200887	6.3363	0.000123366	0.0397141	LOC100128593;LCN6	LCN6	LCN6;LCN6;LCN6;LCN6;LCN6;LCN6	chr9	139640317	TSS1500;Body	N_Shore
cg26160976	0.013308	0.116697	0.0173925	14.904	0.108817	0.0187061	17.1904	0.000193401	0.0466595	ZBTB44	ZBTB44;ZBTB44;ZBTB44;ZBTB44;RP11-121M22.1	ZBTB44;ZBTB44;ZBTB44;ZBTB44;RP11-121M22.1	chr11	130184750	TSS200	S_Shore
cg01190974	0.0132799	0.252981	0.0155026	6.12796	0.244749	0.0181616	7.42051	0.000168895	0.0444534	FAM178B	FAM178B	FAM178B	chr2	97650711	5'UTR	N_Shore
cg04367521	0.0132331	0.82423	0.0174767	2.12037	0.814619	0.0157999	1.93954	2.6715e-05	0.0224829	CPSF7;CPSF7;CPSF7	CPSF7;CPSF7;CPSF7;CPSF7	CPSF7;CPSF7;CPSF7;CPSF7	chr11	61173736	3'UTR;3'UTR;3'UTR	OpenSea
cg20374037	0.0132012	0.291416	0.0155539	5.33736	0.282792	0.0148716	5.25884	4.3314e-06	0.0121597				chr9	128732816		OpenSea
cg10411850	0.013133	0.167771	0.0170243	10.1473	0.156452	0.0142458	9.10551	1.54787e-05	0.017695	TDRD10;TDRD10;SHE	TDRD10;SHE	TDRD10;SHE	chr1	154473912	TSS1500;TSS1500;1stExon	N_Shore
cg23365764	0.013117	0.305062	0.0159021	5.21274	0.296012	0.0141734	4.78811	4.18319e-05	0.0268676	BACH1;BACH1	BACH1;BACH1	BACH1;BACH1;BACH1;BACH1	chr21	30670255	TSS1500;TSS1500	N_Shore
cg05333844	0.0130238	0.207323	0.016572	7.99334	0.195053	0.0153239	7.85627	5.39919e-05	0.0295078	GIPR			chr19	46184403	Body	N_Shore
cg12243045	0.0130198	0.205919	0.0202587	9.83822	0.199745	0.0158681	7.94418	5.01583e-05	0.0288704				chr17	72459671		OpenSea
cg03015200	0.0129954	0.78985	0.0158968	2.01264	0.779813	0.0147979	1.89762	3.80894e-05	0.025818	PDE4A;PDE4A;PDE4A;PDE4A	PDE4A	PDE4A	chr19	10560327	Body;Body;Body;Body	OpenSea
cg11583160	0.012967	0.754724	0.0232726	3.0836	0.742395	0.0196879	2.65194	7.33697e-05	0.0329931	HNF1B;HNF1B;HNF1B	HNF1B	HNF1B	chr17	36049428	Body;Body;Body	OpenSea
cg09851241	0.0129296	0.839914	0.0159411	1.89795	0.83127	0.0153446	1.84592	3.14725e-05	0.0237555	ST6GAL1;ST6GAL1	ST6GAL1;ST6GAL1	ST6GAL1;ST6GAL1;ST6GAL1;ST6GAL1;ST6GAL1;ST6GAL1;ST6GAL1;ST6GAL1;ST6GAL1	chr3	186731798	5'UTR;5'UTR	OpenSea
cg19384704	0.0129006	0.427046	0.0197608	4.62731	0.41989	0.0166377	3.9624	0.000146259	0.0423677	CSDC2	CSDC2	CSDC2	chr22	41956440	TSS1500	OpenSea
cg15704155	0.0128642	0.497363	0.0182672	3.67282	0.488125	0.0172518	3.5343	0.00016567	0.044392	C2orf50	AC062028.1;C2orf50;C2orf50	AC062028.1;AC062028.1;AC062028.1;AC062028.1;C2orf50;C2orf50	chr2	11272399	TSS1500	OpenSea
cg21622464	0.0128463	0.759064	0.0160564	2.11528	0.74785	0.0178265	2.38369	0.000103587	0.0373798	DYNLL2	DYNLL2	DYNLL2	chr17	56164461	Body	S_Shelf
cg24766462	0.0127397	0.753423	0.0195186	2.59066	0.741797	0.0182214	2.45639	0.000228355	0.0496972			CDH3	chr16	68749583		OpenSea
cg19852518	0.0126851	0.189136	0.0221242	11.6975	0.180071	0.0162996	9.05175	1.4878e-05	0.0175153		AC091969.1	AC091969.1	chr5	152423713		OpenSea
cg17736940	0.0126519	0.869227	0.0167729	1.92963	0.859404	0.01584	1.84313	0.00014321	0.0419349	FAM184A;FAM184A	FAM184A;FAM184A;FAM184A	FAM184A;FAM184A;FAM184A	chr6	119395189	5'UTR;Body	N_Shelf
cg23775843	0.0126496	0.0790239	0.0150141	18.9994	0.0687223	0.014775	21.4996	5.22753e-05	0.0292056	LOC101928516	RP11-554D15.1	RP11-554D15.1	chr6	75284781	Body	OpenSea
cg08590638	0.0126459	0.113902	0.014857	13.0436	0.104647	0.01186	11.3333	3.31727e-07	0.00459023	MGC57346-CRHR1;MGC57346-CRHR1	CRHR1;CRHR1	CRHR1;CRHR1	chr17	43798045	5'UTR;5'UTR	OpenSea
cg06560169	0.0126238	0.248819	0.0220387	8.85733	0.240888	0.0181658	7.54118	8.17929e-05	0.0345406				chr5	172129028		OpenSea
cg17970032	0.012611	0.669843	0.0171715	2.56352	0.66044	0.0175171	2.65235	0.000122633	0.0396549	SERTAD3;SERTAD3			chr19	40947514	Body;Body	N_Shore
cg25972114	0.0125921	0.180898	0.0212939	11.7713	0.171097	0.0160507	9.38105	5.75343e-05	0.0302896	ERICH1-AS1		CTD-3212A4.1	chr8	1039368	Body	OpenSea
cg21576544	0.0125601	0.126711	0.0155433	12.2668	0.116967	0.0135359	11.5725	3.21735e-05	0.0238283				chr20	43071375		OpenSea
cg23612423	0.0125405	0.159505	0.0209777	13.1518	0.149307	0.0161259	10.8006	6.76082e-05	0.0320333	TESPA1;TESPA1;TESPA1;TESPA1	TESPA1;TESPA1;TESPA1;TESPA1;TESPA1	TESPA1;TESPA1;TESPA1;TESPA1;TESPA1;TESPA1;TESPA1	chr12	55350219	3'UTR;3'UTR;3'UTR;3'UTR	OpenSea
cg00273124	0.012512	0.331686	0.0232432	7.00758	0.321635	0.0190351	5.91822	0.000154515	0.042992	NHP2;NHP2	NHP2;NHP2	NHP2;NHP2;NHP2;NHP2;NHP2;NHP2	chr5	177581512	TSS1500;TSS1500	S_Shore
cg13110654	0.0124552	0.205915	0.0214914	10.437	0.196724	0.0155664	7.91281	1.75337e-05	0.0185511	TLX1NB;TLX1NB	RP11-108L7.11;RP11-108L7.11	RP11-108L7.11;RP11-108L7.11	chr10	102851641	Body;Body	OpenSea
cg22033362	0.0124547	0.190109	0.0170319	8.95899	0.181387	0.0142426	7.85207	4.9702e-05	0.0287573				chr22	39931203		S_Shore
cg08065867	0.0124225	0.737359	0.0142872	1.93762	0.73097	0.0173678	2.376	0.000111927	0.0383604	PFKP;PFKP			chr10	3128568	Body;Body	OpenSea
cg07210454	0.0124074	0.376055	0.0156596	4.16418	0.366544	0.0167918	4.58112	0.000189671	0.0463607	KCNQ1;KCNQ1	KCNQ1	KCNQ1;KCNQ1;KCNQ1	chr11	2482303	TSS1500;Body	OpenSea
cg11445867	0.0123853	0.14135	0.0212576	15.039	0.13116	0.0156044	11.8973	7.78171e-05	0.0338142	LINC01020	CTD-2247C11.4;CTD-2247C11.4;CTD-2247C11.3;CTD-2247C11.3;CTD-2247C11.3	CTD-2247C11.4;CTD-2247C11.4;CTD-2247C11.3;CTD-2247C11.3;CTD-2247C11.3	chr5	5047629	Body	OpenSea
cg11057934	0.0123766	0.886229	0.0175939	1.98525	0.875078	0.013782	1.57495	2.29985e-05	0.021027	CTNNBL1;CTNNBL1	CTNNBL1;CTNNBL1	CTNNBL1;CTNNBL1	chr20	36404971	Body;Body	OpenSea
cg16308719	0.0123116	0.111931	0.0173886	15.5351	0.101374	0.0141252	13.9337	0.000103105	0.0373106	FGA;FGA	FGA;FGA	FGA;FGA	chr4	155512183	TSS1500;TSS1500	OpenSea
cg21557516	0.0122998	0.869166	0.0136293	1.56808	0.857806	0.0169303	1.97367	0.000177042	0.0453124	VOPP1	VOPP1;VOPP1;VOPP1	VOPP1;VOPP1;VOPP1;VOPP1;VOPP1;VOPP1	chr7	55622217	Body	OpenSea
cg14931919	0.012288	0.126104	0.0175514	13.9181	0.112721	0.0197346	17.5075	0.000204963	0.0478513	SPRED2	SPRED2	SPRED2;SPRED2	chr2	65660665	TSS1500	S_Shore
cg27228272	0.0121617	0.143459	0.0175791	12.2538	0.13484	0.0162012	12.0151	0.000154332	0.042992				chr2	127772338		OpenSea
cg07840532	0.0121132	0.764385	0.013867	1.81414	0.75024	0.0144345	1.92398	2.05771e-05	0.0199875	FAM134B;LOC101929524	CTC-461F20.1;FAM134B;FAM134B;RP11-260E18.1	CTC-461F20.1;FAM134B;FAM134B;RP11-260E18.1	chr5	16618061	TSS1500;Body	S_Shore
cg18237378	0.0120246	0.402556	0.0176795	4.39181	0.395757	0.0151897	3.83814	8.09483e-05	0.0344962	PROZ;PROZ	PROZ	PROZ	chr13	113812682	TSS1500;TSS1500	OpenSea
cg03603898	0.0120195	0.88372	0.0158593	1.79461	0.874832	0.0143524	1.64059	6.15759e-05	0.0312254	ROCK2	ROCK2;ROCK2	ROCK2;ROCK2	chr2	11374369	Body	OpenSea
cg19542048	0.0120108	0.07858	0.018623	23.6994	0.0680877	0.0101744	14.943	2.2718e-05	0.0210142				chr19	10590162		S_Shore
cg22660613	0.0119827	0.886145	0.0135813	1.53263	0.874091	0.015374	1.75885	8.22093e-05	0.0345958		CTA-292E10.6;CTA-292E10.6;CTA-292E10.6;CTA-292E10.6	CTA-292E10.6;CTA-292E10.6;CTA-292E10.6;CTA-292E10.6	chr22	29212959		OpenSea
cg01289544	0.0119792	0.0823754	0.0157357	19.1024	0.0726192	0.0117312	16.1543	2.1666e-05	0.0204599	SUPT7L;SLC4A1AP	SLC4A1AP;SUPT7L;SUPT7L;SUPT7L;SUPT7L	SLC4A1AP;SUPT7L;SUPT7L;SUPT7L;SUPT7L;SLC4A1AP	chr2	27887409	TSS1500;1stExon	Island
cg06878787	0.0118987	0.776745	0.0169009	2.17586	0.767779	0.0139664	1.81906	3.99648e-05	0.0262797	CTNS;CTNS			chr17	3564945	3'UTR;3'UTR	OpenSea
cg24950473	0.0118957	0.131982	0.0173468	13.1433	0.123008	0.0127432	10.3597	6.46109e-05	0.0315316	SH3RF3			chr2	109847497	Body	OpenSea
cg04272112	0.0118946	0.853122	0.0172999	2.02784	0.84589	0.015667	1.85213	0.000153379	0.042992	NSD1;NSD1		NSD1;NSD1;NSD1;NSD1;NSD1;NSD1	chr5	176692663	Body;Body	N_Shore
cg01905270	0.0118618	0.173395	0.0172632	9.95602	0.167212	0.0146149	8.74037	6.87473e-05	0.0321956	GHRHR	GHRHR;GHRHR	GHRHR;GHRHR;GHRHR;GHRHR	chr7	31010459	Body	OpenSea
cg12768969	0.0117984	0.113122	0.017687	15.6354	0.104762	0.0135783	12.9612	1.26567e-05	0.0166154	MYOM3	MYOM3	MYOM3	chr1	24439287	TSS1500	OpenSea
cg20659967	0.0117868	0.0914999	0.0160371	17.5269	0.0839056	0.0164227	19.5728	0.000221443	0.0491417	LINC01384	RP4-788L20.3	RP4-788L20.3	chr20	22588572	TSS1500	OpenSea
cg13628901	0.0116473	0.146441	0.0170751	11.6601	0.136312	0.0138245	10.1418	0.000178624	0.0455069	SIN3B	SIN3B	SIN3B	chr19	16939845	TSS1500	OpenSea
cg23323712	0.0116436	0.930397	0.0143417	1.54146	0.916821	0.0202975	2.2139	0.000221914	0.0491417	MACROD1	RP11-21A7A.4;RP11-21A7A.2	RP11-21A7A.4;MACROD1;MACROD1;MACROD1;RP11-21A7A.2;RP11-21A7A.2	chr11	63851382	Body	N_Shore
cg19540682	0.0116067	0.106669	0.0140462	13.168	0.0969133	0.00979884	10.1109	6.08747e-06	0.0136142				chr19	6489597		OpenSea
cg10711857	0.0116023	0.07389	0.0156633	21.1981	0.0632932	0.0120506	19.0394	1.9479e-05	0.0195042	SCARB2	FAM47E	FAM47E;FAM47E	chr4	77134319	Body	N_Shore
cg22751175	0.0115858	0.833137	0.0177377	2.12903	0.82063	0.0172481	2.10181	0.000125651	0.0399603		RP11-91K11.2	RP11-91K11.2	chr1	20145940		OpenSea
cg17036624	0.0115758	0.142439	0.0152898	10.7343	0.134187	0.0140201	10.4482	0.000115702	0.0388255	OXTR	OXTR;CAV3	OXTR;OXTR;OXTR;OXTR;CAV3	chr3	8811601	TSS1500	S_Shore
cg14780807	0.0115606	0.0948896	0.0161436	17.0131	0.0867313	0.0140323	16.179	6.4002e-05	0.0313892				chr10	131103499		OpenSea
cg20840783	0.0115388	0.824581	0.0154298	1.87123	0.812661	0.0165293	2.03398	0.000159131	0.0435565	KIAA1244	KIAA1244	KIAA1244	chr6	138655440	Body	OpenSea
cg09683258	0.0115096	0.132036	0.0176767	13.3878	0.125491	0.0158111	12.5993	0.000130127	0.0404828		AC007639.1	AC007639.1;AC007639.1	chr17	70429180		OpenSea
cg06653386	0.0115078	0.338212	0.0149297	4.41429	0.332111	0.0155801	4.69121	0.000152041	0.0429193	RFX4;RFX4;RFX4;LOC100287944			chr12	107130342	Body;Body;Body;Body	OpenSea
cg16143105	0.0114695	0.847756	0.015823	1.86646	0.837889	0.0163	1.94536	0.000220955	0.0491373	HOMER1		HOMER1	chr5	78689278	Body	OpenSea
cg20051772	0.0114594	0.29186	0.0151479	5.19013	0.284007	0.0154633	5.4447	0.000216871	0.0487978	DGKA;DGKA;DGKA;DGKA;DGKA	DGKA;DGKA;DGKA;DGKA;DGKA	DGKA;DGKA;DGKA;DGKA;DGKA;DGKA;DGKA;DGKA;DGKA;DGKA;DGKA;DGKA;DGKA;DGKA;DGKA;DGKA;DGKA;DGKA;DGKA;DGKA;DGKA;DGKA;DGKA;DGKA;DGKA;DGKA;DGKA;DGKA;DGKA;DGKA	chr12	56325015	TSS1500;TSS1500;TSS1500;5'UTR;1stExon	N_Shore
cg07151979	0.0114474	0.835184	0.0147521	1.76633	0.823594	0.0159951	1.94211	0.000202497	0.047694	DERL1;DERL1			chr8	124046763	Body;Body	OpenSea
cg22333888	0.0114437	0.142549	0.0153924	10.7979	0.1312	0.0147701	11.2578	0.000208793	0.0481565	ADAM33;ADAM33	ADAM33;ADAM33;ADAM33;ADAM33;ADAM33;ADAM33	ADAM33;ADAM33;ADAM33;ADAM33;ADAM33;ADAM33	chr20	3663421	TSS1500;TSS1500	S_Shore
cg09996760	0.0114203	0.815925	0.0143721	1.76145	0.804746	0.0149845	1.86201	0.000214382	0.048629				chr1	1308659		N_Shore
cg09322489	0.0114112	0.082793	0.0151329	18.278	0.07351	0.0125614	17.0881	1.19501e-05	0.0161024	WBP1L	C10orf26	C10orf26	chr10	104503149	TSS1500	OpenSea
cg24374124	0.0113223	0.126951	0.0177911	14.0141	0.117316	0.014214	12.1159	0.000171337	0.0447023	BEND4;BEND4	BEND4;BEND4	BEND4;BEND4	chr4	42155100	TSS1500;TSS1500	S_Shore
cg25525127	0.0111706	0.138467	0.0160103	11.5626	0.128395	0.0128597	10.0157	0.00013864	0.0414671	LOC284395			chr19	29875671	Body	OpenSea
cg11475240	0.0111463	0.217749	0.0228283	10.4838	0.211876	0.0171034	8.07235	0.000116539	0.0389218				chr2	127740686		OpenSea
cg04037707	0.0111137	0.14537	0.0186783	12.8488	0.136555	0.0137289	10.0538	1.37022e-05	0.0169175				chr7	154704915		N_Shore
cg10356463	0.0110701	0.874588	0.0124294	1.42117	0.864174	0.013233	1.53129	1.86885e-05	0.0189159	ITIH1;ITIH1	ITIH1;ITIH1;ITIH1	ITIH1;ITIH1;ITIH1;ITIH1	chr3	52811376	TSS1500;TSS1500	OpenSea
cg07123170	0.0109816	0.191733	0.0158444	8.26378	0.18286	0.0137561	7.52276	0.000194106	0.0467371	PSMD6	PSMD6;PSMD6;PSMD6;PSMD6	PSMD6;PSMD6;PSMD6;PSMD6;PSMD6;PSMD6;PSMD6	chr3	64009746	TSS1500	S_Shore
cg00608876	0.0109804	0.184352	0.0175682	9.52968	0.177858	0.0152134	8.55369	0.000126474	0.0400133				chr17	75817377		OpenSea
cg18972971	0.010967	0.129159	0.0153853	11.9119	0.120065	0.013472	11.2206	0.000117756	0.0390358				chr12	107681900		OpenSea
cg01890676	0.0109552	0.25347	0.0168406	6.64402	0.245947	0.0130369	5.3007	1.3837e-05	0.0169996				chr5	178902790		OpenSea
cg01644599	0.0109437	0.830901	0.0143169	1.72306	0.823254	0.0146325	1.7774	0.000187746	0.04629	N4BP2L2;N4BP2L2;N4BP2L2	N4BP2L2;N4BP2L2;N4BP2L2;N4BP2L2;N4BP2L2	N4BP2L2;N4BP2L2;N4BP2L2;N4BP2L2;N4BP2L2;N4BP2L2;N4BP2L2	chr13	33110089	Body;5'UTR;Body	OpenSea
cg18838642	0.0109022	0.0742408	0.0131606	17.7269	0.0645287	0.0138033	21.3909	3.70499e-05	0.0252971				chr14	22382016		OpenSea
cg11970359	0.0108149	0.10342	0.0132085	12.7717	0.0957257	0.0114848	11.9976	9.0903e-06	0.0147065				chr20	22207573		OpenSea
cg14399884	0.0107879	0.157592	0.01676	10.635	0.14874	0.0140958	9.47685	9.35566e-05	0.0360219	ATPGD1;ATPGD1	PPP1CA;CARNS1	PPP1CA;PPP1CA;CARNS1;CARNS1;CARNS1	chr11	67189121	Body;Body	S_Shore
cg02650313	0.0107591	0.855983	0.0135569	1.58378	0.846376	0.0128712	1.52074	6.24284e-05	0.0313452	CNNM2;CNNM2			chr10	104724781	Body;Body	OpenSea
cg02119494	0.0106897	0.134644	0.01402	10.4126	0.125741	0.0136563	10.8607	6.41261e-05	0.0313892				chr15	70168944		OpenSea
cg26364600	0.0106875	0.849673	0.0125618	1.47843	0.843039	0.0141477	1.67817	0.000140638	0.0416885		snoU13	snoU13	chr7	137805446		OpenSea
cg14716780	0.0106207	0.897116	0.0128934	1.43721	0.887168	0.0146448	1.65074	9.62047e-05	0.0364041	C6orf132			chr6	42075871	Body	S_Shelf
cg08521170	0.0105893	0.258947	0.0144285	5.57201	0.249126	0.0131668	5.28521	0.000214878	0.048629	COX19	COX19	COX19;COX19;COX19	chr7	1015595	TSS1500	S_Shore
cg03627880	0.0105676	0.0818333	0.0175067	21.3931	0.0721546	0.00933055	12.9313	0.000195066	0.0467611	C6orf97			chr6	151815985	Body	S_Shore
cg11774275	0.0105641	0.845904	0.0129245	1.5279	0.837998	0.0154973	1.84932	0.000194169	0.0467371	SPAG9;SPAG9;SPAG9;SPAG9	SPAG9	SPAG9;SPAG9;SPAG9;SPAG9;SPAG9;SPAG9	chr17	49110507	Body;Body;Body;Body	OpenSea
cg20059597	0.0105237	0.0872044	0.0171098	19.6203	0.0764342	0.0119754	15.6676	0.000230683	0.0498963	MGC57346-CRHR1;MGC57346-CRHR1	CRHR1;CRHR1	CRHR1;CRHR1	chr17	43726219	5'UTR;5'UTR	OpenSea
cg01476124	0.0104511	0.847713	0.0153503	1.81079	0.837788	0.0143256	1.70993	0.000156006	0.0431757				chr12	778341		OpenSea
cg00843917	0.0104172	0.872045	0.0114467	1.31262	0.862283	0.0126959	1.47236	4.06555e-05	0.0266155	RNF19B;RNF19B;RNF19B			chr1	33415247	Body;Body;Body	OpenSea
cg03993550	0.0103243	0.145945	0.0139715	9.57313	0.140136	0.0117771	8.40403	5.23657e-05	0.0292124				chr12	49382239		OpenSea
cg04577977	0.0102892	0.150845	0.0146551	9.71531	0.143765	0.0139688	9.7164	3.15004e-05	0.0237555				chr7	150607781		OpenSea
cg17693947	0.0102773	0.822946	0.0127499	1.5493	0.815341	0.0136399	1.6729	0.000149696	0.0427561		AC124890.1;AC124890.1;SLC35E3	AC124890.1;SLC35E3;AC124890.1;SLC35E3	chr12	69187103		OpenSea
cg22471255	0.0102337	0.0604827	0.0145051	23.9823	0.051545	0.0105692	20.5048	5.39355e-05	0.0295078				chr22	42315642		Island
cg00592657	0.0102331	0.831542	0.0134473	1.61716	0.819451	0.0136671	1.66784	0.000206383	0.0479209	ADAMTSL1			chr9	18704265	Body	OpenSea
cg11006261	0.0100545	0.846477	0.0118164	1.39595	0.836591	0.0123038	1.47071	0.00010057	0.0371353				chr12	5368265		OpenSea
cg16544388	0.0100532	0.119731	0.0152617	12.7466	0.111838	0.0113479	10.1467	7.54632e-05	0.0333147				chr22	22519402		OpenSea
cg05615552	0.0100086	0.057932	0.0141666	24.4538	0.048228	0.0112326	23.2907	0.000134988	0.0410991	COL11A2;COL11A2;COL11A2;COL11A2	COL11A2;COL11A2;COL11A2	COL11A2;COL11A2;COL11A2;COL11A2	chr6	33160952	TSS1500;TSS1500;TSS1500;TSS1500	Island
cg26755111	0.00996272	0.104791	0.0106428	10.1562	0.0969616	0.00929572	9.58702	1.14947e-06	0.00738467	TPCN2	TPCN2;TPCN2;TPCN2	TPCN2;TPCN2;TPCN2;TPCN2;TPCN2	chr11	68815586	TSS1500	N_Shore
cg13746414	0.00984235	0.0822651	0.0122418	14.8809	0.0742169	0.0113644	15.3124	4.88768e-05	0.0285954	THUMPD3;THUMPD3	RP11-380O24.1;THUMPD3;THUMPD3;THUMPD3;RP11-58B17.1	THUMPD3;RP11-380O24.1;RP11-380O24.1;RP11-380O24.1;RP11-380O24.1;RP11-380O24.1;THUMPD3;THUMPD3;THUMPD3;THUMPD3;SRGAP3;RP11-58B17.1	chr3	9404517	TSS200;TSS200	N_Shore
cg04752066	0.00980617	0.862492	0.0124908	1.44822	0.852185	0.0124981	1.46659	6.7798e-05	0.0320333				chr6	42471767		OpenSea
cg07517358	0.00975084	0.0862283	0.0111735	12.958	0.0794082	0.0102104	12.8581	1.88526e-06	0.00957975				chr1	80621258		OpenSea
cg20072652	0.00969711	0.840095	0.0123614	1.47143	0.830448	0.0123633	1.48875	0.000189998	0.0463607				chr17	77862576		OpenSea
cg14823935	0.00967999	0.0918768	0.01491	16.2283	0.0821575	0.0117314	14.2791	0.000148689	0.0426513	KCNH1;KCNH1	KCNH1;KCNH1	KCNH1;KCNH1	chr1	211308714	TSS1500;TSS1500	S_Shore
cg21231912	0.00965663	0.758782	0.0135962	1.79184	0.748446	0.0138303	1.84787	0.000183978	0.0459427				chr9	133567057		N_Shelf
cg19404812	0.0096347	0.089648	0.0137567	15.3453	0.081243	0.0143522	17.6658	0.000225696	0.0494729	CLCN3;CLCN3;CLCN3	CLCN3;CLCN3;CLCN3;CLCN3;CLCN3	CLCN3;CLCN3;CLCN3;CLCN3;CLCN3;CLCN3;CLCN3	chr4	170540609	TSS1500;TSS1500;TSS1500	N_Shore
cg04859112	0.00956008	0.0843767	0.0142089	16.8398	0.0764866	0.0137783	18.014	0.000160819	0.0437409				chr10	102803372		S_Shore
cg16690253	0.00950268	0.102775	0.0145643	14.171	0.0966901	0.0133412	13.7978	0.000188019	0.04629				chr3	127133163		OpenSea
cg02097784	0.00943508	0.133816	0.014314	10.6968	0.126688	0.0120522	9.51324	0.000199135	0.0472663	UQCR11	UQCR11	UQCR11	chr19	1606374	TSS1500	S_Shore
cg22137204	0.00941687	0.906318	0.0131711	1.45325	0.897286	0.0112793	1.25705	9.93847e-05	0.0369891	MTSS1;MTSS1;MTSS1	MTSS1	MTSS1;MTSS1;MTSS1	chr8	125716096	Body;Body;Body	OpenSea
cg09118048	0.00938156	0.802396	0.0119017	1.48327	0.794718	0.010721	1.34903	4.35419e-05	0.0273543	MAD1L1;MAD1L1;MAD1L1			chr7	2048663	Body;Body;Body	S_Shelf
cg20100002	0.00934154	0.884284	0.0135075	1.5275	0.878619	0.0124665	1.41888	0.000226603	0.0495284	AP3M2;AP3M2	AP3M2;AP3M2	AP3M2;AP3M2;AP3M2	chr8	42028574	3'UTR;3'UTR	OpenSea
cg08136112	0.00903129	0.0887788	0.0137112	15.4442	0.0819835	0.0114228	13.933	0.000201056	0.0475411	YPEL4	YPEL4;YPEL4;YPEL4;YPEL4;AP000662.4	YPEL4;YPEL4;AP000662.4;AP000662.4;YPEL4;YPEL4;YPEL4;YPEL4;YPEL4;YPEL4;CLP1;YPEL4;YPEL4;AP000662.4;AP000662.4	chr11	57415113	5'UTR	S_Shore
cg19522075	0.00893144	0.0664689	0.0120238	18.0893	0.0614945	0.0100677	16.3717	6.19104e-05	0.0312703	FRMD4B	FRMD4B;FRMD4B;FRMD4B	FRMD4B;FRMD4B;FRMD4B;FRMD4B;FRMD4B;FRMD4B;FRMD4B;FRMD4B	chr3	69435780	TSS1500	S_Shore
cg27356115	0.00887895	0.0800578	0.0135398	16.9126	0.0724514	0.0100166	13.8253	4.4721e-05	0.0276856				chr15	53422311		OpenSea
cg04663539	0.00879142	0.0729685	0.0114762	15.7276	0.0650291	0.00967172	14.8729	5.40865e-05	0.0295112	TEX2	TEX2	TEX2	chr17	62340072	5'UTR	Island
cg07411420	0.00874017	0.0909906	0.0114832	12.6202	0.0830947	0.0122056	14.6888	0.000213306	0.0485831	ERC2	ERC2	ERC2;ERC2;ERC2	chr3	56492969	5'UTR	OpenSea
cg12485620	0.008687	0.104287	0.0124791	11.9661	0.0992609	0.0110591	11.1414	9.71692e-05	0.036637	ETS1;ETS1;ETS1			chr11	128363237	Body;Body;Body	OpenSea
cg07017275	0.00866973	0.0639394	0.0100133	15.6606	0.0577572	0.00958984	16.6037	2.13512e-05	0.0203832	FBXO34;FBXO34	RP11-665C16.6;FBXO34;RP11-665C16.6;FBXO34;RP11-665C16.6	RP11-665C16.6;FBXO34;FBXO34;RP11-665C16.6;FBXO34;FBXO34;RP11-665C16.6	chr14	55738748	5'UTR;TSS200	Island
cg10999429	0.00853474	0.0717602	0.0128641	17.9265	0.0627184	0.0107131	17.0813	0.000148074	0.0426028	ACVRL1	ACVRL1	ACVRL1;ACVRL1	chr12	52300973	TSS1500	Island
cg22404042	0.00853034	0.0791211	0.0120436	15.2217	0.0709383	0.010932	15.4105	0.000101248	0.0371353	HRAT17	AC018464.3;AC018464.3	AC018464.3;AC018464.3	chr7	112635890	TSS200	OpenSea
cg11477837	0.00847412	0.0654568	0.0106876	16.3277	0.0580114	0.0101915	17.5681	0.00010894	0.0379587	MIR1273E			chr1	240883775	Body	OpenSea
cg23359229	0.00840826	0.0762478	0.0116155	15.2339	0.0691024	0.0091057	13.1771	9.70077e-05	0.0366128	MTUS2			chr13	29976597	Body	OpenSea
cg14096311	0.00837691	0.0614463	0.0108165	17.6031	0.0565742	0.0107703	19.0376	5.60625e-05	0.0299762	SH3D19;SH3D19;SH3D19	SH3D19;SH3D19;SH3D19;SH3D19	SH3D19;SH3D19;SH3D19;SH3D19;SH3D19;SH3D19	chr4	152117184	5'UTR;5'UTR;5'UTR	OpenSea
cg10733207	0.00836806	0.904269	0.0100644	1.11298	0.897837	0.0115038	1.28128	0.000166581	0.044392	PDCD6IP;PDCD6IP;PDCD6IP		PDCD6IP;PDCD6IP;PDCD6IP;PDCD6IP;PDCD6IP;PDCD6IP	chr3	33866713	Body;Body;Body	OpenSea
cg20805133	0.00831461	0.0766508	0.0117269	15.2991	0.0694119	0.0114814	16.541	0.000187593	0.04629	PDCD1	PDCD1;PDCD1	PDCD1;PDCD1;PDCD1	chr2	242802192	TSS1500	N_Shelf
cg08278238	0.00806907	0.908889	0.0123011	1.35342	0.901403	0.0104787	1.16248	0.000146407	0.0423708	TRAPPC9;TRAPPC9		TRAPPC9	chr8	141436070	Body;Body	OpenSea
cg10226902	0.00794234	0.0652233	0.0113233	17.3608	0.0591729	0.00912945	15.4284	6.18304e-05	0.0312696				chr21	34733789		OpenSea
cg01635522	0.00790093	0.0734832	0.00840337	11.4358	0.0658952	0.00831914	12.6248	4.16296e-06	0.0121597				chr6	137635275		OpenSea
cg06282530	0.00774715	0.07075	0.0115834	16.3723	0.0638176	0.0104297	16.343	0.000195293	0.0467856				chr8	144322175		OpenSea
cg27173245	0.00768035	0.0435364	0.00894753	20.5518	0.0365284	0.00724991	19.8473	2.29247e-05	0.021027	PANK4	PANK4;PANK4;PANK4	PANK4;PANK4;PANK4;PANK4;PANK4;PANK4	chr1	2457999	1stExon	Island
cg09087981	0.00758847	0.0954715	0.00947935	9.92898	0.0901914	0.010353	11.4789	0.000153042	0.042992	TMEM200A;TMEM200A;SAMD3;SAMD3	TMEM200A;SAMD3;SAMD3	TMEM200A;SAMD3;SAMD3	chr6	130686295	TSS1500;TSS1500;1stExon;5'UTR	N_Shore
cg03509671	0.00750467	0.0793134	0.00968219	12.2075	0.0725159	0.00991759	13.6764	0.000211906	0.048465	FAM55C;FAM55C	FAM55C;FAM55C;FAM55C	FAM55C;FAM55C;FAM55C;FAM55C;FAM55C	chr3	101497876	TSS1500;TSS200	Island
cg09089430	0.0074176	0.0600784	0.00757363	12.6062	0.0539794	0.00744357	13.7896	2.41509e-06	0.0106117	TMEM59L	TMEM59L	TMEM59L	chr19	18723596	TSS200	Island
cg19425920	0.00740816	0.0425889	0.0073954	17.3646	0.0369084	0.0102233	27.699	9.17283e-05	0.0357542				chr14	25204308		OpenSea
cg17172797	0.00735064	0.0750994	0.00930029	12.384	0.0686394	0.00803844	11.7111	4.50801e-05	0.0277189	LOC102724699	RP11-573D15.2	RP11-573D15.2	chr3	186543478	TSS200	N_Shore
cg10302973	0.00724206	0.0669868	0.00912976	13.6292	0.0598902	0.00863909	14.4249	0.000107012	0.0379009	MYBPC2	MYBPC2	MYBPC2	chr19	50936058	TSS200	S_Shore
cg19648923	0.00721716	0.0738925	0.0109956	14.8805	0.0681623	0.0103465	15.1792	0.00022123	0.0491417	TNF	TNF	TNF	chr6	31543266	TSS200	OpenSea
cg15443403	0.00720605	0.0573763	0.00987138	17.2046	0.0500743	0.00778748	15.5518	5.29023e-05	0.0293222	THUMPD3;THUMPD3	RP11-380O24.1;THUMPD3;THUMPD3;THUMPD3;RP11-58B17.1	RP11-380O24.1;RP11-380O24.1;RP11-380O24.1;RP11-380O24.1;RP11-380O24.1;THUMPD3;THUMPD3;THUMPD3;THUMPD3;THUMPD3;SRGAP3;RP11-58B17.1	chr3	9404422	TSS1500;TSS1500	N_Shore
cg06161814	0.00709521	0.118923	0.0103008	8.6617	0.113985	0.00849101	7.44924	5.2869e-05	0.0293222	SFRP4	SFRP4;SFRP4;EPDR1	SFRP4;SFRP4;EPDR1	chr7	37956963	TSS1500	S_Shore
cg06328724	0.00707324	0.0904652	0.00999438	11.0478	0.0835026	0.00897642	10.7499	5.40057e-05	0.0295078	ZNF570;ZNF569	AC008806.2;ZNF570;ZNF569	AC008806.2;ZNF570;ZNF569	chr19	37958752	TSS1500;TSS1500	N_Shore
cg11846216	0.00696687	0.0703401	0.0104944	14.9195	0.0640155	0.00872107	13.6234	0.000225002	0.049457		RP5-945F2.3	RP5-945F2.3	chr7	67734669		OpenSea
cg20288165	0.00685476	0.0376373	0.0122303	32.4951	0.0318501	0.00635689	19.9588	0.000149118	0.0426993	LOXL3;LOXL3;DOK1;DOK1	LOXL3;LOXL3;LOXL3;DOK1;DOK1	LOXL3;LOXL3;LOXL3;DOK1;LOXL3;DOK1;DOK1;DOK1;DOK1;DOK1;DOK1;DOK1;DOK1;DOK1;DOK1	chr2	74782157	TSS1500;TSS1500;Body;5'UTR	Island
cg24347838	0.00669386	0.0641386	0.00795685	12.4057	0.0587998	0.00876811	14.9118	0.000127337	0.0400997	CCDC39	CCDC39;CCDC39-AS1	CCDC39;CCDC39;CCDC39-AS1	chr3	180398017	TSS1500	S_Shore
cg21346639	0.00655588	0.0376484	0.0080765	21.4525	0.0322102	0.00726448	22.5534	7.36032e-05	0.0330205	TGIF1;TGIF1	TGIF1;TGIF1	TGIF1;TGIF1;TGIF1;TGIF1;TGIF1	chr18	3447463	5'UTR;TSS200	N_Shore
cg14264914	0.00645087	0.0591081	0.00674941	11.4188	0.0528198	0.00850267	16.0975	1.89967e-05	0.0191193				chr3	186342267		OpenSea
cg07473471	0.00642723	0.0535054	0.00792885	14.8188	0.0478083	0.00846812	17.7127	0.000135505	0.0410991	ESRP1;ESRP1;ESRP1;ESRP1;ESRP1	ESRP1;ESRP1;RP11-22C11.2;ESRP1;ESRP1	ESRP1;ESRP1;RP11-22C11.2;ESRP1;ESRP1;ESRP1	chr8	95652822	TSS1500;TSS1500;TSS1500;TSS1500;TSS1500	Island
cg14600813	0.00639807	0.0559987	0.00762147	13.6101	0.0507411	0.00697505	13.7463	2.65557e-05	0.0224646		THEGL	THEGL	chr4	57396496		N_Shore
cg14054283	0.00638759	0.0874978	0.00991789	11.335	0.0835142	0.00931381	11.1524	0.000100676	0.0371353	TACR1;TACR1			chr2	75292272	Body;Body	OpenSea
cg21628390	0.00630491	0.0815098	0.00735675	9.02561	0.0768637	0.00678545	8.82791	7.25851e-06	0.0143435	LINC00661	AC004790.1;AC004790.2	AC004790.2;AC004790.1;AC004790.2;AC004790.2;AC004790.2	chr19	16136684	Body	OpenSea
cg10882297	0.00613664	0.0760746	0.00837426	11.008	0.0704235	0.00703906	9.99532	0.000124883	0.0399193	LAMA3;LAMA3;LAMA3;LAMA3			chr18	21283277	Body;Body;Body;Body	OpenSea
cg11874247	0.0060198	0.0771019	0.00850192	11.0269	0.0721471	0.00890261	12.3395	8.61781e-05	0.0350269	TCN2;TCN2;PES1;PES1	PES1;TCN2;TCN2;TCN2;PES1;PES1;RP1-56J10.8	PES1;PES1;TCN2;TCN2;TCN2;TCN2;TCN2;PES1;PES1;RP1-56J10.8;MTMR3	chr22	31001766	TSS1500;TSS1500;5'UTR;5'UTR	OpenSea
cg26425130	0.00599047	0.0702738	0.00754777	10.7405	0.0652596	0.00731952	11.216	3.87334e-05	0.0260029		RP11-680F8.1	RP11-680F8.1	chr15	29966827		N_Shore
cg08153752	0.00597887	0.0849109	0.00804423	9.47373	0.0794766	0.00722999	9.09701	3.07838e-05	0.0237045	PANK4	PANK4;PANK4;PANK4	PANK4;PANK4;PANK4;PANK4;PANK4	chr1	2458258	TSS1500	Island
cg15664069	0.00594027	0.0484714	0.00778262	16.0561	0.0434185	0.00611118	14.0751	4.64203e-05	0.0280676	DKFZP686I15217;DKFZP686I15217	RP1-90J20.7	RP1-90J20.7;RP1-90J20.7;RP1-90J20.7;NQO2;NQO2	chr6	2989243	Body;Body	Island
cg10780164	0.00593801	0.0414837	0.00963089	23.2161	0.0360961	0.00570468	15.8042	0.000120781	0.0395453	CALY	CALY;CALY;CALY;CALY	CALY;CALY;CALY;CALY	chr10	135149009	5'UTR	Island
cg11878351	0.00581252	0.0578481	0.00759994	13.1378	0.0523596	0.00672884	12.8512	0.00011202	0.0383604				chr22	27777701		OpenSea
cg02298956	0.00580385	0.0484277	0.00641236	13.2411	0.0436433	0.0067648	15.5002	1.01814e-05	0.0155208	ZNF772;ZNF772	ZNF772;ZNF772;ZNF772	ZNF772;ZNF772;ZNF772;ZNF772;ZNF772	chr19	57989134	TSS200;TSS200	OpenSea
cg02102020	0.00561776	0.059273	0.00696464	11.7501	0.0547054	0.0063529	11.6129	2.39387e-05	0.0214663	FAM5B	FAM5B;FAM5B	FAM5B;FAM5B	chr1	177150789	5'UTR	N_Shore
cg20609096	0.00555003	0.0456188	0.00761632	16.6956	0.0413477	0.00675297	16.3322	0.000211809	0.048465	MRPS33;MRPS33	MRPS33;MRPS33;MRPS33;MRPS33;MRPS33;MRPS33	MRPS33;MRPS33;MRPS33;MRPS33;MRPS33;MRPS33;MRPS33;MRPS33;MRPS33	chr7	140714661	5'UTR;TSS200	Island
cg04997273	0.00552174	0.0497639	0.00949213	19.0743	0.0457739	0.00625508	13.6652	0.000200856	0.0475388	PTGFRN			chr1	117452884	Body	Island
cg08388041	0.00543687	0.0485992	0.00742769	15.2836	0.0456986	0.00724857	15.8617	0.000118742	0.0392373				chr11	17743761		Island
cg03407547	0.00542532	0.0605311	0.00687575	11.359	0.0560352	0.00697383	12.4454	0.000113154	0.0384542	KCTD11;KCTD11	KCTD11;KCTD11;KCTD11	KCTD11;KCTD11;KCTD11	chr17	7255461	5'UTR;1stExon	Island
cg00516513	0.00536106	0.0394756	0.00710946	18.0098	0.0355025	0.00597824	16.839	0.000217996	0.0489086		RP11-227F19.2;RP11-227F19.1	RP11-227F19.2;RP11-227F19.1	chr4	41753803		Island
cg05793800	0.00534218	0.0670244	0.00815234	12.1632	0.0616533	0.00752057	12.1982	0.000101822	0.0371353	CCDC9	CCDC9;CCDC9	CCDC9;CCDC9	chr19	47759406	TSS1500	N_Shore
cg14783675	0.00528665	0.043157	0.00568052	13.1624	0.0383656	0.00686491	17.8934	8.73573e-05	0.0352083	SOX2OT;SOX2	SOX2;SOX2;SOX2-OT	SOX2;SOX2;SOX2-OT;SOX2-OT;SOX2-OT;SOX2-OT;SOX2-OT;SOX2-OT;SOX2-OT;SOX2-OT;SOX2-OT	chr3	181429421	Body;TSS1500	N_Shore
cg22503400	0.00514383	0.0412419	0.00519632	12.5996	0.0363356	0.00597888	16.4546	7.64433e-06	0.014347			RNF38	chr9	36488008		Island
cg16133845	0.00507122	0.0422999	0.00635734	15.0292	0.0376119	0.00681117	18.1091	8.95704e-05	0.0355632	LMBR1	LMBR1;LMBR1;LMBR1;LMBR1	LMBR1;LMBR1;LMBR1;LMBR1;LMBR1;LMBR1;LMBR1;LMBR1;LMBR1;LMBR1;LMBR1;LMBR1;LMBR1	chr7	156686123	TSS1500	Island
cg12493726	0.00498842	0.0780884	0.00660272	8.45543	0.0729077	0.00681499	9.34742	0.000201833	0.0475891	WHSC1;WHSC1;WHSC1;WHSC1;WHSC1;WHSC1	WHSC1;WHSC1;WHSC1;WHSC1;WHSC1;WHSC1;WHSC1	WHSC1;WHSC1;WHSC1;WHSC1;WHSC1;WHSC1;WHSC1;WHSC1;WHSC1;WHSC1;WHSC1;WHSC1	chr4	1900972	TSS1500;5'UTR;5'UTR;5'UTR;5'UTR;5'UTR	OpenSea
cg14105816	0.00497527	0.0376568	0.00703915	18.6929	0.03337	0.00521191	15.6185	0.000108663	0.0379587	RBM26-AS1;RBM26;RBM26;RBM26	RBM26;RBM26;RBM26-AS1;RBM26	RBM26;RBM26;RBM26;RBM26-AS1;RBM26;RBM26	chr13	79980440	TSS200;TSS200;TSS200;TSS200	Island
cg00532492	0.00491171	0.0486559	0.00627242	12.8914	0.0443897	0.00676694	15.2444	0.000208035	0.0480505				chr10	79471700		S_Shore
cg15633390	0.00489812	0.048338	0.00604398	12.5036	0.0442055	0.00723052	16.3566	0.000231804	0.0499499	EIF4E;EIF4E;EIF4E;EIF4E;EIF4E	EIF4E;EIF4E;EIF4E;EIF4E;EIF4E;AC019131.1	EIF4E;EIF4E;EIF4E;EIF4E;EIF4E;EIF4E;EIF4E;AC019131.1	chr4	99851211	5'UTR;1stExon;5'UTR;TSS1500;1stExon	S_Shore
cg15129608	0.00485362	0.0410828	0.00647576	15.7627	0.0360337	0.00575959	15.9839	9.86153e-05	0.0368496	PRKCG	PRKCG;PRKCG	PRKCG;PRKCG;PRKCG	chr19	54393153	Body	Island
cg17730486	0.00482164	0.0376083	0.00513533	13.6548	0.0333383	0.0054989	16.4943	1.31368e-05	0.0169175	DNAJC24;DCDC1	DNAJC24;DNAJC24;DNAJC24;DCDC1	DNAJC24;DNAJC24;DNAJC24;DNAJC24;DNAJC24;DNAJC24;DNAJC24;DNAJC24;DNAJC24;DCDC1;DCDC1	chr11	31391708	5'UTR;TSS1500	S_Shore
cg16543948	0.00480831	0.0641871	0.00872693	13.5961	0.0604214	0.00587852	9.72921	0.000209735	0.0482195				chr11	46410424		N_Shore
cg20734611	0.00480448	0.0629994	0.0071083	11.2831	0.0592747	0.00599081	10.1069	9.14523e-05	0.0357542	PHF21B;PHF21B;PHF21B;PHF21B	RP1-127B20.4	RP1-127B20.4	chr22	45297139	Body;Body;Body;Body	OpenSea
cg09632303	0.00460724	0.0420762	0.00627221	14.9068	0.0373761	0.00505127	13.5147	7.18834e-05	0.0328607	DUSP19;DUSP19	DUSP19;DUSP19;DUSP19	DUSP19;DUSP19;DUSP19	chr2	183943175	TSS200;TSS200	OpenSea
cg21240762	0.00452966	0.042451	0.00561608	13.2295	0.0389235	0.00616688	15.8436	8.3651e-05	0.0348443	CRH			chr8	67089388	Body	Island
cg18279839	0.0045212	0.0367328	0.00569251	15.4971	0.0327922	0.00539603	16.4552	7.18418e-05	0.0328607	WDR8	WRAP73;WRAP73	WRAP73;WRAP73;WRAP73;WRAP73;WRAP73;WRAP73	chr1	3566744	TSS200	Island
cg11239019	0.00445092	0.0392047	0.00517026	13.1878	0.0358227	0.00500436	13.9698	3.29333e-05	0.024011	NKIRAS2;NKIRAS2;NKIRAS2;NKIRAS2;NKIRAS2;NKIRAS2;NKIRAS2;NKIRAS2;NKIRAS2	NKIRAS2;NKIRAS2;NKIRAS2;NKIRAS2;NKIRAS2;NKIRAS2;NKIRAS2	NKIRAS2;NKIRAS2;NKIRAS2;NKIRAS2;NKIRAS2;NKIRAS2;NKIRAS2;NKIRAS2;NKIRAS2;NKIRAS2	chr17	40172096	1stExon;1stExon;5'UTR;5'UTR;5'UTR;5'UTR;5'UTR;1stExon;1stExon	Island
cg19330918	0.00437915	0.0516869	0.00525412	10.1653	0.04725	0.00608973	12.8883	0.000206808	0.0479877	CCDC175	C14orf38	C14orf38	chr14	60043460	1stExon	Island
cg01422476	0.00436598	0.0337427	0.00535539	15.8712	0.0290265	0.00489459	16.8625	5.34106e-05	0.0294217	C16orf73;C16orf73	C16orf73;C16orf73	C16orf73;C16orf73;C16orf73;C16orf73	chr16	1922425	TSS1500;TSS1500	Island
cg05065230	0.00425544	0.0437143	0.00555311	12.7032	0.0401995	0.00479847	11.9367	0.000213333	0.0485831	GPX1;GPX1	GPX1;GPX1;GPX1;GPX1	GPX1;GPX1;GPX1;GPX1	chr3	49395807	TSS200;TSS200	Island
cg20863393	0.00423013	0.0463936	0.00479455	10.3345	0.0425651	0.00432717	10.166	1.04697e-05	0.0156206	CLYBL			chr13	100259188	Body	Island
cg01236647	0.00422608	0.037134	0.00498419	13.4222	0.0331442	0.00496052	14.9665	0.000133978	0.0409983	YPEL5;YPEL5;YPEL5;YPEL5	YPEL5;YPEL5;YPEL5;YPEL5	YPEL5;YPEL5;YPEL5;YPEL5;YPEL5;YPEL5;YPEL5;YPEL5	chr2	30369605	TSS200;TSS200;TSS200;TSS200	Island
cg00620552	0.00417085	0.0470517	0.00428167	9.09993	0.0431417	0.00398375	9.23411	9.86346e-07	0.00691673	MSH6	MSH6;MSH6;MSH6;MSH6	MSH6;MSH6;MSH6;MSH6;MSH6;MSH6;MSH6	chr2	48010097	TSS200	Island
cg05806577	0.00410024	0.0415801	0.00587124	14.1203	0.0378087	0.00529559	14.0063	0.000201	0.0475411	ARNT;ARNT;ARNT;ARNT;ARNT;ARNT	ARNT;ARNT;ARNT;ARNT;ARNT;ARNT;ARNT;ARNT;ARNT	ARNT;ARNT;ARNT;ARNT;ARNT;ARNT;ARNT;ARNT;ARNT;ARNT;ARNT	chr1	150849160	1stExon;5'UTR;1stExon;5'UTR;5'UTR;1stExon	Island
cg20772347	0.00402017	0.05028	0.00456476	9.07867	0.0471586	0.00538398	11.4167	6.29445e-05	0.0313892	DAK;DDB1;DAK	DDB1;DDB1;DAK;DAK;DAK;DAK;DDB1	DDB1;DAK;DDB1;DDB1;DDB1;DDB1;DDB1;DAK;DAK;DAK;DAK;DAK;DAK;DAK;DDB1;DAK;DAK;DAK;DAK;DDB1;DAK;DAK;DDB1;DDB1;DAK;DAK;DAK;DAK	chr11	61100794	5'UTR;TSS200;1stExon	Island
cg04213121	0.00398806	0.0349468	0.00514847	14.7323	0.0321354	0.00556747	17.325	0.000176345	0.045266	TLCD1;TLCD1	TLCD1;TLCD1	TLCD1;TLCD1	chr17	27054058	TSS200;TSS1500	Island
cg14460953	0.00397054	0.0368489	0.00500743	13.5891	0.0335148	0.00509468	15.2013	0.000148327	0.0426298	TRAPPC1;CNTROB;CNTROB;CNTROB;TRAPPC1;TRAPPC1;TRAPPC1;CNTROB	CNTROB;TRAPPC1;CNTROB;TRAPPC1;CNTROB;CNTROB	CNTROB;CNTROB;CNTROB;CNTROB;TRAPPC1;CNTROB;CNTROB;CNTROB;TRAPPC1;TRAPPC1;TRAPPC1;TRAPPC1;TRAPPC1;CNTROB;CNTROB;TRAPPC1	chr17	7835493	TSS1500;1stExon;5'UTR;1stExon;TSS200;TSS1500;TSS200;5'UTR	Island
cg04301623	0.00396152	0.0357246	0.00467818	13.0951	0.031957	0.0043936	13.7485	1.14423e-05	0.0161024	HSD11B1L;HSD11B1L;HSD11B1L;HSD11B1L;HSD11B1L;C19orf70;HSD11B1L;HSD11B1L;HSD11B1L;HSD11B1L;HSD11B1L;HSD11B1L;HSD11B1L	HSD11B1L;HSD11B1L;HSD11B1L;HSD11B1L;HSD11B1L;HSD11B1L;HSD11B1L;C19orf70;HSD11B1L;HSD11B1L	HSD11B1L;HSD11B1L;HSD11B1L;HSD11B1L;HSD11B1L;HSD11B1L;HSD11B1L;C19orf70;HSD11B1L;HSD11B1L	chr19	5681171	1stExon;1stExon;5'UTR;5'UTR;5'UTR;TSS1500;1stExon;5'UTR;1stExon;1stExon;5'UTR;5'UTR;1stExon	Island
cg13546102	0.00391946	0.0295648	0.00550086	18.6061	0.0253072	0.00445323	17.5967	9.01586e-05	0.0355888	EPB41;EPB41;EPB41;EPB41;EPB41;EPB41	EPB41;EPB41;EPB41;EPB41;EPB41	EPB41;EPB41;EPB41;EPB41;EPB41;EPB41	chr1	29241356	5'UTR;5'UTR;5'UTR;5'UTR;5'UTR;5'UTR	Island
cg07511565	0.00389482	0.0516877	0.00531508	10.2831	0.047815	0.00456396	9.54504	0.000109365	0.0380141	CEBPZOS;CEBPZOS	AC007390.5;AC007390.5;AC007390.5;AC007390.5;SULT6B1	AC007390.5;AC007390.5;AC007390.5;AC007390.5;AC007390.5;SULT6B1;SULT6B1;SULT6B1	chr2	37423361	TSS1500;TSS1500	N_Shore
ch.1.175985039R	0.0038795	0.0236028	0.00488272	20.6871	0.0204027	0.00522248	25.597	7.90804e-05	0.034125				chr1	177718416		OpenSea
cg21080253	0.00382953	0.0300038	0.00463157	15.4366	0.0265223	0.00391829	14.7736	2.23147e-05	0.0207834	C5orf36;ANKRD32;C5orf36	KIAA0825;ANKRD32;KIAA0825;KIAA0825;KIAA0825	ANKRD32;ANKRD32;ANKRD32;KIAA0825;ANKRD32;KIAA0825;KIAA0825;KIAA0825	chr5	93953891	5'UTR;TSS1500;5'UTR	N_Shore
cg17241657	0.0038286	0.0343345	0.00509371	14.8355	0.0307913	0.00405051	13.1547	7.62185e-05	0.0335292	AP1AR;AP1AR	RP11-73K9.2;AP1AR;AP1AR	RP11-73K9.2;AP1AR;AP1AR;AP1AR;AP1AR;AP1AR	chr4	113152573	TSS1500;TSS1500	Island
cg22529720	0.00375718	0.0476981	0.0052095	10.9218	0.0447419	0.00477426	10.6707	9.24931e-05	0.035816	LUC7L2	LUC7L2;LUC7L2;LUC7L2	LUC7L2;LUC7L2;LUC7L2;LUC7L2	chr7	139044624	TSS200	Island
cg02718124	0.00370154	0.0322163	0.0049727	15.4353	0.0294964	0.00452216	15.3312	9.01231e-05	0.0355888	FXC1;ARFIP2	ARFIP2;ARFIP2;ARFIP2;ARFIP2;FXC1;FXC1;FXC1;FXC1;ARFIP2;ARFIP2;ARFIP2	ARFIP2;ARFIP2;ARFIP2;ARFIP2;FXC1;FXC1;ARFIP2;FXC1;FXC1;FXC1;ARFIP2;ARFIP2;ARFIP2;ARFIP2;ARFIP2	chr11	6502648	TSS200;TSS200	Island
cg13086581	0.00370063	0.0300147	0.00446672	14.8818	0.0268007	0.00488826	18.2393	6.61176e-05	0.0318511	GLUL;GLUL;GLUL;GLUL	GLUL;GLUL;GLUL;GLUL;GLUL;GLUL;GLUL	GLUL;GLUL;GLUL;GLUL;GLUL;GLUL;GLUL;GLUL;GLUL;GLUL;GLUL;GLUL;GLUL	chr1	182360320	1stExon;5'UTR;5'UTR;5'UTR	Island
cg12219045	0.00367992	0.0330807	0.00353441	10.6842	0.0300259	0.00313415	10.4381	3.08027e-07	0.00459023	LDOC1L	LDOC1L	LDOC1L	chr22	44894262	TSS1500	S_Shore
cg25800379	0.00367719	0.0334001	0.00569312	17.0452	0.0300773	0.00383531	12.7515	9.1843e-05	0.0357542	TMEM106B;TMEM106B	TMEM106B;TMEM106B	TMEM106B;TMEM106B;TMEM106B;TMEM106B;TMEM106B;TMEM106B	chr7	12250767	TSS200;TSS200	Island
cg15248149	0.003561	0.0467565	0.0041234	8.81888	0.0440819	0.00508005	11.5241	0.000201281	0.0475491	E2F5;E2F5	RP11-219B4.7;RP11-219B4.7;RP11-219B4.3;E2F5	RP11-219B4.7;RP11-219B4.7;RP11-219B4.3;E2F5	chr8	86090186	Body;Body	Island
cg18014138	0.00347951	0.0355612	0.00414947	11.6685	0.032277	0.00465593	14.4249	0.000104664	0.0375327	SKIV2L;SKIV2L;RDBP	SKIV2L;SKIV2L;RDBP;SKIV2L;RDBP;SKIV2L;SKIV2L;RDBP	RDBP;RDBP;RDBP;SKIV2L;RDBP;SKIV2L;SKIV2L;SKIV2L;RDBP;SKIV2L;RDBP;RDBP;RDBP;RDBP;RDBP;SKIV2L;SKIV2L;RDBP;RDBP;RDBP;SKIV2L;SKIV2L;RDBP	chr6	31926889	1stExon;5'UTR;TSS200	Island
cg05135015	0.0034625	0.0299531	0.00462694	15.4473	0.0270213	0.00379775	14.0547	0.000157533	0.0432674	RPS27	RPS27;RPS27	RPS27;RPS27;RPS27	chr1	153963304	Body	Island
cg09513609	0.00343887	0.0359438	0.00349657	9.7279	0.0325699	0.00407483	12.511	2.80256e-05	0.02282	TROVE2;TROVE2;UCHL5;TROVE2	TROVE2;TROVE2;UCHL5;UCHL5;UCHL5;UCHL5;UCHL5;UCHL5;UCHL5;TROVE2;UCHL5;UCHL5;TROVE2;TROVE2	TROVE2;TROVE2;UCHL5;UCHL5;UCHL5;UCHL5;UCHL5;UCHL5;TROVE2;UCHL5;UCHL5;UCHL5;TROVE2;UCHL5;UCHL5;UCHL5;TROVE2;TROVE2;TROVE2;TROVE2;TROVE2	chr1	193028927	TSS200;TSS200;TSS1500;5'UTR	Island
cg14508643	0.00336698	0.0369772	0.00406284	10.9874	0.0344646	0.00374505	10.8664	5.65174e-05	0.0300947	HDGF;HDGF;HDGF	HDGF;HDGF;HDGF;HDGF;HDGF;PRCC	HDGF;HDGF;HDGF;HDGF;HDGF;HDGF;HDGF;HDGF;HDGF;HDGF;PRCC	chr1	156721170	Body;Body;1stExon	Island
cg07625131	0.00329479	0.0253727	0.00429195	16.9156	0.0223578	0.00405986	18.1585	0.00017926	0.0455992	USH1C;USH1C;USH1C;USH1C	USH1C;USH1C;USH1C;USH1C;USH1C	USH1C;USH1C;USH1C;USH1C;USH1C;USH1C;USH1C	chr11	17565878	1stExon;5'UTR;5'UTR;1stExon	Island
cg17872128	0.00327362	0.0353726	0.00367779	10.3973	0.0320271	0.00435371	13.5938	0.000109006	0.0379587	KLC2;KLC2;KLC2;KLC2	KLC2;KLC2;KLC2;KLC2	KLC2;KLC2;KLC2;KLC2;KLC2;KLC2;KLC2;KLC2	chr11	66025856	5'UTR;5'UTR;5'UTR;5'UTR	Island
cg14856641	0.0032569	0.0292997	0.00397235	13.5577	0.026282	0.003618	13.7661	1.94652e-05	0.0195042	B4GALT4;B4GALT4	B4GALT4;B4GALT4;B4GALT4;B4GALT4;B4GALT4;B4GALT4;B4GALT4-AS1	B4GALT4;B4GALT4;B4GALT4;B4GALT4;B4GALT4;B4GALT4;B4GALT4;B4GALT4;B4GALT4;B4GALT4;B4GALT4;B4GALT4;B4GALT4;B4GALT4;B4GALT4;B4GALT4;B4GALT4-AS1;B4GALT4	chr3	118959468	5'UTR;5'UTR	Island
cg21725226	0.00318318	0.0511621	0.00371004	7.25154	0.0479457	0.00435637	9.08607	0.00017748	0.0453391	FZD7	FZD7	FZD7	chr2	202899283	TSS200	Island
cg03650840	0.00310896	0.0440986	0.00411463	9.33052	0.0413676	0.00414972	10.0313	0.000186507	0.0461754	DYNC1I2;DYNC1I2;DYNC1I2;DYNC1I2;DYNC1I2;DYNC1I2;DYNC1I2;DYNC1I2;DYNC1I2;DYNC1I2;DYNC1I2	DYNC1I2;DYNC1I2;DYNC1I2;DYNC1I2;DYNC1I2;DYNC1I2;DYNC1I2;DYNC1I2;DYNC1I2;DYNC1I2;DYNC1I2;DYNC1I2;DYNC1I2;DYNC1I2;DYNC1I2	DYNC1I2;DYNC1I2;DYNC1I2;DYNC1I2;DYNC1I2;DYNC1I2;DYNC1I2;DYNC1I2;DYNC1I2;DYNC1I2;DYNC1I2;DYNC1I2;DYNC1I2;DYNC1I2;DYNC1I2;DYNC1I2;DYNC1I2;DYNC1I2;DYNC1I2;DYNC1I2;DYNC1I2;DYNC1I2;DYNC1I2;DYNC1I2;DYNC1I2	chr2	172544044	1stExon;1stExon;1stExon;1stExon;5'UTR;5'UTR;5'UTR;5'UTR;TSS200;TSS200;TSS200	Island
cg20896479	0.00310245	0.032609	0.00392234	12.0284	0.0297728	0.00417199	14.0128	0.000166	0.044392	PPP4R2	PPP4R2	PPP4R2;PPP4R2;PPP4R2	chr3	73046340	Body	Island
cg18967202	0.00309138	0.0425803	0.00471265	11.0677	0.0391055	0.00382072	9.77028	0.000196414	0.0469487	ACAD9;ACAD9;ACAD9	ACAD9;ACAD9	ACAD9;ACAD9;ACAD9;ACAD9;ACAD9;ACAD9;ACAD9	chr3	128598379	5'UTR;1stExon;Body	Island
cg20155550	0.00308402	0.0330026	0.00403188	12.2169	0.0304592	0.00406216	13.3364	0.000105467	0.0376775	MAK16	MAK16;MAK16;TTI2	MAK16;MAK16;MAK16;MAK16;MAK16;TTI2	chr8	33342643	TSS200	Island
cg14493553	0.00303466	0.0350786	0.00438809	12.5093	0.0323972	0.00344999	10.649	0.000200308	0.0474392	ACADM;ACADM;ACADM;ACADM;ACADM	ACADM;ACADM;ACADM;ACADM;ACADM;RP4-682C21.5	ACADM;ACADM;ACADM;ACADM;ACADM;ACADM;ACADM;ACADM;RP4-682C21.5	chr1	76189930	TSS200;TSS200;TSS200;TSS200;TSS200	Island
cg26555401	0.00298877	0.035276	0.00340248	9.64531	0.0332245	0.00416888	12.5476	0.000150417	0.0428137	DR1;DR1	DR1;DR1;DR1;DR1;RP4-717I23.3	DR1;DR1;DR1;DR1;RP4-717I23.3;RP4-717I23.3;RP4-717I23.3;RP4-717I23.3;RP4-717I23.3;RP4-717I23.3;RP4-717I23.3;RP4-717I23.3;RP4-717I23.3	chr1	93811631	5'UTR;1stExon	Island
cg15350925	0.00298052	0.034844	0.00382541	10.9787	0.0329095	0.00334016	10.1495	1.70537e-05	0.0183436	C8orf59;C8orf59;C8orf59;C8orf59	C8orf59;C8orf59;C8orf59;C8orf59;C8orf59;C8orf59;CA13;C8orf59;C8orf59	CA13;C8orf59;C8orf59;C8orf59;C8orf59;C8orf59;C8orf59;CA13;C8orf59;C8orf59;CA13;C8orf59;C8orf59	chr8	86132775	TSS200;TSS200;TSS200;TSS200	Island
cg15386964	0.00294741	0.0270491	0.00393576	14.5505	0.0247778	0.00389672	15.7267	0.00019344	0.0466595	HIST1H2BH;HIST1H3F	HIST1H3F;HIST1H2BH	HIST1H3F;HIST1H2BH	chr6	26250685	TSS1500;1stExon	Island
cg02299189	0.00290684	0.0255448	0.00399514	15.6398	0.0231182	0.00381133	16.4862	0.000220997	0.0491373	AAAS;AAAS	AAAS;AAAS;AAAS;AAAS;AAAS;AAAS;AAAS	AAAS;AAAS;AAAS;AAAS;AAAS;AAAS;AAAS;AAAS;AAAS;AAAS;AAAS;AAAS;AAAS;AAAS;AAAS;AAAS;AAAS;AAAS;AAAS;AAAS	chr12	53715297	1stExon;5'UTR	Island
cg27273157	0.00289566	0.0294135	0.00310779	10.5659	0.0273308	0.00409047	14.9665	0.000149729	0.0427561	HIF1A;HIF1A	HIF1A;RP11-618G20.4;HIF1A;HIF1A;HIF1A	HIF1A;RP11-618G20.4;HIF1A;HIF1A;HIF1A	chr14	62161964	TSS200;TSS200	Island
cg08843134	0.00284188	0.0242184	0.00409133	16.8934	0.0219102	0.00348915	15.9248	0.000143966	0.0420726	DCI	ECI1;ECI1;ECI1	ECI1;ECI1;ECI1;ECI1;ECI1;ECI1;ECI1	chr16	2301653	TSS200	Island
cg14075607	0.00282915	0.0231571	0.00364145	15.725	0.0204621	0.00312958	15.2945	8.46498e-05	0.0349913	GPSM3;NOTCH4	NOTCH4;GPSM3	NOTCH4;NOTCH4;NOTCH4;GPSM3	chr6	32163560	TSS1500;Body	Island
cg11018337	0.00282581	0.0319244	0.00320231	10.0309	0.0298918	0.00358952	12.0084	3.20513e-05	0.0238283	FLJ45983;GATA3;GATA3;FLJ45983	GATA3;GATA3;GATA3;RP11-379F12.3;RP11-379F12.7	RP11-379F12.7;GATA3;GATA3;GATA3;GATA3;RP11-379F12.3;RP11-379F12.3;RP11-379F12.7	chr10	8095495	TSS200;TSS1500;TSS1500;TSS200	Island
cg15240891	0.00281681	0.0254312	0.00311473	12.2476	0.0223466	0.00304298	13.6172	1.68651e-05	0.0182692	PARP1;PARP1	PARP1;PARP1;PARP1;PARP1;PARP1;PARP1;PARP1;PARP1	PARP1;PARP1;PARP1;PARP1;PARP1;PARP1;PARP1;PARP1	chr1	226595752	1stExon;5'UTR	Island
cg17374677	0.0027674	0.0255366	0.0035341	13.8393	0.0231188	0.00325393	14.0748	7.26584e-05	0.0329716	ZNF343	ZNF343;ZNF343;RP4-734P14.4;ZNF343	ZNF343;ZNF343;ZNF343;ZNF343;RP4-734P14.4;ZNF343	chr20	2489892	TSS200	Island
cg27663184	0.00274895	0.0344206	0.00328635	9.54764	0.0319507	0.00329292	10.3063	5.1195e-05	0.0289484	PRKAR2A-AS1;PRKAR2A-AS1;PRKAR2A	PRKAR2A-AS1;PRKAR2A-AS1;PRKAR2A-AS1	PRKAR2A-AS1;PRKAR2A-AS1;PRKAR2A-AS1	chr3	48884574	TSS1500;TSS1500;Body	Island
cg00230869	0.00272439	0.0217176	0.0037317	17.1828	0.0192617	0.00292204	15.1702	0.000133326	0.0409161	C2orf42;C2orf42	C2orf42;C2orf42;C2orf42	C2orf42;C2orf42;C2orf42;C2orf42;C2orf42;C2orf42;C2orf42;C2orf42;C2orf42;C2orf42;C2orf42;C2orf42	chr2	70418140	1stExon;5'UTR	Island
cg19001809	0.00271359	0.0261753	0.00358483	13.6955	0.0242832	0.00339712	13.9896	0.000227807	0.0496601	ELAC2;ELAC2;ELAC2	ELAC2;ELAC2	ELAC2;ELAC2;ELAC2	chr17	12921385	TSS200;TSS200;TSS200	Island
cg18399510	0.00263421	0.0222911	0.0031379	14.077	0.0200618	0.00339212	16.9083	6.36404e-05	0.0313892	PPID	PPID	PPID	chr4	159644561	TSS200	Island
cg09041916	0.00261817	0.0238798	0.00362807	15.1931	0.0218884	0.00263114	12.0207	7.8183e-05	0.0338747	NRBF2	NRBF2;NRBF2	NRBF2;NRBF2	chr10	64892889	TSS200	Island
cg07312366	0.00256846	0.0202682	0.00329607	16.2623	0.0181051	0.00214897	11.8694	6.08641e-06	0.0136142	TTC31;CCDC142;CCDC142;TTC31	CCDC142;TTC31;TTC31;TTC31;CCDC142;CCDC142;CCDC142;CCDC142;TTC31	CCDC142;CCDC142;TTC31;TTC31;TTC31;TTC31;CCDC142;CCDC142;CCDC142;CCDC142;CCDC142;TTC31;TTC31;TTC31;CCDC142	chr2	74710011	TSS200;5'UTR;1stExon;TSS200	Island

### Sheet: Table 11
Supplementary table 11. IVF-associated DMRs. DMRs are ordered according to P-value by Fisher’s combined probability test starting from the most significant.
Overlapping genes	Chromosome	Start	End	Width	No. of CpGs	Min FDR	Stouffer	HMFDR	Fisher	Max diff	Mean diff
RP13-977J11.8, RP13-977J11.2	chr12	132674012	132675762	1751	12	3.97995e-38	7.19144e-09	0.00917618	3.48073e-09	-0.150332	-0.0652656
ART1, ART5	chr11	3662967	3666662	3696	21	7.49036e-40	5.88551e-08	0.0315638	1.37945e-08	-0.0669442	-0.0251801
RP1-56J10.8, TCN2, PES1	chr22	31001766	31004367	2602	21	3.10577e-33	2.65705e-09	0.0592967	2.01078e-07	0.0572064	0.0239851
TMEM17	chr2	62732026	62733617	1592	7	2.10654e-18	7.28342e-07	0.010705	5.19912e-06	-0.0242436	-0.0143734
GAL	chr11	68450618	68452938	2321	15	9.4628e-30	0.000237233	0.016981	1.12462e-05	-0.117272	-0.0379313
AGPAT6	chr8	41481729	41482394	666	3	1.15738e-13	3.53144e-06	0.00437772	1.53478e-05	0.067501	0.0354486
FDFT1, RP11-297N6.4	chr8	11659120	11660968	1849	21	7.6912e-27	1.06841e-06	0.0926096	3.3167e-05	-0.0556852	-0.0322221
APC2, C19orf25	chr19	1465207	1468943	3737	15	1.36832e-18	1.16894e-05	0.0413677	3.93347e-05	-0.0617571	-0.0271042
SYCN	chr19	39694177	39695801	1625	11	3.98987e-22	5.61928e-05	0.0247286	4.01223e-05	0.0579314	0.027278
	chr1	1974661	1974941	281	5	1.59594e-15	4.72876e-06	0.0146988	4.01766e-05	0.0421536	0.0312123
AIRE	chr21	45709595	45710640	1046	11	5.89499e-24	1.64146e-05	0.0150905	4.58428e-05	0.037383	0.0197406
AC147651.4, PRKAR1B	chr7	640338	643155	2818	14	2.15811e-14	1.95777e-06	0.0712857	6.3391e-05	0.0415852	0.0267433
EMILIN2	chr18	2905298	2907472	2175	9	3.25124e-15	1.26685e-05	0.0295996	8.73373e-05	-0.0561564	-0.0348036
CLIP2	chr7	73720808	73721031	224	3	4.68948e-13	2.55593e-05	0.00657162	8.7585e-05	0.0304186	0.0252862
	chr14	103690524	103693269	2746	12	5.76493e-17	5.78811e-06	0.0486089	0.000100612	0.0283509	0.0158466
ZNF763, ZNF763	chr19	12075772	12076549	778	6	2.05869e-15	2.56822e-05	0.0190138	0.000122023	-0.0291774	-0.0181721
C17orf107, CHRNE	chr17	4801878	4805392	3515	19	4.2168e-21	6.74678e-05	0.0789429	0.000160075	-0.0414203	-0.024842
FAM83H-AS1	chr8	144821467	144824078	2612	13	3.63745e-21	0.000123289	0.0407305	0.000182974	-0.130316	-0.037413
LTBP4	chr19	41119278	41120906	1629	11	1.693e-17	9.25466e-06	0.0649615	0.000222769	-0.0338514	-0.0166608
	chr16	88164417	88164581	165	3	1.04124e-11	6.45524e-05	0.0135401	0.000241505	0.0735871	0.059059
SIAH1	chr16	48399079	48400563	1485	12	1.65148e-18	8.42614e-05	0.0503296	0.000340225	-0.019404	-0.0126326
RTN4RL1	chr17	1880616	1881333	718	6	3.17547e-13	5.30757e-05	0.0250402	0.000342587	0.0397415	0.023741
ITGB2-AS1, ITGB2	chr21	46339550	46342442	2893	14	4.35228e-15	4.9276e-06	0.103323	0.000350897	0.0746844	0.0551902
RP13-766D20.2, FSCN2	chr17	79494628	79496290	1663	12	2.14795e-17	4.44314e-05	0.0647616	0.00036128	-0.0346419	-0.0137206
RP11-422P22.1	chr1	18711715	18712512	798	4	3.39216e-11	7.29817e-05	0.027262	0.000395936	0.0379733	0.0300491
TFR2, ACTL6B	chr7	100239172	100241427	2256	10	3.83895e-13	4.08184e-05	0.0538072	0.000404215	0.0262171	0.0173282
ANO7	chr2	242126909	242128843	1935	10	2.91407e-17	0.000438467	0.0380118	0.00044304	0.0240592	0.0124483
PTK2B	chr8	27181813	27184170	2358	15	7.40283e-22	0.000780846	0.0593062	0.000455687	-0.0455542	-0.0161384
PRKAR1B	chr7	670317	672515	2199	7	7.18399e-12	0.00144236	0.044092	0.000512152	0.0557295	0.0341568
CPXM2	chr10	125650718	125652421	1704	15	4.79432e-21	0.000253071	0.065871	0.000512948	-0.0418017	-0.0197764
CYB5R2	chr11	7694117	7695798	1682	16	7.01462e-21	6.44962e-05	0.0972269	0.000516906	-0.0853311	-0.043103
CCDC8	chr19	46915570	46917727	2158	14	2.55038e-16	4.08274e-05	0.0816095	0.00057922	-0.0665133	-0.0268061
MOG	chr6	29633622	29636669	3048	17	1.19076e-14	0.000509647	0.064481	0.000605389	0.048112	0.0256341
C12orf60, RP11-233G1.4, ART4	chr12	14996143	14997216	1074	13	2.25701e-18	0.00218313	0.0363868	0.000675208	-0.0326121	-0.0130624
PRKAR1B	chr7	631862	634037	2176	8	6.06391e-12	9.90864e-05	0.0610281	0.000732563	0.0448034	0.0298403
RP3-468K18.5, LTV1	chr6	144163834	144164803	970	12	1.49514e-17	8.03298e-05	0.0675086	0.000767867	-0.0265801	-0.0109926
VOPP1	chr7	55607571	55607818	248	5	5.57829e-12	0.000454306	0.0275894	0.000789479	0.0528277	0.0305501
LAMA3	chr18	21474769	21474816	48	3	1.58461e-09	0.000317736	0.0131555	0.000846283	0.0602314	0.0444863
CRX	chr19	48322451	48326435	3985	13	4.22211e-10	0.000165599	0.0755464	0.000887071	0.0233153	0.0156521
SRRM3	chr7	75913933	75915304	1372	7	1.01479e-13	0.000285257	0.0232909	0.00091242	0.0324246	0.0224132
PTDSS2	chr11	459900	460914	1015	7	4.17733e-12	0.000150833	0.0463345	0.000970025	-0.0222235	-0.0124081
NRROS, PIGX	chr3	196365939	196367555	1617	13	4.22998e-18	0.000231746	0.072834	0.0011336	0.0467948	0.0168748
	chr15	37402488	37403304	817	9	6.51206e-14	8.22799e-05	0.0820009	0.00122919	0.0600019	0.0366666
NOS1AP, RP11-565P22.6, C1orf226	chr1	162335982	162337375	1394	9	3.34964e-14	0.000311346	0.0581672	0.00124845	-0.0255959	-0.0155217
RP11-834C11.12, HOXC6, HOXC4, RP11-834C11.14	chr12	54408427	54411753	3327	32	2.00831e-26	0.00145399	0.117411	0.00130269	0.0407974	0.0187877
PRKAR1B	chr7	588639	590359	1721	9	3.06953e-10	0.000114608	0.0698492	0.00135762	0.0402739	0.022421
RASD2	chr22	35946739	35947995	1257	5	4.08209e-11	0.000560211	0.0321439	0.00157702	0.0357908	0.0255476
NOTCH1	chr9	139396047	139397519	1473	4	9.95902e-08	0.000336479	0.0428959	0.00159468	0.0475779	0.0307966
B4GALNT2	chr17	47208515	47210822	2308	19	4.84315e-20	0.000219204	0.0787181	0.00162079	0.0634991	0.031809
RP11-1275H24.3, RP11-1275H24.1	chr7	5467366	5469255	1890	6	9.88939e-11	0.00776957	0.0477606	0.00167354	-0.0892545	-0.0428759
GLIS2, AC005356.1	chr16	4377470	4378472	1003	7	1.10505e-12	0.000534318	0.0478343	0.00183635	0.0385721	0.0243521
MFSD7	chr4	680656	684552	3897	21	1.21276e-17	0.00301549	0.0761671	0.00197047	-0.0344145	-0.0116374
NOTCH1	chr9	139392621	139394959	2339	7	5.57247e-07	0.000317898	0.0597411	0.00199794	0.0397411	0.0218668
ACTL10, NECAB3	chr20	32253980	32256801	2822	8	3.96942e-11	0.00356853	0.054696	0.00201829	-0.0281658	-0.014815
	chr9	139590572	139591234	663	3	1.05155e-09	0.00176327	0.00715875	0.00203971	0.048995	0.0282432
PCSK9	chr1	55504848	55506014	1167	16	2.35951e-21	0.00796111	0.064758	0.0020817	-0.0343394	-0.0144375
ZFP90	chr16	68572342	68573971	1630	13	3.76781e-15	8.55816e-05	0.119431	0.00211627	-0.0704334	-0.0506372
NOTCH1	chr9	139418405	139421104	2700	9	2.91634e-08	0.000229741	0.0781295	0.00234708	0.0361612	0.0192007
ST6GAL1	chr3	186733848	186734624	777	3	1.8636e-10	0.0664029	0.00169078	0.00250517	0.0264561	0.0146981
MAST3, IL12RB1	chr19	18209584	18210442	859	11	3.40391e-14	0.000402035	0.0771298	0.00259717	0.0267871	0.0169051
SFT2D3, WDR33	chr2	128458240	128458845	606	10	4.48384e-14	0.0024934	0.0900004	0.00269228	-0.0287196	-0.0184638
TENC1, RP11-983P16.4	chr12	53448178	53448429	252	6	1.93156e-10	0.000431656	0.0633599	0.00277016	-0.0190158	-0.0160156
DUSP22	chr6	348098	348879	782	5	3.41255e-10	0.000859995	0.0344554	0.00282589	-0.0398733	-0.0227441
KCNJ6	chr21	39047156	39047966	811	6	4.32459e-11	0.00151847	0.0435822	0.00286937	-0.0579917	-0.0299252
SLC34A1	chr5	176809747	176812139	2393	9	1.86501e-12	0.000430554	0.0744729	0.00301945	0.0281331	0.0183516
KCNJ8	chr12	21927425	21928661	1237	13	8.28391e-15	0.00013491	0.124943	0.0030812	-0.0501723	-0.0360187
KIAA0513	chr16	85110539	85112625	2087	7	5.08136e-08	0.000593351	0.0622796	0.00344812	0.0434321	0.0274796
RASGRP4	chr19	38908423	38909309	887	5	3.28629e-10	0.00719283	0.0246431	0.00349812	-0.0186004	-0.0101339
CPXM2	chr10	125607311	125607536	226	3	1.03888e-07	0.00123887	0.035457	0.00352735	-0.0293221	-0.0241763
	chr6	170444251	170444432	182	3	9.68039e-08	0.00146231	0.0256885	0.003563	0.0481833	0.0318006
NSMF, PNPLA7	chr9	140352098	140355318	3221	14	1.95336e-10	0.00471528	0.0585818	0.00373011	0.0313546	0.013491
GDPD4	chr11	77012506	77012800	295	5	3.29775e-10	0.00188565	0.0116915	0.00374944	0.0239632	0.014646
	chr8	21867345	21868607	1263	5	2.23005e-08	0.000669169	0.0703021	0.00379281	0.117013	0.0863542
MEGF6	chr1	3471940	3474376	2437	8	5.89311e-11	0.000884929	0.0477827	0.00380737	0.0254092	0.0164938
GRIN2C	chr17	72855588	72858108	2521	17	1.31491e-13	0.000180608	0.127232	0.00392714	-0.0686881	-0.0325846
CIRBP, C19orf24	chr19	1274060	1276280	2221	14	4.45488e-14	0.000636432	0.117262	0.00421642	-0.0391883	-0.0228229
USP2	chr11	119226918	119227876	959	9	3.37184e-13	0.00273488	0.062972	0.00425473	-0.0283033	-0.0095683
VOPP1	chr7	55605399	55606442	1044	8	2.44871e-10	0.00063963	0.0828118	0.00425869	0.0432759	0.0279402
CAMK2D	chr4	114681314	114684320	3007	26	2.4158e-15	0.000176058	0.154335	0.00426715	-0.0682045	-0.0274611
TNXB	chr6	32041031	32043029	1999	18	7.41032e-17	0.000342596	0.131605	0.00431035	0.0335895	0.0168801
RP11-149I9.2, AATK	chr17	79109429	79110023	595	6	2.55807e-09	0.000675969	0.0775251	0.00447431	0.032096	0.0218445
	chr10	71425040	71426878	1839	5	3.14998e-07	0.00124704	0.0610025	0.00477719	0.0271122	0.0194306
	chr13	114059522	114060627	1106	6	2.53305e-09	0.00070792	0.0838194	0.00478951	0.0295852	0.0194727
IQCA1	chr2	237412287	237413481	1195	8	2.33316e-12	0.00454674	0.0552776	0.00491497	0.03921	0.0243475
	chr17	72458906	72459671	766	3	3.66625e-06	0.00246485	0.0296367	0.00503925	0.0221501	0.0156021
TXNRD2	chr22	19868719	19868911	193	4	2.46042e-08	0.00139023	0.0536871	0.00508973	-0.00929384	-0.00867012
TNXB	chr6	32036530	32039176	2647	40	4.88703e-25	0.000179899	0.174422	0.0051902	0.0281554	0.0133048
SORL1	chr11	121446202	121447545	1344	6	5.34757e-09	0.00197755	0.0531158	0.0052966	0.068019	0.0354306
SPNS3	chr17	4336413	4337231	819	10	2.96006e-13	0.0020073	0.0683127	0.00534183	0.0269966	0.0152706
DUSP22	chr6	351210	351609	400	4	6.92478e-08	0.00134991	0.0622226	0.00535413	-0.0357115	-0.026748
MOG	chr6	29638112	29639793	1682	5	1.48239e-09	0.00830681	0.0369039	0.00550291	0.031824	0.0222146
LLGL2	chr17	73552682	73553911	1230	7	4.37547e-10	0.0011577	0.078697	0.00564373	-0.0348213	-0.0167341
CRX	chr19	48336284	48337693	1410	5	1.26764e-07	0.00115669	0.073545	0.00566439	0.0335135	0.0254251
MEGF6	chr1	3435887	3437724	1838	7	1.96996e-08	0.000858085	0.0856443	0.00566533	0.0196958	0.0161485
PITX1	chr5	134362967	134365728	2762	12	7.56892e-12	0.0102239	0.0731047	0.0056878	-0.0244681	-0.0115123
TIGD7	chr16	3354207	3355079	873	5	3.85106e-11	0.00391808	0.0317688	0.00573193	0.0401694	0.0292382
DENND3, RP11-809O17.1	chr8	142137922	142139341	1420	12	7.40912e-13	0.000575538	0.116773	0.00587115	-0.0805031	-0.0339257
NOTCH1	chr9	139409725	139410910	1186	5	1.17082e-08	0.00151881	0.0703882	0.00609619	0.0438346	0.0269265
PIK3CD	chr1	9780620	9781268	649	3	1.95905e-07	0.00334396	0.0325404	0.00641331	0.0225101	0.0147444
PKIA, RP11-594N15.2	chr8	79427402	79428725	1324	11	1.25771e-13	0.00250757	0.108471	0.0064511	-0.0545943	-0.0351847
PRR19	chr19	42811017	42811489	473	5	3.2756e-09	0.0114079	0.0574105	0.00656521	0.0525976	0.0324326
	chr6	170557102	170558102	1001	6	1.66975e-08	0.00146583	0.0731955	0.00665114	0.0259339	0.0218131
ADAM22	chr7	87810896	87811261	366	5	7.51438e-10	0.0289036	0.00683411	0.0068598	-0.0261933	-0.0133823
CTD-2521M24.10, NXNL1	chr19	17571528	17571903	376	5	3.62406e-08	0.00143848	0.0776508	0.00696185	0.0518956	0.0354886
UNC79, COX8C	chr14	93812520	93814691	2172	10	4.34735e-12	0.0138352	0.0902757	0.00697163	0.043751	0.0179328
	chr14	103686567	103687248	682	3	5.35162e-07	0.00335109	0.0349112	0.00713657	0.0766171	0.0411936
RAPGEFL1	chr17	38346960	38348058	1099	8	7.52039e-12	0.0104973	0.0676058	0.00715041	-0.0398787	-0.0171489
DNMT1	chr19	10304422	10306043	1622	12	2.58882e-11	0.00047352	0.132443	0.00720424	-0.0210445	-0.0129137
	chr2	10360265	10361064	800	6	4.20282e-11	0.0150158	0.0211621	0.00720723	0.036871	0.0182492
CTD-3088G3.8	chr16	11594859	11595917	1059	3	1.46272e-05	0.00270289	0.0494018	0.0072961	0.0387297	0.0308559
SLMO1	chr18	12420082	12421072	991	5	2.86106e-09	0.00597449	0.0337608	0.00731248	-0.0208	-0.0142429
RP11-164H13.1, TCL1A	chr14	96180319	96181835	1517	10	1.1508e-12	0.0374399	0.0627509	0.00747426	0.0466722	0.0246313
	chr2	105851839	105854051	2213	9	1.43968e-09	0.000769284	0.112408	0.00764789	0.0288235	0.0156506
IL1RN	chr2	113874068	113875723	1656	9	1.05952e-11	0.00183029	0.0952954	0.00772576	-0.0250869	-0.0140213
FCGRT	chr19	50027778	50028010	233	4	7.30655e-08	0.00681661	0.0231192	0.00775355	0.0259244	0.0154408
OR2G6	chr1	248684766	248685382	617	3	1.53603e-06	0.0028265	0.05438	0.00788993	0.0602954	0.0511315
CATSPERD	chr19	5752188	5753221	1034	3	6.21037e-08	0.0096293	0.0128401	0.00795447	0.0369328	0.0166299
	chr6	168612557	168616391	3835	17	4.14697e-09	0.00243844	0.129907	0.00801249	0.0448855	0.0225521
PALM	chr19	716910	719632	2723	8	2.33002e-08	0.0177582	0.053913	0.00842931	0.043352	0.0150171
	chr6	41394156	41395763	1608	7	1.31686e-10	0.00663222	0.0298474	0.00844345	0.0505824	0.020114
PFKFB3	chr10	6263235	6265955	2721	11	1.73803e-08	0.00112595	0.0885187	0.00854796	0.0285129	0.0141988
LINC00544	chr13	30509728	30512311	2584	6	3.44904e-06	0.00142945	0.0962138	0.00854874	0.0338128	0.0230296
PRKAR1B	chr7	592465	594586	2122	7	1.59216e-08	0.00148697	0.0905689	0.00857514	0.0379735	0.0200027
TSPEAR	chr21	46128908	46129620	713	4	6.63496e-07	0.00273853	0.061962	0.00874596	-0.0362554	-0.0307089
	chr19	46932069	46932612	544	5	5.85616e-08	0.00422246	0.0437072	0.00883099	0.0230537	0.0121874
	chr5	173190458	173191648	1191	3	8.62734e-05	0.0040323	0.0369285	0.00886588	-0.0311994	-0.0286677
LINC00879, WDR82P1	chr3	94656733	94657048	316	7	2.20579e-09	0.00200673	0.0962622	0.00887848	0.0609305	0.0426067
LETM1	chr4	1844430	1845178	749	7	5.53321e-11	0.0817145	0.0172879	0.00887992	-0.0219601	-0.00912835
BIRC7	chr20	61870691	61871452	762	4	2.15833e-07	0.00255424	0.0690459	0.00891526	0.0311286	0.026462
RAPGEF5	chr7	22232412	22234734	2323	12	2.97132e-09	0.00198503	0.120708	0.00928196	0.0531681	0.0300596
	chr1	230960481	230961244	764	4	1.05992e-08	0.0394453	0.0292661	0.00976926	-0.0269312	-0.0135322
EXOC3L4	chr14	103573841	103574651	811	4	2.3925e-07	0.00316521	0.0640948	0.00977875	0.0427873	0.0347199
AC096559.1	chr2	11989691	11990493	803	3	2.99128e-06	0.00524613	0.0329172	0.00981286	0.043736	0.0305179
CLDN23, AC087269.1	chr8	8559074	8560934	1861	11	9.87711e-10	0.0256014	0.0867895	0.00995466	-0.0774888	-0.0420532
PFKFB3	chr10	6190408	6191207	800	4	5.36691e-07	0.003203	0.0610602	0.0102189	0.0182791	0.0171473
AC147651.5, PRKAR1B	chr7	600452	601828	1377	11	5.10784e-12	0.00200439	0.0860985	0.0105689	0.0296402	0.018352
	chr10	6278373	6278954	582	3	1.68593e-06	0.00529618	0.0349089	0.010602	0.0348173	0.0265638
DUSP22	chr6	327422	328182	761	3	6.01559e-06	0.00413606	0.055689	0.0106118	-0.0352606	-0.0264334
	chr1	152506173	152506922	750	3	2.47285e-06	0.00473601	0.0491815	0.0106673	0.0446354	0.0306124
RP11-396C23.2	chr1	226269917	226271414	1498	6	2.02413e-08	0.00318622	0.0787442	0.0111311	0.0388088	0.0188283
PRKAR1B	chr7	598459	599291	833	6	2.1563e-09	0.00670435	0.0562197	0.0111317	0.0553837	0.0227314
NOTCH1	chr9	139398998	139403827	4830	12	4.81523e-06	0.00701975	0.127942	0.0115762	0.0497823	0.024205
KLHDC7A	chr1	18806517	18809764	3248	16	1.04438e-12	0.0237145	0.0978201	0.0119241	0.0380229	0.0200412
BAIAP3	chr16	1391915	1394089	2175	8	4.21148e-11	0.014532	0.018333	0.0119933	-0.0315504	-0.00949309
RNF32	chr7	156434403	156437271	2869	9	5.53253e-08	0.00229801	0.107813	0.0122015	0.0460955	0.0224026
SNAI3-AS1, SNAI3	chr16	88744522	88744842	321	3	2.21244e-06	0.00727054	0.0274097	0.0122065	-0.024688	-0.018521
PGS1	chr17	76408337	76410298	1962	5	2.09456e-08	0.0104153	0.0325239	0.0122912	-0.0270165	-0.0160485
RP11-413M3.4, NOTCH1	chr9	139436536	139438290	1755	5	2.69972e-06	0.00850893	0.0482424	0.0123449	0.0391714	0.0198638
LCN6, LCN6	chr9	139640053	139641402	1350	6	5.48968e-09	0.00521254	0.0433712	0.0123862	0.0212691	0.010441
CTD-2231H16.1	chr5	91556	92385	830	7	3.07213e-09	0.00398778	0.109643	0.0123956	-0.047628	-0.0353132
SH2D4B	chr10	82299606	82300600	995	10	2.97399e-13	0.0162732	0.0525145	0.0124777	0.0408126	0.0142294
XXbac-B444P24.8	chr22	20192371	20192887	517	4	1.03756e-06	0.00428932	0.0737648	0.0126261	-0.015764	-0.0127092
PTPRN2	chr7	158220708	158221401	694	7	2.25337e-08	0.00200587	0.106565	0.0126574	0.0460671	0.0366651
FIP1L1	chr4	54974886	54976184	1299	8	6.32295e-11	0.0138433	0.0612239	0.0130832	0.0276538	0.0165956
WRB	chr21	40759534	40759694	161	6	2.37408e-08	0.00212751	0.120524	0.0134238	-0.0481552	-0.0366236
PRKAR1B	chr7	635040	637454	2415	12	3.88163e-09	0.00185069	0.121622	0.0135538	0.0566404	0.0183236
CTD-2187J20.1	chr5	66562931	66564534	1604	5	1.80152e-07	0.0205266	0.0364289	0.0135856	-0.0260457	-0.0127937
PBX4	chr19	19675535	19676113	579	3	7.69953e-06	0.00525661	0.0675144	0.0136899	0.0259728	0.0252235
C4orf51	chr4	146653181	146654614	1434	7	2.0123e-10	0.0136524	0.0722601	0.0139168	-0.118467	-0.0488516
AC011523.2, KLK15	chr19	51336102	51336502	401	4	7.08029e-07	0.00514747	0.0589438	0.013942	0.0260309	0.0210305
ABLIM2	chr4	8045920	8047900	1981	5	5.55093e-07	0.014013	0.0431845	0.013946	0.0328088	0.0198326
PTGIS	chr20	48184061	48186174	2114	11	1.26341e-11	0.0139363	0.0736846	0.0139598	0.0445934	0.0148986
CTB-55O6.12, LPHN1	chr19	14273676	14274656	981	5	3.45887e-08	0.0151488	0.0521144	0.0141211	-0.0469153	-0.0270111
RP11-547D24.1	chr1	1945959	1947466	1508	9	3.73595e-11	0.00675895	0.0838071	0.0141275	0.029416	0.016701
SYNPO	chr5	150018831	150020288	1458	6	1.38415e-08	0.019124	0.0241194	0.0141476	-0.0228798	-0.00937579
SFN	chr1	27189270	27190639	1370	10	2.04228e-11	0.00398162	0.0792604	0.0142186	-0.026615	-0.0137793
TELO2	chr16	1544648	1546779	2132	6	3.82305e-06	0.0191877	0.042279	0.0143969	-0.0166828	-0.00794929
RASSF4	chr10	45477550	45478380	831	4	9.98204e-07	0.0133744	0.0319119	0.0144201	-0.0275407	-0.0164419
MFI2	chr3	196755688	196757701	2014	8	3.73432e-10	0.0414719	0.0814014	0.0144366	0.0610134	-0.0187856
KRT71	chr12	52937632	52938420	789	3	4.44021e-06	0.00749967	0.0506969	0.0144376	0.0306984	0.023283
	chr7	149322723	149323101	379	5	7.50914e-08	0.00475448	0.0913318	0.0145639	0.0293868	0.0194281
TXNDC5, BLOC1S5-TXNDC5	chr6	7996863	7997515	653	3	3.88163e-09	0.0511591	0.00442677	0.0146691	-0.0256315	-0.0126972
IRS1	chr2	227661213	227663034	1822	6	4.45827e-07	0.0120393	0.0682365	0.0147788	-0.018294	-0.0138627
NRXN2	chr11	64479015	64480312	1298	3	1.663e-08	0.0363856	0.00789113	0.015219	0.0436311	0.0223279
	chr15	31732992	31734262	1271	5	3.9804e-08	0.0118956	0.0713858	0.0152562	-0.0456848	-0.0269145
DAP	chr5	10701439	10702346	908	3	1.92765e-06	0.0136529	0.0362985	0.0152857	-0.0252324	-0.01533
	chr6	168627203	168627268	66	3	2.34492e-06	0.00686065	0.0596222	0.0153043	0.0369412	0.0307347
	chr6	170358945	170359395	451	4	8.50157e-07	0.00638993	0.0667119	0.015329	0.0220946	0.0205837
PSMG4	chr6	3253018	3253892	875	3	2.05492e-06	0.0089868	0.0339725	0.0153562	0.0464328	0.0274405
GUCY2D	chr17	7919022	7919866	845	5	1.98052e-09	0.0364604	0.0235907	0.015363	-0.0120986	-0.0073114
	chr15	70484578	70485495	918	4	4.22369e-06	0.00689442	0.0505357	0.0156994	-0.0363209	-0.0240639
	chr1	9444934	9445612	679	3	7.26701e-06	0.00732845	0.0588142	0.0158543	0.0244382	0.019482
DNAJB5	chr9	34988588	34990398	1811	14	3.40462e-13	0.00356152	0.111969	0.0158869	-0.0437847	-0.0249616
AKR1D1	chr7	137759961	137761289	1329	6	2.5774e-07	0.00509183	0.101025	0.0160253	0.0388204	0.0264543
	chr22	37506531	37506635	105	3	4.92481e-06	0.00645607	0.0689439	0.0160982	0.0260522	0.0223467
EPHA1	chr7	143088472	143089459	988	7	3.42122e-07	0.00266856	0.121816	0.016117	-0.0196435	-0.0122931
	chr17	80329459	80330901	1443	11	5.52013e-12	0.0114771	0.0826012	0.0161232	0.0366854	0.0144203
PNKD, TMBIM1	chr2	219150776	219152657	1882	9	1.27699e-08	0.00505418	0.0431355	0.0161354	-0.0172862	-0.00918115
	chr14	93697774	93699254	1481	9	1.74418e-11	0.0399221	0.0544503	0.0161974	0.0471106	0.0165229
MCAM	chr11	119190850	119192620	1771	6	4.34445e-08	0.02367	0.0840794	0.0163176	0.0597154	0.0308671
PDCD1	chr2	242800510	242802192	1683	9	1.73803e-08	0.00834772	0.105194	0.0166068	-0.0228341	0.00580987
ST8SIA1	chr12	22487219	22488467	1249	12	1.45634e-13	0.021977	0.083568	0.0166513	-0.031549	-0.0160456
AC012668.2, LINC00607	chr2	216557601	216558607	1007	3	1.20159e-06	0.0491687	0.0327265	0.0166576	-0.0282513	-0.0134449
NOTCH1	chr9	139407288	139407979	692	3	2.28305e-06	0.0126198	0.0368836	0.016724	0.027629	0.0203967
	chr6	170337068	170338826	1759	7	2.95945e-09	0.00679568	0.0532019	0.0167959	0.0299806	0.0220125
CTD-2194D22.2	chr5	1854953	1856325	1373	7	9.80078e-09	0.014161	0.0576626	0.0168302	0.0279508	0.0176315
FOXH1	chr8	145700239	145701192	954	5	5.53253e-08	0.00864294	0.0703874	0.0170313	0.0375748	0.0162856
SCN4A, CTC-264K15.6	chr17	62050038	62051709	1672	10	1.93096e-11	0.0163108	0.0651374	0.0170872	0.0427399	0.0164562
	chr2	72309279	72309585	307	3	7.27753e-06	0.0104098	0.0394647	0.0171579	0.0140008	0.0116221
TENM4	chr11	78618572	78619528	957	5	9.85133e-08	0.0159527	0.0843827	0.0172573	-0.0306945	-0.0152013
KRBOX1, FAM198A	chr3	43019724	43022351	2628	17	1.76495e-13	0.00418883	0.169237	0.0172907	0.113653	0.0479549
AIM1	chr6	106957945	106960970	3026	16	3.93611e-14	0.00590452	0.0853707	0.0173403	-0.0202626	-0.00942905
R3HDM4	chr19	908894	909533	640	4	7.97162e-08	0.0195441	0.0361884	0.017437	-0.0277924	-0.0165762
DENND3	chr8	142179603	142181089	1487	11	1.12142e-12	0.0833756	0.069965	0.0175653	0.0383924	0.0125989
	chr9	139540822	139541597	776	3	3.32498e-07	0.0840363	0.00735815	0.0177203	0.023412	0.0144088
NFASC	chr1	204980933	204982140	1208	4	6.19029e-07	0.00799475	0.0542609	0.0177705	0.0362477	0.0229887
	chr2	241261912	241264786	2875	15	1.32501e-08	0.00485388	0.144339	0.0178326	0.0291609	0.0172269
KIF25	chr6	168426063	168426664	602	8	7.52258e-09	0.02372	0.108581	0.0178952	0.0256919	0.0175667
OFCC1	chr6	9851903	9852322	420	3	2.65754e-06	0.0284136	0.013445	0.0184804	-0.0670866	-0.0310047
	chr7	151652168	151653150	983	4	4.81082e-07	0.0164208	0.0609669	0.018643	0.0332202	0.0219969
ESRRG	chr1	216774151	216774956	806	7	2.79771e-08	0.00362024	0.122292	0.0187343	-0.0668482	-0.0435861
AC147651.4, PRKAR1B	chr7	644302	645796	1495	9	8.34189e-10	0.00641624	0.118272	0.0188297	0.034863	0.0187044
NOTCH1	chr9	139424152	139429185	5034	12	2.58569e-05	0.00153085	0.161351	0.0188947	0.0330123	0.0174938
NACC2	chr9	138911192	138912768	1577	4	2.91076e-05	0.00686251	0.0782614	0.0189525	0.054505	0.0358243
TTLL11	chr9	124586314	124587820	1507	5	3.82892e-06	0.0116024	0.0600707	0.0192392	-0.0143917	-0.0110638
PRKCE	chr2	45903368	45903843	476	3	4.48383e-06	0.00994321	0.0620987	0.0195926	-0.0364131	-0.0270472
	chr1	91175627	91176810	1184	6	3.0239e-09	0.0510543	0.0369355	0.019986	-0.0629015	-0.025454
PCDHGA1, PCDHGA2, PCDHGA3, PCDHGB1, PCDHGA4, PCDHGB2, PCDHGA5, PCDHGB3, PCDHGA6, PCDHGA7, PCDHGB4, PCDHGA8, PCDHGA9, PCDHGB6	chr5	140787013	140788504	1492	7	5.84161e-09	0.0130664	0.0821569	0.0200338	0.0407318	0.029228
FAM132A	chr1	1181757	1183257	1501	10	2.70468e-13	0.0349085	0.0164795	0.0200631	-0.0342533	-0.0127051
CECR1	chr22	17679738	17681506	1769	16	4.64011e-15	0.0457069	0.120033	0.0200718	0.0343363	0.01453
AZU1	chr19	827429	828170	742	10	1.594e-10	0.00414384	0.13062	0.0203564	0.02319	0.0153633
KIAA0196	chr8	126082720	126083119	400	3	1.35618e-05	0.0119906	0.0400588	0.0204018	-0.0156987	-0.0121309
RP5-894D12.3, RP5-894D12.5	chr6	170585437	170585971	535	6	6.67847e-08	0.00617058	0.0898996	0.020484	0.0278462	0.0187552
DNM1	chr9	131012272	131012968	697	3	1.17391e-06	0.11932	0.0347792	0.0207275	-0.0174459	-0.0105976
	chr6	170525018	170526446	1429	3	0.00126795	0.0111669	0.0617684	0.0207561	0.0252588	0.0209429
ABLIM2, MIR95	chr4	8006277	8008387	2111	6	2.38522e-08	0.0218259	0.0142059	0.0212134	0.0363493	0.0194204
RP11-251M1.1	chr9	139545538	139546555	1018	3	0.000273195	0.0085038	0.0836183	0.021374	0.0262349	0.0223968
FLJ45079	chr17	75877899	75879403	1505	7	1.62047e-07	0.01128	0.0655469	0.0213906	0.0329419	0.0184402
	chr9	138878888	138880256	1369	4	8.12036e-07	0.207345	0.049073	0.0214319	0.0480138	0.0287773
	chr16	85470485	85470674	190	3	2.58882e-05	0.00881762	0.0802968	0.0214778	-0.0160547	-0.0122444
SPIRE2	chr16	89915755	89917074	1320	4	3.1975e-06	0.020992	0.0597218	0.0217837	-0.0162568	-0.00967034
PRKAR1B	chr7	608384	611233	2850	10	3.81986e-07	0.0703806	0.108662	0.0217918	0.0283935	0.0129264
TSNARE1	chr8	143373080	143373735	656	6	1.1362e-07	0.00873623	0.0576902	0.0220873	0.0469797	0.0291399
FAM83E	chr19	49106849	49107139	291	4	4.67759e-06	0.00650997	0.107009	0.0222369	0.0281897	0.023987
DCAF10, RP11-613M10.9, EXOSC3	chr9	37799661	37801319	1659	11	2.78644e-11	0.011831	0.0767396	0.0224045	-0.0196028	-0.00683971
	chr7	28893613	28894057	445	4	6.7539e-06	0.00687028	0.101558	0.0224179	-0.0487516	-0.0376233
RYR1	chr19	39001158	39002131	974	4	4.25585e-06	0.00819448	0.0803323	0.0224943	0.0236929	0.0176501
ARPC4-TTLL3, TTLL3	chr3	9850558	9852352	1795	17	3.42452e-13	0.00334112	0.168906	0.0226239	-0.0343561	-0.0173182
CASKIN1	chr16	2233798	2237221	3424	15	9.08351e-09	0.0252833	0.102859	0.0228635	0.0354577	0.0131657
	chr6	169223825	169225783	1959	6	1.30748e-07	0.0167593	0.0569873	0.0228838	0.0410587	0.0270925
DDX19B	chr16	70328313	70328924	612	6	4.90044e-08	0.0139841	0.0693818	0.0228861	0.0394649	0.022608
	chr1	31315535	31316507	973	3	9.303e-07	0.0350106	0.0120695	0.0230595	0.0291866	0.0134195
GPSM1	chr9	139220571	139222968	2398	8	1.85917e-06	0.0176848	0.106644	0.0234272	0.0418447	0.0188303
RAP1GAP	chr1	21929913	21930336	424	6	3.31281e-07	0.00474755	0.121833	0.0234429	0.0296379	0.0205426
	chr19	53238492	53239059	568	3	4.31944e-05	0.00982641	0.0818004	0.0234578	-0.00947237	-0.00726338
NXN	chr17	839754	841205	1452	6	7.08029e-07	0.00991422	0.0960467	0.023506	0.0223905	0.0143802
MYO7A	chr11	76858648	76859959	1312	7	6.23313e-10	0.115158	0.0431259	0.0236282	-0.0544102	-0.0189286
	chr12	54088388	54089497	1110	8	1.05155e-09	0.0187026	0.10644	0.0237106	0.0389985	0.0204577
TRIM38	chr6	25965841	25966684	844	3	7.36755e-06	0.019489	0.0269546	0.0237269	-0.0153819	-0.0109036
MACROD2	chr20	15176830	15177509	680	4	5.24404e-06	0.0119112	0.0633423	0.0238073	-0.0243992	-0.0182358
ALDH5A1	chr6	24522520	24523143	624	4	1.12926e-05	0.0104447	0.0876296	0.0244919	-0.0104874	-0.00970637
RP11-702H23.4, KCNE3	chr11	74178114	74179549	1436	12	2.46794e-10	0.00250567	0.166047	0.0246395	-0.0455383	-0.023925
RPS6KA2-AS1, RPS6KA2, RP11-514O12.4	chr6	167316609	167318108	1500	6	4.65572e-06	0.00517666	0.13116	0.0251094	0.0333746	0.0278948
	chr6	168672583	168672844	262	3	3.58645e-05	0.0113074	0.0787724	0.025514	0.0342924	0.0311674
	chr10	125732373	125732842	470	4	5.10191e-06	0.0156818	0.0808668	0.0255523	0.0399335	0.0262587
RP11-875O11.2, TNFRSF10B	chr8	22926478	22926911	434	8	3.76004e-09	0.00827031	0.103433	0.0256194	-0.0286248	-0.0154267
RASA3	chr13	114770074	114771098	1025	6	2.88746e-07	0.0212726	0.0811358	0.0256855	-0.0699298	-0.029094
BX470102.3, S100A6, S100A5	chr1	153507498	153509635	2138	15	1.62789e-13	0.00633192	0.133196	0.0256999	0.0455812	0.0171885
CUX1	chr7	101768558	101768874	317	5	1.3577e-06	0.00816351	0.0969814	0.0257027	-0.028027	-0.0185956
WWOX, RP11-556H2.3	chr16	79123059	79124403	1345	6	5.42027e-06	0.00756299	0.119519	0.0257095	0.0401785	0.0234992
SLC45A4	chr8	142287038	142288270	1233	5	0.000267798	0.00729583	0.112388	0.0258108	-0.0394725	-0.0163558
FHL3	chr1	38464943	38466677	1735	5	1.16077e-06	0.0165176	0.0463732	0.0259497	-0.020672	-0.0117004
FAM3B	chr21	42687940	42688886	947	9	6.95109e-09	0.00827815	0.136451	0.0263801	0.10057	0.0580494
HCG15, HCG16	chr6	28953126	28954762	1637	8	7.43259e-11	0.111568	0.0527705	0.026709	0.0244735	0.010159
SH2D3A	chr19	6752577	6753525	949	4	1.76543e-05	0.00949745	0.0995376	0.0268561	-0.0255204	-0.0158824
	chr12	6383042	6384444	1403	3	5.38492e-05	0.0915592	0.034366	0.0269149	-0.0194904	-0.0104843
OBSCN, C1orf145	chr1	228398977	228404947	5971	26	3.64886e-09	0.00678193	0.116905	0.0272351	-0.0422746	0.00117064
MATN2	chr8	98900113	98900895	783	3	9.97175e-05	0.0182709	0.0624821	0.027273	0.0147844	-0.00245726
MEGF6	chr1	3523600	3525092	1493	4	8.60202e-05	0.0169635	0.0640767	0.0273204	0.0315849	0.0195948
PIK3R1	chr5	67583598	67584297	700	11	2.01898e-10	0.00469784	0.156064	0.0274854	-0.0670198	-0.0365737
MKNK2	chr19	2041905	2042592	688	6	2.48252e-07	0.00954326	0.11474	0.0275448	-0.0382416	-0.0200681
DUSP22	chr6	297974	299762	1789	3	0.0028272	0.0127156	0.0822022	0.0276229	-0.0313234	-0.0270838
AC005592.2, FGF1	chr5	142024615	142024839	225	3	1.40427e-05	0.011808	0.0888341	0.0277353	-0.0154475	-0.013048
DUSP22	chr6	341180	341625	446	3	6.58949e-05	0.0114	0.093864	0.0277787	-0.0213684	-0.0163238
FAM110A	chr20	821321	823182	1862	12	1.26755e-10	0.0108411	0.125088	0.0278376	-0.018097	-0.00997015
	chr7	46642938	46643498	561	3	9.94647e-05	0.0123042	0.0866391	0.027976	0.027543	0.0248428
YAE1D1, AC004837.3, AC004837.4	chr7	39648696	39649443	748	6	1.52642e-07	0.0135653	0.100246	0.028051	0.0503524	0.0318073
CUZD1	chr10	124605905	124607429	1525	6	8.46276e-07	0.0110757	0.091094	0.0283585	0.0299241	0.022669
C12orf60, ART4	chr12	14993624	14993874	251	4	2.61109e-06	0.0854939	0.0253433	0.0285377	-0.0368605	-0.0152329
PPP6R3	chr11	68309691	68310695	1005	3	9.97175e-05	0.0256167	0.0512987	0.0286829	-0.0209106	-0.0145946
PTPRN2	chr7	158196894	158197980	1087	3	0.00017517	0.0121816	0.0912745	0.0287456	0.0308692	0.0232454
COL6A2	chr21	47531229	47533197	1969	14	4.78906e-14	0.0221556	0.0628359	0.0288763	-0.0774928	-0.0252194
KIF15, TMEM42, MIR564	chr3	44902933	44904059	1127	14	7.20422e-12	0.014321	0.171196	0.0293305	-0.0253871	-0.0169803
MYH3	chr17	10559323	10559537	215	5	2.64869e-06	0.00834084	0.115152	0.0293615	0.0276495	0.0208705
	chr1	1963249	1963970	722	3	8.03894e-05	0.0123775	0.0937898	0.0293881	0.0270348	0.0201586
	chr10	7567923	7568106	184	3	6.64329e-05	0.0126988	0.0915441	0.0296323	0.0222182	0.0169725
TNFAIP8	chr5	118664518	118665275	758	4	1.74737e-06	0.0265476	0.0767075	0.029671	-0.0381798	-0.0224308
WISP2, RP11-445H22.4	chr20	43342929	43343997	1069	12	7.01169e-10	0.00612404	0.171734	0.0297644	0.0373105	0.0248696
STAT5A	chr17	40463425	40464780	1356	6	9.98158e-07	0.011522	0.0894955	0.0298168	-0.0138689	-0.0096687
CAPN12	chr19	39226740	39227758	1019	3	0.000239322	0.012672	0.0935875	0.0298543	-0.0121575	-0.0110742
RHOBTB3, CTD-2154I11.2	chr5	95066236	95068252	2017	17	1.68789e-11	0.00233967	0.179676	0.0300489	-0.0184093	-0.0111487
SMARCA4	chr19	11093622	11093932	311	3	7.90899e-06	0.0240031	0.0335508	0.0304391	-0.0146903	-0.00988152
	chr6	170249394	170249553	160	3	1.18998e-05	0.252968	0.0349882	0.0305358	0.0292837	0.0191609
GSTO2, MIR4482-1	chr10	106027915	106029358	1444	17	9.94404e-13	0.00305482	0.150388	0.0305959	-0.0211083	-0.00854572
	chr16	3005280	3006598	1319	5	2.21023e-05	0.00992	0.0965082	0.0306676	0.0212914	0.0133269
BIRC7	chr20	61866960	61869537	2578	13	9.60239e-08	0.0149036	0.155771	0.0306919	0.0278717	0.0135734
CUX1	chr7	101558435	101560291	1857	14	1.35139e-10	0.00554007	0.172483	0.0307629	-0.029846	-0.0140549
MRPL28, TMEM8A	chr16	419916	421049	1134	13	6.58953e-12	0.0331795	0.0935002	0.0308009	-0.0808804	-0.0365521
NNAT, BLCAP	chr20	36148133	36151338	3206	47	7.33743e-25	0.0266647	0.148319	0.0309594	-0.017885	-0.00604435
BEAN1, RP11-403P17.5	chr16	66520465	66521191	727	3	0.000103112	0.249735	0.0409244	0.0309963	-0.0143049	-0.00855763
CITF22-24E5.1, PVALB	chr22	37210239	37216233	5995	23	4.3029e-10	0.00225649	0.167242	0.0312034	0.0485829	0.019678
AC122136.2	chr2	216733527	216734826	1300	4	1.44053e-05	0.0118183	0.102733	0.0312704	-0.0248562	-0.0190284
LTBP3	chr11	65321806	65323526	1721	4	3.49544e-05	0.040881	0.0624279	0.0315126	-0.0243033	-0.0113409
DNMT3L	chr21	45678543	45680069	1527	4	1.02981e-05	0.0210592	0.0842108	0.0315805	0.0176334	0.0143545
CCDC12	chr3	46988942	46989655	714	3	1.1188e-06	0.0899255	0.0134619	0.0316558	-0.0169959	-0.00959635
DUSP22	chr6	322413	323570	1158	3	2.11166e-05	0.0192325	0.056273	0.0317414	-0.0557022	-0.0370617
CUZD1, FAM24B	chr10	124610101	124611000	900	6	5.42459e-08	0.0239417	0.0765972	0.0317957	0.0391351	0.0206709
	chr7	155587335	155589783	2449	8	4.22581e-06	0.0107348	0.125095	0.031812	0.0336682	0.0169158
ADAP2	chr17	29284873	29285415	543	3	7.46873e-05	0.0179934	0.0747679	0.0318525	-0.0127636	-0.00877032
NOTCH1	chr9	139390036	139390733	698	3	2.45935e-05	0.0193421	0.0571513	0.0319419	0.0448161	0.0323959
DENND6B	chr22	50756880	50758414	1535	6	7.10621e-07	0.0110822	0.118431	0.0323078	0.0316536	0.0239651
	chr14	77552990	77553406	417	4	8.7826e-06	0.0156236	0.0904856	0.0323746	-0.019252	-0.0144523
NSMCE2	chr8	126204040	126204966	927	3	0.000219786	0.0256928	0.0438343	0.0325331	-0.0218182	-0.0154035
FCHO1	chr19	17860813	17862385	1573	8	1.02171e-06	0.0780202	0.0943458	0.0325877	0.0214341	0.0110538
	chr17	74025708	74025861	154	3	5.68446e-05	0.0166266	0.0802033	0.0326403	-0.0132531	-0.0106252
RP11-18I14.10	chr10	104216121	104216266	146	3	6.71622e-05	0.0165247	0.0839452	0.0327688	-0.0179069	-0.0129775
TNXB	chr6	32051857	32058396	6540	62	5.53774e-23	0.0034886	0.177998	0.032773	0.0258083	0.00611545
MOG	chr6	29623646	29624846	1201	6	1.33486e-07	0.0171016	0.0922156	0.032891	0.0324393	0.0217284
AC109826.1	chr2	99387621	99388712	1092	5	2.48459e-06	0.0121242	0.102188	0.0329943	0.0287309	0.015599
LPAR5	chr12	6735905	6736896	992	3	0.000540049	0.0168337	0.077969	0.0331039	0.0292991	0.0190032
ZC3H12A	chr1	37944257	37945474	1218	3	0.000366281	0.0145723	0.0967743	0.0333707	-0.0215334	-0.0154639
AC093911.1	chr2	180137570	180138888	1319	6	2.38956e-06	0.0183519	0.114534	0.0333893	-0.0173097	-0.0108568
RP11-68I3.2, CORO6	chr17	27943777	27945882	2106	9	3.75778e-07	0.00741613	0.157353	0.0334398	-0.0239777	-0.0012327
	chr19	33781539	33781998	460	3	7.27293e-05	0.0148823	0.0940216	0.0334959	-0.0329012	-0.020082
RP11-473I1.6	chr16	9160649	9162816	2168	6	2.92767e-05	0.0287279	0.0774417	0.0337217	0.0237966	0.0146268
TSNARE1	chr8	143429318	143430242	925	5	7.89754e-08	0.0294116	0.0441669	0.0337439	0.0416244	0.0283974
ELAVL3	chr19	11564442	11564539	98	3	2.10653e-05	0.0163278	0.0848096	0.0338563	0.0260626	0.0158485
	chr16	87078586	87079894	1309	6	3.53247e-07	0.0114123	0.0850269	0.0348401	0.0436656	0.0253962
RNF212	chr4	1049393	1050226	834	6	8.25076e-08	0.0548854	0.0693521	0.0349757	-0.021877	-0.00716545
EIF2B5, EIF4G1	chr3	184052473	184052664	192	3	1.47453e-05	0.0172999	0.0860041	0.0350548	-0.0199265	-0.0122132
OLFML2A	chr9	127562983	127563860	878	4	3.72968e-06	0.0313382	0.0775885	0.0350994	-0.0134025	-0.00988797
CEP41	chr7	130080426	130081810	1385	18	1.56458e-14	0.0297464	0.123184	0.0351924	-0.0288785	-0.00641932
ACTR2	chr2	65459129	65460005	877	3	2.81417e-05	0.0474812	0.0537956	0.0353757	-0.0264384	-0.014326
SIPA1L3	chr19	38545677	38546733	1057	4	3.48829e-05	0.0234	0.0652037	0.0353804	-0.0196099	-0.0102949
TESC	chr12	117482953	117484975	2023	12	1.49415e-07	0.0101638	0.129234	0.0354843	0.0272236	0.0132294
TTC39B	chr9	15250206	15250921	716	4	4.21728e-06	0.04041	0.0777611	0.0356849	0.037605	0.0219825
	chr7	516733	517804	1072	4	9.0422e-05	0.0115249	0.124547	0.0357438	0.0246616	0.0199132
PLD3	chr19	40871421	40872286	866	6	8.80263e-08	0.0277682	0.089471	0.0357802	-0.0364318	-0.0162644
ABLIM2	chr4	8033228	8034335	1108	3	0.000355317	0.0177954	0.0820377	0.0361203	0.0288207	0.0251436
POMGNT2	chr3	43128049	43128197	149	3	9.12732e-05	0.0249008	0.066234	0.0361228	-0.0132373	-0.0107437
RNF150	chr4	142055319	142055685	367	3	1.10759e-06	0.0399744	0.0573393	0.0362374	0.030686	0.0211428
RP11-24M17.4, AC019294.1, DNM1P35	chr15	76030565	76031089	525	3	7.56294e-05	0.0245487	0.0504463	0.0364757	-0.0251799	-0.0182438
	chr10	72844411	72845585	1175	3	0.000177981	0.0173277	0.0937226	0.0364868	0.020232	0.0175494
	chr15	101628653	101629375	723	5	8.77584e-06	0.00963058	0.137054	0.036672	-0.0164754	-0.0139643
FOSB, ERCC1	chr19	45975694	45976488	795	5	5.94817e-06	0.013691	0.101875	0.0367196	0.0267606	0.0141066
GNA12	chr7	2861067	2861855	789	3	1.242e-05	0.0607561	0.015912	0.0367306	-0.0141378	-0.0106983
FOXP1	chr3	71337491	71337816	326	3	0.000123219	0.0163616	0.0994679	0.0368677	-0.0658928	-0.0418781
RP11-332H18.5, RP11-332H18.4	chr17	59474078	59475917	1840	5	3.70706e-07	0.0471332	0.0216632	0.0369522	0.0204126	0.00553318
ZFP57	chr6	29644544	29646253	1710	4	0.000133419	0.0478711	0.0758031	0.0369875	0.0474719	0.0285271
RASA3	chr13	114847039	114848083	1045	6	5.0739e-07	0.016638	0.122573	0.0370675	-0.0339363	-0.0212288
VAC14	chr16	70725120	70726064	945	3	0.000253564	0.0197259	0.0763834	0.0371821	-0.0123248	-0.0104542
WWC2	chr4	184161827	184162598	772	5	5.09499e-06	0.011164	0.12944	0.0376047	-0.0201764	-0.0124739
TCEB2P2	chr11	129903006	129903656	651	4	1.00821e-05	0.0390368	0.0792085	0.0377649	0.043976	0.0296614
NLRP4	chr19	56369065	56369928	864	5	1.06351e-05	0.0219685	0.0836964	0.0377736	-0.0580569	-0.0328973
RNU4-45P	chr21	23576334	23577919	1586	4	0.000598872	0.0140692	0.113725	0.0378091	0.105082	0.0747936
NPLOC4	chr17	79533765	79534694	930	6	8.87296e-07	0.0110004	0.112613	0.037817	-0.014064	-0.0102893
PISD	chr22	32026117	32027605	1489	12	7.63901e-13	0.0601846	0.0998994	0.0380951	-0.0389777	-0.0107737
SLC6A12	chr12	321723	324682	2960	24	3.67027e-14	0.0106059	0.175788	0.0381737	0.0234367	0.0121083
ZNF627, ACP5	chr19	11689488	11689997	510	11	6.11833e-11	0.0305885	0.0799859	0.0384487	0.0260418	0.0133478
COL4A2	chr13	111143098	111144464	1367	4	0.000374186	0.0284948	0.0787359	0.0384932	-0.0437617	-0.0181989
IGFL1, AC006262.10	chr19	46731941	46734104	2164	7	3.17918e-06	0.04385	0.124509	0.0386383	0.0310376	0.0166034
FGF23	chr12	4478951	4480362	1412	5	7.39746e-06	0.0299074	0.0750428	0.0386648	0.0231068	0.0180159
TNS3	chr7	47524859	47525250	392	3	6.71726e-05	0.0211348	0.076227	0.0388959	-0.0205519	-0.0160437
MED15P5	chr2	131009324	131010115	792	3	0.000111024	0.0199691	0.081083	0.0389205	0.0441776	0.0292484
	chr16	56681544	56681945	402	3	8.01484e-05	0.0223754	0.0824697	0.0391156	0.0413399	0.02886
	chr10	134807186	134808159	974	5	1.37586e-05	0.0108978	0.137156	0.0392277	-0.0589125	-0.0334951
RP11-45P15.2	chr14	103749505	103750565	1061	3	9.92305e-05	0.0189748	0.0934597	0.0395451	0.0226996	0.0191506
KCNIP1	chr5	169930535	169931831	1297	13	1.11996e-10	0.027349	0.16717	0.0395462	0.0905348	0.0454661
	chr10	113111901	113113338	1438	4	5.06607e-06	0.0427986	0.044237	0.0405444	0.042615	0.0247036
RP11-392P7.6, HEBP1	chr12	13132477	13133131	655	8	1.17818e-07	0.0159774	0.122981	0.04069	-0.0210351	-0.0139943
	chr7	55658916	55659743	828	3	0.000354988	0.0194619	0.0999552	0.0408078	0.0247038	0.0165198
ATP6V0A1	chr17	40670743	40671259	517	3	0.000124918	0.0194219	0.0958891	0.0408117	-0.0180925	-0.0120568
MUM1	chr19	1324834	1325348	515	4	9.71483e-06	0.0622196	0.0539081	0.0419335	-0.0542483	-0.0228286
RP11-679B19.2	chr16	79263349	79264441	1093	7	9.303e-07	0.0090753	0.153736	0.0419748	0.0396321	0.024535
TSPEAR	chr21	46131099	46132365	1267	11	4.32063e-13	0.097808	0.0245632	0.0420079	-0.0238204	-0.00679857
	chr14	70186289	70186639	351	4	2.20584e-05	0.0233056	0.0966735	0.0421834	-0.0125256	-0.0103688
	chr14	50700116	50700827	712	3	7.34299e-06	0.0520407	0.0386786	0.0422693	-0.021017	-0.00987477
MIMT1, ZIM2, PEG3	chr19	57350004	57353128	3125	28	6.75082e-18	0.0798746	0.122748	0.0423941	-0.0130068	-0.00655182
KCP	chr7	128530129	128531479	1351	7	5.83341e-08	0.0757168	0.116042	0.0425123	-0.0364301	-0.0139761
IQCF3	chr3	51859693	51860265	573	4	3.65123e-05	0.0225409	0.0806636	0.0425157	0.023441	0.0150916
NMRK2	chr19	3942158	3942969	812	5	3.16549e-05	0.0123087	0.136216	0.0428499	0.0233018	0.0181038
EML1	chr14	100203782	100204528	747	8	1.5714e-07	0.0106945	0.138841	0.0433561	0.0316642	0.0168698
	chr8	1918340	1919501	1162	4	0.000112295	0.0175572	0.119403	0.0435381	0.0414939	0.0332895
HPN, HPN-AS1	chr19	35550509	35550654	146	3	0.000163634	0.0195162	0.111513	0.0437555	0.0348568	0.02638
CDC25B	chr20	3778655	3780651	1997	10	6.02407e-08	0.0442759	0.129549	0.0438725	-0.0345518	-0.00966823
LINC00674, AC145343.2	chr17	66097459	66098113	655	7	1.26128e-06	0.00786516	0.172223	0.04419	0.0432451	0.0344912
CPED1	chr7	120724066	120725133	1068	4	4.92297e-05	0.021031	0.0981391	0.0443841	-0.0352393	-0.024644
RP11-513G11.4	chr3	193963847	193964639	793	3	0.000173501	0.0229511	0.0885916	0.0444286	-0.0289798	-0.0164892
JARID2	chr6	15504844	15505460	617	5	6.07436e-07	0.0423411	0.0262526	0.0445512	-0.0186572	-0.00890618
	chr11	34171226	34171653	428	4	1.42821e-05	0.0368547	0.0726909	0.0446597	-0.023037	-0.013646
TMCO5B	chr15	33534220	33534982	763	3	0.000147527	0.0318101	0.0801431	0.0446866	-0.0232577	-0.00308047
NBEAL2	chr3	47023603	47024689	1087	4	0.000165689	0.0216618	0.110165	0.0447038	-0.0168101	-0.0132835
IL16	chr15	81588069	81589273	1205	11	2.25337e-08	0.00700301	0.149408	0.0448756	-0.0237844	-0.0125256
	chr9	139582585	139583773	1189	5	1.22548e-06	0.0884989	0.0539207	0.0449153	0.034655	0.0202709
CNTN2	chr1	205024593	205025861	1269	3	0.00263204	0.0221516	0.103102	0.0450024	0.0188724	0.0130317
CKM	chr19	45825730	45827540	1811	10	1.5107e-08	0.0120649	0.140294	0.0450551	0.0164046	0.0115567
ANO8	chr19	17438249	17439339	1091	4	0.000133152	0.0190824	0.113532	0.0450638	-0.0413029	-0.026008
FAM92B	chr16	85146088	85147146	1059	9	6.03271e-08	0.0310533	0.148321	0.0452898	0.018207	0.0111824
MIR155HG	chr21	26933520	26934885	1366	11	2.37408e-08	0.010269	0.175288	0.0453589	-0.0520747	-0.027014
PCSK7	chr11	117089251	117089981	731	3	2.00032e-05	0.0964021	0.0382543	0.0454717	-0.0140193	-0.00837806
BEND7	chr10	13481846	13483416	1571	8	3.02262e-10	0.138322	0.0829908	0.0457753	-0.0197736	-0.0108318
	chr16	88165722	88166905	1184	5	8.06931e-05	0.044277	0.108804	0.045837	0.0331227	0.0218319
PALM	chr19	709325	711646	2322	8	1.0568e-08	0.144357	0.0613104	0.0459449	0.0426566	0.0206845
AC005592.2, FGF1	chr5	141993010	141993716	707	4	4.83271e-05	0.0158116	0.133965	0.0459609	-0.0258193	-0.0185215
TBATA	chr10	72542391	72543984	1594	6	3.29509e-05	0.0175363	0.112143	0.046406	0.0254819	0.0170272
CTIF	chr18	46268886	46269553	668	3	0.000102135	0.0293739	0.0674988	0.0464905	-0.0139166	-0.0117177
DOC2B	chr17	5999	6068	70	3	0.000130883	0.0293911	0.0886757	0.0464925	-0.0509688	-0.0337109
BAALC, C8orf56	chr8	104152244	104154149	1906	14	2.20151e-10	0.0332929	0.132758	0.0465222	-0.0514831	-0.0216517
ZMYND11	chr10	225064	225974	911	6	6.06244e-07	0.041871	0.0587371	0.0465925	-0.0136794	-0.0075538
	chr9	138989740	138990824	1085	3	0.000148681	0.0236066	0.0975515	0.0467099	0.0325727	0.0271535
	chr10	14825119	14825999	881	3	0.000617124	0.0217699	0.108984	0.046944	-0.0264029	-0.0217509
ADHFE1	chr8	67344190	67345767	1578	10	4.61539e-08	0.00628892	0.187692	0.0470618	-0.0316097	-0.0218022
KCTD2	chr17	73030356	73031159	804	4	3.05797e-05	0.0211309	0.118406	0.047163	-0.024807	-0.0135221
TNNT3	chr11	1951814	1953846	2033	6	0.000188792	0.030489	0.109449	0.0472506	-0.014827	-0.00757208
MYD88	chr3	38179298	38181209	1912	15	8.83959e-10	0.00357531	0.201465	0.0472881	0.0276739	0.0160663
AK7, PEBP1P1	chr14	96890445	96891077	633	5	1.2021e-06	0.0685343	0.0867801	0.0474908	0.0292073	0.0132521
LIPI	chr21	15579335	15580060	726	3	1.62522e-05	0.150145	0.0505611	0.0474994	0.0353926	0.0200075
SNAP47	chr1	227953546	227954604	1059	3	7.47631e-05	0.0494284	0.0734437	0.0475091	-0.0139703	-0.00993843
LCN8	chr9	139648167	139649039	873	4	0.000161124	0.0196908	0.118511	0.0476134	0.0140032	0.0118492
RLTPR	chr16	67682005	67683016	1012	5	4.55963e-06	0.0243601	0.126612	0.0477989	0.0268171	0.0146858
LCN6, LCN6	chr9	139642875	139644102	1228	5	7.25091e-05	0.0145496	0.141433	0.0478611	0.0203024	0.0176024
NCOR2	chr12	124926062	124926594	533	3	0.00013792	0.0308203	0.0654333	0.0479939	-0.0111357	-0.00974972
HAND1	chr5	153857824	153859854	2031	15	6.00271e-15	0.117572	0.114917	0.0484937	0.0672755	0.0177277
SFPQ	chr1	35645442	35646369	928	3	0.000913521	0.0236467	0.103768	0.0485699	0.0200122	0.0157224
ABCB8	chr7	150744274	150744781	508	4	2.51635e-05	0.0213535	0.0960078	0.0486169	-0.0139524	-0.00725612
	chr11	61690816	61691034	219	3	0.000269638	0.0225553	0.113729	0.0487306	-0.0128973	-0.0122986
B3GNT3	chr19	17905332	17906309	978	9	1.01932e-07	0.00762459	0.188384	0.048842	0.11376	0.0799174
	chr14	95829909	95830175	267	5	1.17971e-05	0.0255576	0.111215	0.0489326	0.0186988	0.0141128
	chr12	77156168	77156933	766	4	4.09377e-05	0.0202859	0.115875	0.048935	-0.0131248	-0.0107976
TBX20	chr7	35288189	35289993	1805	4	0.000547885	0.0205869	0.110606	0.0489989	-0.0299693	-0.0230511
ZIK1	chr19	58094517	58096559	2043	13	7.43259e-11	0.0135333	0.168742	0.0493908	0.0434009	0.014986
HTRA3	chr4	8291937	8292801	865	5	1.59663e-05	0.0147708	0.145914	0.049487	0.0391125	0.0203913
ITFG3, ITFG3	chr16	302852	303192	341	3	0.000194149	0.0221188	0.120106	0.0495021	-0.0154282	-0.0127958
	chr17	76962663	76962761	99	3	0.00016443	0.0351036	0.0717278	0.0495634	-0.018831	-0.0114261
	chr14	103623601	103624533	933	3	0.000624509	0.0227159	0.116163	0.0496442	0.0234674	0.0198908
MYOM3	chr1	24438607	24439418	812	10	2.9726e-08	0.021752	0.0930868	0.0496874	0.020881	0.0108388
AC011747.4	chr2	8723906	8724826	921	7	1.51326e-08	0.0964539	0.0782917	0.0497513	-0.0272333	-0.0118782
KCNIP2	chr10	103599617	103600846	1230	10	3.87583e-09	0.0532102	0.146775	0.049766	-0.0300754	-0.0144516
PDCL2	chr4	56458183	56459255	1073	7	5.26899e-07	0.0183821	0.14765	0.0499911	0.0347271	0.0217819

### Sheet: Table 12
Supplementary table 12. ICSI-associated differentially methylated CpGs. CpGs are ordered according to the mean Db value starting from the largest, hypomethylated being first. DMPs (-0.05 ≤ Db and Db ≥ 0.05) are marked in green. Mean, SD, and covariance (CoV) are based on b values used in the corresponding linear model.
Probe	Mean Db	ICSI mean	ICSI SD	ICSI CoV	Control mean	Control SD	Control CoV	P-value	FDR	UCSC RefGene Name	GencodeBasicV12 Name	GencodeCompV12 Name	Chromosome	Position (hg19)	UCSC RefGene Group	Relation to Island
cg21025231	-0.134255	0.14461	0.12413	85.8375	0.284403	0.161383	56.7447	1.66419e-05	0.035517		RP13-977J11.8;RP13-977J11.2	RP13-977J11.8;RP13-977J11.2	chr12	132674352		Island
cg16805513	-0.120924	0.151884	0.111685	73.533	0.268774	0.140222	52.1712	2.08072e-05	0.0371286		RP13-977J11.2;RP13-977J11.8;RP13-977J11.2	RP13-977J11.2;RP13-977J11.8;RP13-977J11.2	chr12	132674079		Island
cg04913963	-0.106649	0.104859	0.0940078	89.6513	0.21682	0.13694	63.1584	2.63709e-05	0.0412096		RP13-977J11.8;RP13-977J11.2	RP13-977J11.8;RP13-977J11.2	chr12	132674334		Island
cg06580725	-0.0990802	0.138157	0.0890908	64.4852	0.227746	0.108947	47.8372	1.81699e-05	0.0359758	ZIC2	ZIC2	ZIC2;ZIC2	chr13	100637930	Body	S_Shore
cg04346791	-0.0844915	0.345159	0.0772895	22.3924	0.41057	0.0582039	14.1763	3.2891e-09	0.00122842			FGD4	chr12	32607254		OpenSea
cg17092761	-0.0808088	0.281649	0.0610716	21.6835	0.357475	0.078602	21.9881	3.31172e-06	0.0228924				chr4	187664780		OpenSea
cg04263575	-0.0800268	0.302674	0.0865344	28.5899	0.367092	0.0796452	21.6962	1.81814e-05	0.0359758	HGF;HGF;HGF;HGF;HGF	HGF	HGF;HGF	chr7	81392877	Body;Body;Body;Body;Body	OpenSea
cg20057676	-0.0788951	0.094894	0.0707583	74.5656	0.164921	0.0911282	55.2556	1.44962e-05	0.0333175	ZIC2	ZIC2;ZIC2	ZIC2;ZIC2;ZIC2;ZIC2;ZIC2	chr13	100637560	Body	S_Shore
cg10448675	-0.0757061	0.403848	0.079983	19.8052	0.477503	0.0733095	15.3527	8.35431e-06	0.028237				chr5	3634431		OpenSea
cg11777437	-0.0706869	0.536784	0.06433	11.9843	0.600256	0.0526142	8.76529	5.69088e-08	0.00850179		Y_RNA	Y_RNA	chr12	32549333		N_Shelf
cg13610138	-0.0703294	0.562447	0.0777903	13.8307	0.619248	0.065018	10.4995	2.51705e-05	0.0404825	LRIG3;LRIG3		LRIG3	chr12	59281920	Body;Body	OpenSea
cg00187686	-0.0663129	0.297033	0.0725054	24.4098	0.352454	0.0756857	21.4739	2.7455e-05	0.0417383	TCN1	TCN1;TCN1	TCN1;TCN1;TCN1	chr11	59634218	TSS200	OpenSea
cg10210739	-0.0658836	0.43724	0.0673283	15.3985	0.495897	0.0598106	12.0611	1.03022e-05	0.0296334	S1PR1	S1PR1;S1PR1;S1PR1	S1PR1;S1PR1;S1PR1;S1PR1	chr1	101703628	5'UTR	S_Shore
cg15141766	-0.065852	0.648143	0.0717067	11.0634	0.699509	0.0672821	9.61848	1.85777e-05	0.0359758				chr19	51311381		S_Shelf
cg21817858	-0.0634571	0.319916	0.0786568	24.5867	0.390329	0.0681391	17.4568	3.92737e-05	0.0464915				chr5	141133337		Island
cg08019253	-0.0611117	0.636617	0.0600969	9.44004	0.711368	0.0635684	8.93609	3.18589e-05	0.0430913	C13orf16			chr13	111980272	Body	S_Shore
cg06455851	-0.0607069	0.745722	0.0689455	9.24547	0.804364	0.0516676	6.42341	1.50544e-05	0.0337691	LRIG3;LRIG3;LRIG3;LRIG3	LRIG3	LRIG3;LRIG3	chr12	59308035	ExonBnd;ExonBnd;Body;Body	OpenSea
cg10491372	-0.0606849	0.272794	0.072163	26.4533	0.322009	0.0599556	18.6192	1.55991e-06	0.0173952	MYBBP1A;MYBBP1A		MYBBP1A;MYBBP1A	chr17	4458200	Body;Body	Island
cg23221867	-0.056492	0.401805	0.0539934	13.4377	0.451987	0.0610362	13.504	2.36432e-05	0.0392604				chr5	2067880		OpenSea
cg24948962	-0.053867	0.336121	0.062505	18.596	0.376809	0.0498588	13.2318	1.2023e-05	0.0308618	EMILIN2			chr18	2906032	Body	Island
cg16077325	-0.0533559	0.436736	0.0648515	14.8491	0.481337	0.0488903	10.1572	5.97939e-06	0.0258495		MSR1	MSR1;MSR1;MSR1	chr8	16281033		OpenSea
cg23601397	-0.0518342	0.401993	0.0484191	12.0448	0.443844	0.0530002	11.9412	2.20454e-05	0.0378555		IRS1	IRS1	chr2	227665895		S_Shore
cg08194377	-0.0512563	0.411442	0.0508999	12.3711	0.450604	0.0531816	11.8023	7.53053e-06	0.0274528	ANKS1A	ANKS1A	ANKS1A	chr6	34984836	Body	OpenSea
cg13171197	-0.0506344	0.628685	0.0539095	8.57495	0.6842	0.0554936	8.11073	3.09276e-05	0.0428735				chr7	90916020		OpenSea
cg25318870	-0.048346	0.374082	0.056301	15.0505	0.406769	0.0534369	13.1369	3.91506e-05	0.0464194	DCBLD2	DCBLD2	DCBLD2;ST3GAL6;DCBLD2;ST3GAL6;DCBLD2;DCBLD2	chr3	98528571	Body	OpenSea
cg05877088	-0.0469017	0.0957344	0.0325779	34.0294	0.139413	0.0427994	30.6997	3.95042e-07	0.00928583	OLFM2			chr19	10025507	Body	Island
cg06681762	-0.0446265	0.585988	0.0446046	7.61185	0.630556	0.0418452	6.63624	2.82247e-05	0.0418681	KLHL1;KLHL1			chr13	70394531	Body;Body	OpenSea
cg12146213	-0.0439589	0.659295	0.041241	6.25532	0.699649	0.0382122	5.46163	1.06281e-06	0.0152154		RP11-111K18.2	RP11-111K18.2	chr7	42942402		OpenSea
cg02521771	-0.0436382	0.49234	0.0413014	8.38879	0.530052	0.0367617	6.9355	1.18586e-06	0.0158177	NLGN1			chr3	173740927	Body	OpenSea
cg12401953	-0.0434029	0.479474	0.0395769	8.25424	0.524525	0.045276	8.63182	3.77903e-05	0.0459259	SPOCK1		SPOCK1;SPOCK1;SPOCK1;SPOCK1	chr5	136636409	Body	OpenSea
cg00986015	-0.0422153	0.753566	0.0463208	6.14688	0.792	0.044102	5.56843	3.96926e-05	0.0465777	KLRB1	KLRB1	KLRB1	chr12	9761749	TSS1500	OpenSea
cg00998784	-0.0417517	0.41792	0.0509999	12.2033	0.45774	0.0407854	8.91017	4.21217e-05	0.0472418				chr5	176046902		Island
cg11809958	-0.0402109	0.627509	0.0394338	6.28418	0.652006	0.0329994	5.06122	5.29637e-10	0.000395621	FGD4	FGD4;FGD4;FGD4;FGD4;FGD4	FGD4;FGD4;FGD4;FGD4;FGD4;FGD4;FGD4;FGD4;FGD4;FGD4;FGD4	chr12	32654929	TSS200	OpenSea
cg02299971	-0.039819	0.2438	0.0364738	14.9605	0.284605	0.0418263	14.6962	6.09398e-06	0.0258636	MUC2	MUC2	MUC2	chr11	1090810	Body	OpenSea
cg02405538	-0.0392582	0.363616	0.0529377	14.5587	0.403414	0.0395073	9.79324	2.87021e-05	0.0418681	LOC101928161;MIR7853;NCKAP5;NCKAP5	AC010890.1	AC010890.1;AC010890.1	chr2	134023625	TSS200;Body;Body;Body	N_Shore
cg18011517	-0.0385188	0.467903	0.0568237	12.1443	0.496732	0.0359037	7.22799	2.08807e-05	0.0371361				chr2	42175341		OpenSea
cg20514322	-0.037668	0.614546	0.0436031	7.09518	0.647094	0.0369984	5.71762	8.69961e-06	0.0282949	NCKAP5;NCKAP5	AC010890.1	AC010890.1;AC010890.1	chr2	134023662	Body;Body	N_Shore
cg12815359	-0.0355272	0.601278	0.0422951	7.03419	0.626739	0.0346321	5.52577	1.49318e-05	0.0336966				chr5	64372215		OpenSea
cg00219596	-0.0354215	0.329713	0.0297662	9.02793	0.366302	0.0279012	7.617	8.92211e-08	0.0089044	MACROD2;MACROD2	MACROD2	MACROD2	chr20	15827334	Body;5'UTR	OpenSea
cg13363808	-0.0350208	0.26314	0.0458661	17.4303	0.299531	0.0364963	12.1845	1.18395e-05	0.0308184	MIR7853;NCKAP5;NCKAP5			chr2	133694716	Body;Body;Body	OpenSea
cg14683962	-0.0349522	0.73253	0.0419716	5.72967	0.750405	0.0420168	5.59922	3.73516e-05	0.0458348	ART4;ART4	RP11-233G1.4;ART4;ART4;ART4;C12orf60	RP11-233G1.4;ART4;ART4;ART4;ART4;C12orf60;C12orf60	chr12	14996229	1stExon;5'UTR	OpenSea
cg09431095	-0.0348449	0.676453	0.0232857	3.44232	0.70654	0.0288397	4.08182	1.7256e-07	0.00928583	MACROD2;MACROD2	MACROD2	MACROD2	chr20	15684421	Body;5'UTR	OpenSea
cg21031561	-0.0347006	0.424946	0.0369355	8.69181	0.448734	0.0359588	8.01338	1.35906e-05	0.0322533	BBC3;BBC3;BBC3	BBC3	BBC3	chr19	47736153	TSS200;TSS200;TSS200	S_Shore
cg21305041	-0.0342695	0.84651	0.0256441	3.02939	0.880016	0.0320607	3.64319	2.18477e-06	0.0189945	SH3BGRL2			chr6	80343854	Body	S_Shelf
cg23405677	-0.0340807	0.574884	0.0360836	6.27667	0.607845	0.0299636	4.92948	7.71525e-06	0.0274528	MACROD2	MACROD2	MACROD2;MACROD2;MACROD2	chr20	14690830	Body	OpenSea
cg18188598	-0.0340585	0.526303	0.0358458	6.81088	0.55933	0.0305601	5.4637	3.75531e-05	0.0458348	PIPOX	PIPOX	PIPOX	chr17	27369270	TSS1500	OpenSea
cg08416400	-0.0337512	0.288723	0.0473847	16.4119	0.330095	0.0381688	11.563	4.87696e-05	0.0494889	SNORD114-8	AL132709.8;SNORD114-8;AL132709.8;AL132709.8	AL132709.8;SNORD114-8;AL132709.8;AL132709.8	chr14	101430337	TSS1500	OpenSea
cg11326574	-0.0330303	0.376038	0.036171	9.61896	0.407547	0.0298683	7.32882	1.571e-05	0.0345143	LRIG3;LRIG3		LRIG3;LRIG3	chr12	59271109	Body;Body	OpenSea
cg16970851	-0.0321823	0.371362	0.0421054	11.3381	0.392582	0.0357633	9.10977	3.75229e-05	0.0458348	ST8SIA1	ST8SIA1;ST8SIA1;ST8SIA1;ST8SIA1;ST8SIA1	ST8SIA1;ST8SIA1;ST8SIA1;ST8SIA1;ST8SIA1;ST8SIA1	chr12	22487658	TSS200	Island
cg07795530	-0.0321669	0.500062	0.0370701	7.4131	0.521344	0.0363373	6.96992	2.52471e-05	0.0404825				chr2	227666361		S_Shore
cg16068779	-0.0320142	0.828844	0.0286038	3.45104	0.85661	0.0256625	2.99582	2.41184e-06	0.019649	LOC400997;ACOXL	AC096670.3;AC096670.3	AC096670.3;AC096670.3;ACOXL	chr2	111872995	Body;Body	N_Shelf
cg08763666	-0.0311471	0.836445	0.0454008	5.42783	0.863861	0.0303219	3.51005	2.43436e-05	0.0400267	NSMCE4A;NSMCE4A	NSMCE4A;NSMCE4A	NSMCE4A;NSMCE4A;NSMCE4A;NSMCE4A;NSMCE4A;NSMCE4A;NSMCE4A	chr10	123719887	Body;Body	OpenSea
cg06271767	-0.0309627	0.606381	0.0365148	6.02175	0.640721	0.0270434	4.22078	3.09423e-05	0.0428735				chr1	31313665		OpenSea
cg04476531	-0.0306934	0.772906	0.0286488	3.70664	0.800392	0.0254688	3.18204	2.87322e-06	0.0216788	MACROD2;MACROD2	MACROD2	MACROD2	chr20	15460804	5'UTR;Body	OpenSea
cg02885120	-0.0305776	0.72384	0.0272373	3.76289	0.750076	0.0208609	2.78117	2.42238e-08	0.00452358	MACROD2;MACROD2	MACROD2	MACROD2	chr20	15827305	Body;5'UTR	OpenSea
cg10220031	-0.0305182	0.432532	0.0311381	7.19902	0.468767	0.0307371	6.557	1.87578e-05	0.0359758				chr6	12174943		OpenSea
cg09985385	-0.0297671	0.744897	0.0331594	4.45154	0.777762	0.0293241	3.77032	2.62109e-05	0.0410453	MACROD2	MACROD2	MACROD2;MACROD2;MACROD2	chr20	14742840	Body	OpenSea
cg02427576	-0.0295618	0.671933	0.0261375	3.88989	0.705731	0.0248016	3.51431	3.17632e-07	0.00928583	GRAMD3;GRAMD3;GRAMD3;GRAMD3;GRAMD3	RP11-517I3.1	RP11-517I3.1;GRAMD3;GRAMD3;GRAMD3;GRAMD3	chr5	125808164	Body;Body;Body;Body;Body	OpenSea
cg13041683	-0.0286197	0.719631	0.0293282	4.07546	0.74458	0.0260584	3.49974	8.22938e-06	0.0280832	C7orf50;C7orf50;C7orf50	C7orf50	C7orf50	chr7	1154376	Body;Body;Body	N_Shore
cg25139649	-0.0284389	0.570279	0.0379751	6.65904	0.586594	0.0328826	5.60569	4.9281e-05	0.0496812	SKI		SKI	chr1	2165579	Body	OpenSea
cg25594899	-0.0283925	0.0616556	0.018959	30.7499	0.0895754	0.0390404	43.5838	3.48885e-05	0.0451655	FAM132A	FAM132A	FAM132A	chr1	1182226	TSS200	Island
cg08168202	-0.0283749	0.769583	0.0306022	3.97646	0.79359	0.0283503	3.57242	1.21254e-05	0.0309121	C11orf53	C11orf53	C11orf53	chr11	111140336	5'UTR	OpenSea
cg19065221	-0.0282511	0.798538	0.027699	3.46871	0.819621	0.0309006	3.77012	3.1585e-05	0.0430631				chr2	97156240		OpenSea
cg07574854	-0.0280322	0.725409	0.0309405	4.26524	0.746496	0.0222495	2.98053	3.78227e-07	0.00928583		RP4-680D5.2	RP4-680D5.2	chr1	15920923		OpenSea
cg23592421	-0.0279075	0.513067	0.0330263	6.43704	0.526896	0.0350707	6.6561	1.44567e-05	0.0333175		RP11-982M15.6	RP11-982M15.6	chr14	105147461		S_Shelf
cg03528742	-0.0277246	0.683258	0.0340833	4.98835	0.701565	0.0298327	4.25231	1.1192e-05	0.0304003				chr3	196068218		OpenSea
cg13255553	-0.027343	0.823937	0.0245786	2.98306	0.854241	0.0244813	2.86585	3.125e-06	0.0223749	MACROD2	MACROD2	MACROD2;MACROD2;MACROD2;MACROD2;MACROD2	chr20	14502689	Body	OpenSea
cg02772951	-0.0272274	0.770862	0.0340118	4.41218	0.79175	0.0265795	3.35705	2.17135e-05	0.037778	TMEM51;TMEM51;C1orf126	TMEM51;TMEM51;C1orf126	TMEM51;TMEM51;TMEM51;C1orf126;C1orf126	chr1	15478280	TSS1500;TSS1500;Body	N_Shore
cg03262130	-0.0269586	0.824285	0.0228663	2.77408	0.842868	0.0276547	3.28103	6.53926e-06	0.0261209				chr6	143661941		OpenSea
cg26165081	-0.0269199	0.637476	0.0354378	5.55908	0.652004	0.0271169	4.15901	1.90356e-06	0.0189945	PSMA1			chr11	14562955	Body	OpenSea
cg22061808	-0.0268248	0.800419	0.0238613	2.9811	0.816937	0.0232813	2.84982	4.22668e-07	0.00928583		7SK	7SK	chr10	87317314		OpenSea
cg22933391	-0.0268158	0.728763	0.0276197	3.78994	0.747776	0.0284406	3.80335	3.58695e-06	0.0229003				chr8	8109054		OpenSea
cg19758893	-0.0265131	0.802025	0.0253351	3.15889	0.829879	0.019932	2.4018	2.08458e-07	0.00928583		RP11-222N13.1;RP11-222N13.1	RP11-222N13.1;RP11-222N13.1	chr11	15932004		OpenSea
cg10260903	-0.0263554	0.667999	0.0301387	4.51179	0.686781	0.0262403	3.82077	6.76292e-06	0.0262738				chr5	156263029		OpenSea
cg06779553	-0.0261537	0.72884	0.0251639	3.45259	0.747163	0.0243889	3.2642	7.92817e-07	0.0134593	TOX	TOX	TOX	chr8	60020513	Body	OpenSea
cg05476692	-0.0259048	0.776592	0.0312003	4.01759	0.799896	0.024371	3.04677	4.57463e-05	0.0482025				chr9	132305312		OpenSea
cg08942869	-0.0254625	0.763067	0.0285132	3.73666	0.78732	0.0215521	2.7374	2.28304e-06	0.019151	TTC1;TTC1	TTC1;Y_RNA	TTC1;Y_RNA	chr5	159435387	TSS1500;TSS1500	OpenSea
cg19470987	-0.0254269	0.706094	0.0274787	3.89165	0.728073	0.0257726	3.53983	3.81939e-05	0.0461115	CDH23;CDH23;CDH23;CDH23;CDH23	CDH23	CDH23;CDH23	chr10	73330426	Body;Body;Body;Body;Body	OpenSea
cg04701420	-0.0254117	0.0904538	0.0193101	21.348	0.11409	0.0274132	24.0278	8.84175e-06	0.0284676	S1PR1	S1PR1;S1PR1;S1PR1;RP4-575N6.4	S1PR1;S1PR1;S1PR1;RP4-575N6.4	chr1	101701527	TSS1500	N_Shore
cg00845837	-0.02536	0.777219	0.025162	3.23744	0.796061	0.0291936	3.66726	1.88082e-05	0.0359758	COL14A1			chr8	121345289	Body	OpenSea
cg27201679	-0.0253264	0.882103	0.0184214	2.08835	0.904069	0.023326	2.58011	7.98728e-06	0.0279147	WDR37			chr10	1120794	Body	OpenSea
cg05641284	-0.0250848	0.807378	0.023848	2.95376	0.825948	0.0228097	2.76163	4.30405e-06	0.0245119		CTB-49A3.2	CTB-49A3.2	chr5	132495121		OpenSea
cg09391823	-0.0250235	0.426963	0.0303202	7.10135	0.44722	0.0250201	5.59458	2.58841e-05	0.0408551		SLC4A7	SLC4A7;SLC4A7	chr3	27506277		OpenSea
cg16875167	-0.024777	0.715473	0.0248601	3.47464	0.725098	0.0263286	3.63104	4.03124e-07	0.00928583	ADAM22;ADAM22;ADAM22;ADAM22;ADAM22	ADAM22	ADAM22	chr7	87810896	Body;Body;Body;Body;Body	OpenSea
cg25042875	-0.024597	0.712031	0.0443983	6.23545	0.716224	0.0356505	4.97756	4.16371e-05	0.0470522	LINC01581	CTD-3049M7.1;CTD-2643K12.3	CTD-3049M7.1;CTD-2643K12.3	chr15	94569741	Body	OpenSea
cg26008366	-0.0244912	0.742336	0.0237036	3.1931	0.759045	0.0270536	3.56416	1.86536e-05	0.0359758		GS1-251I9.2	GS1-251I9.2;GS1-251I9.2	chr8	92058078		OpenSea
cg08502118	-0.0238833	0.650754	0.0228616	3.5131	0.678148	0.0209234	3.08537	4.12804e-06	0.0241553				chr3	109845136		OpenSea
cg18274788	-0.0237835	0.568137	0.0310637	5.46764	0.580087	0.0298864	5.15204	7.03342e-06	0.026534	MIR320B1	MIR320B1	MIR320B1	chr1	117214163	TSS1500	S_Shelf
cg25643199	-0.0235478	0.826655	0.0326916	3.95468	0.852076	0.0180239	2.11529	6.58374e-06	0.0261587				chr5	94953181		N_Shelf
cg12743638	-0.0234834	0.632382	0.0242198	3.82993	0.642317	0.0285728	4.44839	2.8118e-06	0.0214319	LOC150197	XXbac-B444P24.8	XXbac-B444P24.8	chr22	20192485	TSS1500	OpenSea
cg12385425	-0.0231935	0.484236	0.027136	5.60389	0.49746	0.0226347	4.55006	2.76537e-06	0.0212952	TMEM17;TMEM17	TMEM17	TMEM17;TMEM17;TMEM17;TMEM17	chr2	62733576	5'UTR;1stExon	S_Shore
cg12591881	-0.0230102	0.764287	0.0224402	2.9361	0.784016	0.0238602	3.04333	4.78889e-05	0.0491282	LOC101927587	RP11-475O6.1	RP11-475O6.1	chr1	84206864	Body	OpenSea
cg23830205	-0.0229706	0.828763	0.0185937	2.24355	0.845709	0.0234899	2.77754	4.93423e-06	0.0252235	FOXP1	FOXP1	FOXP1	chr3	71127516	Body	OpenSea
cg20967441	-0.0228989	0.649892	0.0292864	4.50635	0.66334	0.023422	3.53092	2.88224e-05	0.0418681				chr12	83078195		N_Shelf
cg03779213	-0.0226064	0.874105	0.0215852	2.4694	0.896307	0.019953	2.22614	8.08965e-06	0.0279147				chr7	106662131		OpenSea
cg10100036	-0.0225286	0.762006	0.0249014	3.26787	0.776941	0.0217529	2.79982	4.33161e-06	0.0245119				chr5	15027400		OpenSea
cg20080497	-0.022467	0.802818	0.0286153	3.56436	0.822717	0.0218664	2.65782	4.45669e-05	0.047629	CYP46A1		CYP46A1;CYP46A1	chr14	100183943	Body	OpenSea
cg25062519	-0.0223392	0.563656	0.0293783	5.21209	0.578479	0.0262382	4.53572	2.57892e-05	0.0408551	PLXNB1;PLXNB1	PLXNB1;PLXNB1;PLXNB1	PLXNB1;PLXNB1;PLXNB1;PLXNB1	chr3	48471995	TSS1500;TSS1500	S_Shore
cg15917517	-0.0223234	0.752838	0.0264129	3.50845	0.762787	0.0283001	3.7101	3.13608e-05	0.0430631	APPL2;APPL2;APPL2		APPL2	chr12	105620308	Body;Body;Body	OpenSea
cg20827779	-0.02228	0.877923	0.0183618	2.0915	0.898271	0.0234613	2.61183	8.96159e-06	0.0286068	C2orf80	C2orf80;C2orf80	C2orf80;C2orf80;C2orf80	chr2	209056051	TSS1500	OpenSea
cg09162518	-0.0221799	0.789086	0.0260914	3.30654	0.80355	0.0185151	2.30417	2.15885e-07	0.00928583		RP11-86H7.7;RP11-86H7.7	RP11-86H7.7;RP11-86H7.7	chr1	95089526		OpenSea
cg17697159	-0.0221113	0.871501	0.0192314	2.2067	0.889724	0.0209532	2.35502	1.03984e-05	0.0296334	MAP3K13;MAP3K13;MAP3K13	MAP3K13;MAP3K13	MAP3K13;MAP3K13;MAP3K13;MAP3K13;MAP3K13;MAP3K13	chr3	185079532	TSS1500;5'UTR;Body	OpenSea
cg10613786	-0.0220452	0.787548	0.0278741	3.53935	0.797355	0.0247112	3.09915	1.99667e-05	0.0366448		RP11-431K24.1	RP11-431K24.1	chr1	8150200		OpenSea
cg11541231	-0.0215763	0.783486	0.023942	3.05583	0.792847	0.028129	3.54784	2.61598e-05	0.0410453	KRTAP4-2	KRTAP4-2	KRTAP4-2	chr17	39334037	1stExon	OpenSea
cg09354309	-0.021428	0.4207	0.0253667	6.02965	0.437585	0.0234021	5.34801	4.7263e-05	0.0490331	ST8SIA1;ST8SIA1	ST8SIA1;ST8SIA1;ST8SIA1;ST8SIA1;ST8SIA1;ST8SIA1;ST8SIA1;ST8SIA1	ST8SIA1;ST8SIA1;ST8SIA1;ST8SIA1;ST8SIA1;ST8SIA1;ST8SIA1;ST8SIA1;ST8SIA1	chr12	22487437	5'UTR;1stExon	Island
cg19427807	-0.0214186	0.897024	0.0209828	2.33916	0.914761	0.0213815	2.33739	1.94546e-05	0.0363299	TICAM2;TMED7-TICAM2;TMED7-TICAM2;LOC101927100;LOC101927100	AC010226.4;TICAM2;TICAM2;AC010226.4;AC010226.4	AC010226.4;TICAM2;TICAM2;AC010226.4;TMED7-TICAM2;AC010226.4	chr5	114938640	TSS1500;Body;Body;Body;Body	S_Shore
cg23516854	-0.0213875	0.632461	0.0204195	3.22857	0.647749	0.022769	3.5151	5.70469e-06	0.0258495			TMEM232;TMEM232	chr5	109669259		OpenSea
cg15959270	-0.0212772	0.617873	0.0330708	5.35236	0.625981	0.0264599	4.22695	1.14281e-05	0.0306053	DNAJC3			chr13	96332331	Body	S_Shelf
cg18761549	-0.021242	0.718773	0.0262841	3.65679	0.725786	0.0255085	3.5146	5.93363e-06	0.0258495				chr12	115134391		N_Shore
cg26692818	-0.0211983	0.793247	0.0267714	3.37491	0.809769	0.0189218	2.3367	3.71654e-05	0.0458348	CLCA3P	RP4-651E10.4;CLCA3P	RP4-651E10.4;CLCA3P;CLCA3P	chr1	87108066	Body	OpenSea
cg06052541	-0.0211621	0.773044	0.0205761	2.6617	0.791056	0.019505	2.46569	1.11879e-05	0.0304003		RP11-156K13.1	RP11-156K13.1	chr8	17701552		OpenSea
cg05415931	-0.021103	0.741827	0.0268905	3.6249	0.748374	0.0239981	3.2067	1.72993e-06	0.0180433	SMOC1;SMOC1	SMOC1	SMOC1	chr14	70368685	Body;Body	OpenSea
cg06136878	-0.0210167	0.0688256	0.0143796	20.8928	0.0890979	0.0236977	26.5974	4.61795e-07	0.00932583	FAM132A	FAM132A	FAM132A	chr1	1182228	TSS200	Island
cg08823240	-0.0210139	0.763057	0.0285438	3.74071	0.774161	0.024977	3.22634	2.60949e-05	0.0410357	MAP3K14	MAP3K14	MAP3K14	chr17	43388897	5'UTR	OpenSea
cg04165291	-0.021005	0.707641	0.0277238	3.91778	0.714088	0.0277606	3.88756	5.15146e-06	0.025499	DLX2-AS1	AC104801.1	AC104801.1	chr2	172973127	Body	Island
cg18705864	-0.0210009	0.603819	0.0289496	4.79441	0.613172	0.0226794	3.6987	2.20169e-05	0.0378555	SERPING1;SERPING1	SERPING1	SERPING1	chr11	57366425	Body;Body	OpenSea
cg14309916	-0.0209921	0.847358	0.017468	2.06147	0.864381	0.0190403	2.20277	2.16647e-06	0.0189945	SDK1	SDK1	SDK1	chr7	3723660	Body	OpenSea
cg16582255	-0.0209308	0.81266	0.0200355	2.46542	0.833802	0.0193217	2.3173	6.38869e-06	0.0259426	C6;C6			chr5	41152767	Body;Body	OpenSea
cg19541865	-0.020839	0.66565	0.0306671	4.60709	0.675103	0.0278201	4.12086	3.96092e-05	0.0465777	ACPP;ACPP	ACPP;ACPP;ACPP;ACPP	ACPP;ACPP;ACPP;ACPP;ACPP;ACPP	chr3	132035647	TSS1500;TSS1500	OpenSea
cg24173049	-0.0207911	0.132247	0.0173909	13.1503	0.151841	0.0242191	15.9503	3.60614e-05	0.0455742	SLC16A13	SLC16A13	SLC16A13;SLC16A13	chr17	6939795	1stExon	Island
cg13603099	-0.0207266	0.0804964	0.018285	22.7153	0.0983366	0.0228502	23.2368	3.63939e-05	0.0456125	RASSF4	RASSF4;RASSF4;TMEM72-AS1	RASSF4;RASSF4;RASSF4;RASSF4;TMEM72-AS1	chr10	45454574	TSS1500	N_Shore
cg00748566	-0.0207236	0.763935	0.0261437	3.42224	0.773683	0.0235984	3.05014	1.59402e-05	0.0348151				chr5	108747559		S_Shore
cg23330006	-0.0206887	0.684333	0.0322111	4.70693	0.694329	0.0231896	3.33985	1.97992e-05	0.0366448	NUAK1			chr12	106507713	Body	OpenSea
cg24129255	-0.0206752	0.886131	0.0252006	2.84389	0.901351	0.0221561	2.4581	4.47211e-05	0.047629	C6orf165;C6orf165		C6orf165	chr6	88121856	Body;Body	S_Shelf
cg07699307	-0.0206483	0.819459	0.0209464	2.55612	0.835788	0.0222555	2.66281	3.53174e-05	0.0454912	ASCC3		ASCC3	chr6	101111561	Body	OpenSea
cg18258120	-0.0206454	0.820744	0.0281672	3.43191	0.840014	0.0189779	2.25923	4.79808e-05	0.0491282	MACROD2;MACROD2	AL121584.1;MACROD2	AL121584.1;MACROD2	chr20	15538767	Body;5'UTR	OpenSea
cg14172090	-0.0206173	0.669154	0.030381	4.54021	0.677783	0.0270526	3.99134	2.86272e-05	0.0418681		SCNN1B	SCNN1B	chr16	23288402		OpenSea
cg10357235	-0.0205641	0.359736	0.0206545	5.74157	0.371591	0.0232452	6.25559	2.25442e-05	0.0382721	DCAF10;DCAF10;DCAF10	DCAF10;DCAF10;DCAF10;RP11-613M10.9	DCAF10;DCAF10;DCAF10;EXOSC3;EXOSC3;RP11-613M10.9	chr9	37800568	TSS1500;5'UTR;1stExon	Island
cg17444943	-0.0204321	0.504385	0.0242117	4.80024	0.515915	0.0197424	3.82667	3.74271e-06	0.0234931	TMEM17;TMEM17	TMEM17	TMEM17;TMEM17;TMEM17;TMEM17	chr2	62733485	5'UTR;1stExon	Island
cg20800450	-0.0202928	0.730042	0.0195841	2.6826	0.748639	0.0198827	2.65584	1.72938e-05	0.0359758				chr6	14790281		OpenSea
cg05323272	-0.0202476	0.876727	0.020167	2.30026	0.892565	0.0218043	2.44289	1.82494e-05	0.0359758	TTC39A	RP11-275F13.1;RP11-275F13.1;TTC39A	RP11-275F13.1;RP11-275F13.1;TTC39A;TTC39A;TTC39A	chr1	51794136	Body	N_Shore
cg20983183	-0.0200992	0.7537	0.0239245	3.17427	0.762674	0.021836	2.86309	5.5331e-07	0.0108764	FTO	RP11-357N13.1	RP11-357N13.1;FTO	chr16	54089041	Body	OpenSea
cg17429374	-0.0200133	0.773803	0.023874	3.08528	0.788501	0.0233977	2.96737	3.54761e-05	0.0454912	MACROD1		MACROD1;MACROD1;MACROD1	chr11	63889272	Body	S_Shore
cg06518535	-0.0199373	0.802611	0.023774	2.96208	0.818671	0.020268	2.47572	4.80781e-05	0.0491282	TTLL6;TTLL6	TTLL6;TTLL6	TTLL6;TTLL6;TTLL6;TTLL6;TTLL6	chr17	46844976	3'UTR;3'UTR	OpenSea
cg01867653	-0.0197106	0.84093	0.0231172	2.749	0.86125	0.0180889	2.1003	1.71544e-05	0.0359511	CDYL;CDYL;CDYL;CDYL	CDYL	CDYL	chr6	4951305	Body;Body;Body;Body	OpenSea
cg01325552	-0.0196863	0.863657	0.0208158	2.4102	0.880348	0.0166849	1.89527	1.26452e-06	0.0165711		FAM149A;FAM149A	FAM149A;FAM149A;FAM149A	chr4	187025420		N_Shore
cg25912846	-0.0196597	0.71086	0.0182318	2.56476	0.728208	0.0206264	2.83249	2.40762e-05	0.0397879	ANKRD44;ANKRD44		ANKRD44	chr2	197987544	Body;Body	OpenSea
cg03985415	-0.0195842	0.622268	0.0251278	4.03811	0.629874	0.024529	3.89427	2.59253e-05	0.0408551				chr1	229340974		OpenSea
cg03089177	-0.0193828	0.791195	0.02236	2.8261	0.802288	0.0209795	2.61496	1.11256e-05	0.0304003	SSH2;SSH2;SSH2			chr17	28177374	Body;Body;Body	OpenSea
cg08297752	-0.0193361	0.807676	0.0199514	2.47022	0.822398	0.0194443	2.36434	2.65456e-05	0.0412239				chr11	11207957		OpenSea
cg22398241	-0.0192694	0.79969	0.018879	2.36079	0.820254	0.0153806	1.8751	3.56498e-06	0.0229003	SLC39A11;SLC39A11	SLC39A11	SLC39A11	chr17	71090272	TSS1500;TSS1500	OpenSea
cg20967028	-0.0192267	0.812944	0.0223887	2.75403	0.825343	0.0191038	2.31465	2.68857e-05	0.0414662	ART4;ART4	RP11-233G1.4;ART4;ART4;ART4;C12orf60	RP11-233G1.4;ART4;ART4;ART4;ART4;C12orf60;C12orf60	chr12	14996272	5'UTR;1stExon	OpenSea
cg10816539	-0.0191482	0.734329	0.0193991	2.64175	0.743806	0.0190123	2.55608	1.77301e-06	0.0181422	ARHGEF3;ARHGEF3;ARHGEF3	ARHGEF3	ARHGEF3;ARHGEF3;ARHGEF3;ARHGEF3;ARHGEF3	chr3	56834848	Body;Body;Body	N_Shore
cg24024426	-0.0191435	0.0888447	0.014255	16.0448	0.107287	0.0179099	16.6935	1.09996e-06	0.0152154	SLC23A2;SLC23A2	SLC23A2;SLC23A2;SLC23A2;SLC23A2	SLC23A2;SLC23A2;SLC23A2;SLC23A2	chr20	4982196	5'UTR;TSS200	OpenSea
cg18787802	-0.0190592	0.704274	0.031723	4.50435	0.713404	0.0205787	2.88457	3.60328e-05	0.0455742	ECT2L	ECT2L	ECT2L	chr6	139190700	Body	OpenSea
cg03989068	-0.0189762	0.688431	0.0266631	3.87303	0.697855	0.0201278	2.88423	2.47087e-05	0.040475		AC104654.1;AC104654.1	AC104654.1;AC104654.1	chr2	42106106		OpenSea
cg12950732	-0.0188845	0.833257	0.0218561	2.62297	0.849077	0.0200599	2.36256	1.70676e-05	0.0359511	MOB1B;MOB1B;MOB1B	MOB1B;MOB1B	MOB1B;MOB1B;MOB1B;MOB1B	chr4	71811121	5'UTR;Body;Body	OpenSea
cg23371877	-0.0188636	0.665523	0.0346869	5.21197	0.674984	0.0249379	3.6946	2.53548e-05	0.0404825	MLL3			chr7	152067904	Body	S_Shelf
cg15364336	-0.0186931	0.754005	0.0274605	3.64195	0.761588	0.0239977	3.15101	4.83573e-05	0.0492388				chr2	223656902		OpenSea
cg07285675	-0.0185643	0.800188	0.0171628	2.14484	0.811493	0.0168118	2.07172	1.94626e-06	0.0189945	TGFBR2;TGFBR2	TGFBR2;TGFBR2	TGFBR2;TGFBR2	chr3	30667873	Body;Body	OpenSea
ch.7.2864275F	-0.0185481	0.161633	0.0170721	10.5623	0.174798	0.0169338	9.68764	2.40776e-07	0.00928583	CREB3L2			chr7	137653600	Body	OpenSea
cg05714243	-0.018465	0.807416	0.0115891	1.43533	0.825164	0.0160403	1.94389	2.82182e-07	0.00928583		RP11-136O12.2	RP11-136O12.2	chr8	126529353		OpenSea
cg12828610	-0.0182928	0.848972	0.0181419	2.13693	0.862759	0.0177067	2.05233	6.9503e-06	0.0263535	PKIB;PKIB;PKIB	SERINC1;PKIB	SERINC1;PKIB	chr6	122806040	5'UTR;5'UTR;5'UTR	OpenSea
cg00082770	-0.0182379	0.62217	0.0168805	2.71316	0.634338	0.01647	2.5964	1.0894e-06	0.0152154	FLJ32063	AC017096.1;AC017096.1;SATB2;AC017096.1	AC017096.1;AC017096.1;SATB2;AC017096.1	chr2	200332739	TSS200	N_Shore
cg11875358	-0.0180531	0.802841	0.0247873	3.08745	0.813273	0.0181279	2.22901	4.38035e-05	0.047629				chr8	142032080		OpenSea
cg13090810	-0.0180327	0.716745	0.0291193	4.06271	0.716737	0.0252174	3.51836	1.81173e-05	0.0359758	CCSER1;CCSER1	7SK	7SK;FAM190A;FAM190A;FAM190A	chr4	91289870	Body;Body	OpenSea
cg22791632	-0.0179481	0.0570094	0.0145031	25.4399	0.0763167	0.0211872	27.7622	3.88953e-05	0.0464194	ZNF763	ZNF763;ZNF763	ZNF763;ZNF763	chr19	12075848	TSS200	N_Shore
cg07101082	-0.0178464	0.718366	0.0225376	3.13734	0.726073	0.0204449	2.81583	1.98567e-05	0.0366448	NCOA2	NCOA2	NCOA2	chr8	71060628	Body	OpenSea
cg00722188	-0.01777	0.835685	0.0149485	1.78877	0.853289	0.0139323	1.63277	2.0527e-07	0.00928583	CCDC88C		CCDC88C;CCDC88C	chr14	91806251	Body	OpenSea
cg00929661	-0.0177031	0.723499	0.0323133	4.46626	0.726195	0.0262052	3.60856	5.4216e-06	0.025716	IL6R;IL6R;IL6R;IL6R;IL6R;IL6R	IL6R;IL6R	IL6R;IL6R	chr1	154407478	ExonBnd;ExonBnd;ExonBnd;Body;Body;Body	OpenSea
cg00307819	-0.0175617	0.733812	0.0258674	3.52507	0.74412	0.0188268	2.53007	2.07506e-05	0.0371286	FAM117A	FAM117A	FAM117A;FAM117A;FAM117A;FAM117A;FAM117A;FAM117A;FAM117A	chr17	47817938	Body	OpenSea
cg04306220	-0.0175061	0.682653	0.018882	2.76598	0.693464	0.0202381	2.9184	3.34056e-05	0.0443212			AK2	chr1	33519235		S_Shelf
cg18576206	-0.0174882	0.786214	0.0181898	2.3136	0.80171	0.0164127	2.04721	5.90062e-06	0.0258495	SAMM50	SAMM50;SAMM50	SAMM50;SAMM50;SAMM50;SAMM50;SAMM50	chr22	44392384	3'UTR	Island
cg23305046	-0.0174339	0.117676	0.0221664	18.8368	0.130464	0.0192578	14.761	8.35062e-06	0.028237	CDKN1A;CDKN1A	CDKN1A;CDKN1A;CDKN1A;CDKN1A;PI16	CDKN1A;CDKN1A;CDKN1A;CDKN1A;CDKN1A;CDKN1A;PI16	chr6	36646245	TSS1500;TSS1500	Island
cg04733196	-0.0174177	0.784619	0.0205501	2.61912	0.801675	0.017722	2.21062	1.8976e-05	0.0359758			UNKL;UNKL	chr16	1448059		N_Shore
cg19880425	-0.0172263	0.699096	0.0215168	3.0778	0.70894	0.0185737	2.61993	4.38253e-05	0.047629	TMIGD1			chr17	28650886	Body	OpenSea
cg22169659	-0.017222	0.724466	0.0278458	3.84362	0.725924	0.0233423	3.21553	3.90846e-05	0.0464194	PRMT3;PRMT3;PRMT3		PRMT3;PRMT3	chr11	20481627	Body;Body;Body	OpenSea
cg23957390	-0.0171823	0.799467	0.0170663	2.13471	0.809999	0.01828	2.25679	5.59017e-06	0.0258495		RP11-90C4.1	RP11-90C4.1	chr1	56326921		OpenSea
cg05087792	-0.0170693	0.813833	0.0161796	1.98807	0.826093	0.0154833	1.87428	3.58301e-06	0.0229003	DSE	DSE;RP1-93H18.1	DSE;RP1-93H18.1;RP1-93H18.1	chr6	116683689	5'UTR	OpenSea
cg14897843	-0.0169166	0.877522	0.0193877	2.20937	0.894902	0.0142681	1.59438	1.77473e-05	0.0359758	SLC39A11;SLC39A11			chr17	71020214	Body;Body	OpenSea
cg23068184	-0.0169017	0.810757	0.0172683	2.12989	0.824998	0.0159874	1.93787	1.00941e-05	0.0296334	ZBTB7C	ZBTB7C;ZBTB7C;ZBTB7C	ZBTB7C;ZBTB7C;ZBTB7C	chr18	45606397	5'UTR	OpenSea
cg24457538	-0.0168099	0.890196	0.018871	2.11987	0.904014	0.0148249	1.6399	1.54739e-05	0.0342981	OPN4;OPN4;OPN4;OPN4	OPN4;OPN4;OPN4	OPN4;OPN4;OPN4	chr10	88414321	1stExon;1stExon;5'UTR;5'UTR	OpenSea
cg22528526	-0.0167897	0.726676	0.0214224	2.948	0.736647	0.0196358	2.66556	3.2363e-05	0.0434005	LINC00607	AC012668.2;AC122136.1	AC012668.2;AC122136.1;AC122136.1;AC122136.1;AC122136.1	chr2	216558203	Body	OpenSea
cg03252718	-0.0167607	0.106137	0.0148399	13.9818	0.119759	0.019138	15.9804	4.0954e-05	0.046633	MNT		MNT	chr17	2303788	Body	Island
cg08026020	-0.0167509	0.731022	0.0277312	3.79349	0.735505	0.023739	3.22758	4.88286e-05	0.0494889	NT5DC3	NT5DC3	NT5DC3	chr12	104194588	Body	OpenSea
cg10780659	-0.0166936	0.738538	0.02397	3.2456	0.743031	0.0201563	2.71272	1.31672e-05	0.0318064	WIPF1;WIPF1	AC010894.5;AC018890.6	AC010894.5;WIPF1;AC018890.6;AC018890.6	chr2	175449258	Body;Body	OpenSea
cg27360433	-0.016526	0.711292	0.0189356	2.66215	0.721003	0.0173478	2.40606	2.17474e-05	0.037778				chr17	54730961		OpenSea
cg11905586	-0.0164433	0.641288	0.0296385	4.62172	0.64208	0.0262141	4.08268	2.64588e-05	0.0412239	TRERF1;TRERF1	TRERF1;TRERF1;TRERF1	TRERF1;TRERF1;TRERF1	chr6	42375400	5'UTR;5'UTR	OpenSea
cg08872742	-0.0162875	0.631474	0.0212157	3.35971	0.641351	0.017395	2.71224	7.09584e-06	0.0266349	CDH5	CDH5;CDH5	CDH5;CDH5;CDH5	chr16	66400320	TSS1500	OpenSea
cg01571840	-0.0162098	0.855359	0.0131879	1.5418	0.868468	0.0192775	2.21971	2.84571e-05	0.0418681	EPS15L1;EPS15L1;EPS15L1;EPS15L1;EPS15L1			chr19	16497886	Body;Body;Body;Body;Body	OpenSea
cg00632783	-0.0161895	0.823244	0.015298	1.85825	0.838163	0.013403	1.5991	3.98118e-06	0.0241501				chr5	54022750		OpenSea
cg20305969	-0.0161347	0.726761	0.0197852	2.72239	0.735834	0.0191628	2.60423	3.41688e-06	0.0228924	PARVA	PARVA	PARVA;PARVA;PARVA	chr11	12432190	Body	OpenSea
cg08046836	-0.0160522	0.707188	0.0264129	3.73492	0.709638	0.0242619	3.41891	3.83381e-05	0.0461115	KCCAT211	RP11-91K9.1;RP11-91K9.1	RP11-91K9.1;RP11-91K9.1	chr3	177548306	Body	OpenSea
cg18900544	-0.0159904	0.65824	0.0278941	4.23769	0.658795	0.0241655	3.66813	4.50169e-05	0.047629	MIR4785;RBMS1;RBMS1	RBMS1;RBMS1;RBMS1;RBMS1	RBMS1;RBMS1;RBMS1;RBMS1;RBMS1;RBMS1	chr2	161265342	TSS1500;Body;Body	S_Shore
cg04960440	-0.0159887	0.725913	0.0222921	3.07091	0.734992	0.0201262	2.73829	4.12906e-05	0.0468022	FAM107B;FAM107B;FAM107B;FAM107B;FAM107B;FAM107B;FAM107B;FAM107B;FAM107B;FAM107B	FAM107B;FAM107B;FAM107B;FAM107B;FAM107B;FAM107B;FAM107B;FAM107B	FAM107B;FAM107B;FAM107B;FAM107B;FAM107B;FAM107B;FAM107B;FAM107B;FAM107B;FAM107B;FAM107B;FAM107B;FAM107B;FAM107B;FAM107B;FAM107B	chr10	14606714	5'UTR;5'UTR;5'UTR;5'UTR;5'UTR;5'UTR;5'UTR;5'UTR;Body;5'UTR	OpenSea
cg27376024	-0.0159251	0.616048	0.0223134	3.62202	0.621705	0.02287	3.6786	2.86922e-05	0.0418681	LGALS12;LGALS12;LGALS12;LGALS12;LGALS12;LGALS12	LGALS12;LGALS12;LGALS12;LGALS12	LGALS12;LGALS12;LGALS12;LGALS12	chr11	63273565	5'UTR;1stExon;5'UTR;1stExon;1stExon;5'UTR	OpenSea
cg18472912	-0.0159048	0.749246	0.0243027	3.24362	0.752327	0.0226044	3.00459	9.35498e-06	0.0291161	WWC1;WWC1;WWC1		WWC1;WWC1	chr5	167799541	Body;Body;Body	OpenSea
cg01440934	-0.0158038	0.828077	0.0150692	1.81978	0.842218	0.018236	2.16523	2.5399e-05	0.0404825	MKNK1;MKNK1;MKNK1;MKNK1;MKNK1	MKNK1;MKNK1	MKNK1;MKNK1;MKNK1;MKNK1;MKNK1;MKNK1;MKNK1;MKNK1;MKNK1	chr1	47051752	Body;Body;Body;Body;Body	OpenSea
cg07549187	-0.0156448	0.788146	0.0142451	1.80742	0.801469	0.0152684	1.90505	6.16008e-06	0.0259426	FBLN7;FBLN7			chr2	112900937	Body;Body	S_Shelf
cg23442460	-0.0156343	0.816442	0.0221349	2.71113	0.822249	0.0176431	2.14571	3.05438e-05	0.0426452		Y_RNA	Y_RNA	chr6	18274710		N_Shelf
cg05551288	-0.015571	0.867408	0.0124789	1.43864	0.882061	0.0141345	1.60244	6.78035e-07	0.0127248	MAP3K9;MAP3K9;MAP3K9;MAP3K9	MAP3K9;MAP3K9;MAP3K9	MAP3K9;MAP3K9;MAP3K9	chr14	71196646	3'UTR;3'UTR;3'UTR;3'UTR	OpenSea
cg04965012	-0.0155449	0.771072	0.0189502	2.45764	0.78016	0.0180826	2.31781	2.18771e-05	0.0378274				chr9	136048801		OpenSea
cg04492836	-0.015494	0.874006	0.0153307	1.75407	0.889505	0.0131241	1.47543	9.50859e-06	0.0292433	IFT140	LA16c-385E7.1	LA16c-385E7.1;IFT140;IFT140	chr16	1562457	Body	S_Shelf
cg01618151	-0.0153892	0.725105	0.0186189	2.56775	0.732546	0.0180399	2.46262	1.56028e-06	0.0173952	C6orf81			chr6	35707957	Body	OpenSea
cg08100129	-0.0153858	0.582618	0.0258002	4.42832	0.583076	0.0257162	4.41043	2.76508e-05	0.0417383		RP11-566J3.2	RP11-566J3.2	chr14	101146629		OpenSea
cg07687398	-0.0153203	0.90011	0.0162679	1.80732	0.916021	0.014079	1.53697	1.63045e-05	0.0353792	PRKCD;PRKCD	PRKCD;PRKCD;PRKCD	PRKCD;PRKCD;PRKCD;PRKCD;PRKCD;PRKCD	chr3	53198666	5'UTR;5'UTR	S_Shelf
cg16363586	-0.0152678	0.723277	0.0184545	2.55151	0.730072	0.0167049	2.28812	3.10069e-05	0.0428735	BST2	BST2;FAM125A;BST2;BST2;BST2	BST2;FAM125A;FAM125A;FAM125A;FAM125A;BST2;BST2;BST2;BST2;FAM125A	chr19	17516329	1stExon	OpenSea
cg00111359	-0.0152192	0.0560018	0.016001	28.5724	0.0688201	0.0154683	22.4764	1.04809e-05	0.0296334	KIF3C;KIF3C	KIF3C;KIF3C;KIF3C;KIF3C;KIF3C	KIF3C;KIF3C;KIF3C;KIF3C;KIF3C	chr2	26205029	1stExon;5'UTR	Island
cg14428870	-0.0151726	0.193507	0.0154141	7.96567	0.209991	0.0161094	7.67146	1.93096e-05	0.0361495	STXBP5-AS1	RP11-497D6.4	RP11-497D6.4;RP11-497D6.4;RP11-497D6.4;RP11-497D6.4;RP11-497D6.4	chr6	147223397	Body	OpenSea
cg02351194	-0.0149653	0.666178	0.032774	4.9197	0.661523	0.027733	4.19229	1.78052e-05	0.0359758	GTF2IRD1;GTF2IRD1;GTF2IRD1	GTF2IRD1;GTF2IRD1;GTF2IRD1	GTF2IRD1;GTF2IRD1;GTF2IRD1	chr7	73892678	5'UTR;5'UTR;5'UTR	N_Shelf
cg14861383	-0.0149378	0.814356	0.0174406	2.14165	0.825441	0.0143264	1.73561	2.08267e-05	0.0371286				chr3	150458606		OpenSea
cg00026412	-0.0149333	0.727453	0.0217758	2.99344	0.733805	0.0173278	2.36136	4.08492e-05	0.046633	ANK3	ANK3	ANK3	chr10	62059894	Body	OpenSea
cg06767187	-0.0149323	0.83151	0.015791	1.89908	0.843921	0.0155219	1.83926	1.75305e-05	0.0359758	IQCE;IQCE		IQCE;IQCE;IQCE	chr7	2640127	Body;Body	OpenSea
cg06926818	-0.0148538	0.852479	0.0167253	1.96196	0.863262	0.0168742	1.9547	3.98752e-05	0.0465777	CHN2;CHN2;CHN2;CHN2;CHN2;CHN2;CHN2;CHN2;CHN2;CHN2;CHN2;CHN2;CHN2;CHN2;CHN2;CHN2	CHN2	CHN2;CHN2;CHN2;CHN2	chr7	29523160	TSS1500;Body;Body;Body;Body;Body;Body;Body;Body;Body;Body;Body;Body;Body;Body;Body	OpenSea
cg25162923	-0.0146202	0.733148	0.0272874	3.72195	0.731152	0.0253482	3.46688	4.40081e-05	0.047629	SLC24A1	SLC24A1	SLC24A1;SLC24A1;SLC24A1;SLC24A1	chr15	65912028	5'UTR	OpenSea
cg22134256	-0.0146045	0.892223	0.0181919	2.03894	0.90719	0.0122935	1.35512	1.42447e-05	0.0331473	NUP98;NUP98;NUP98;NUP98	U6	U6	chr11	3736407	Body;Body;Body;Body	OpenSea
cg24852135	-0.0145237	0.810153	0.0150753	1.86079	0.825716	0.0139817	1.69328	1.84208e-05	0.0359758	AUTS2;AUTS2;AUTS2		AUTS2	chr7	69597700	Body;Body;Body	OpenSea
cg13519991	-0.0144712	0.747518	0.0154827	2.07121	0.761383	0.0159234	2.09138	4.67918e-05	0.0486795		RP11-1C1.5	RP11-1C1.5	chr5	10522783		OpenSea
cg17627919	-0.0144642	0.86506	0.0142917	1.6521	0.878284	0.0140605	1.60091	8.10946e-06	0.0279147	FRAS1;FRAS1			chr4	79086486	Body;Body	OpenSea
cg00066854	-0.0144522	0.821812	0.0183732	2.23569	0.834683	0.0132741	1.59032	4.01627e-05	0.046633				chr10	113987376		OpenSea
cg13991472	-0.0144453	0.750162	0.019067	2.54171	0.756341	0.0154001	2.03613	1.12374e-05	0.0304129		RP11-429J17.7	RP11-429J17.7	chr8	144851924		N_Shore
cg16205718	-0.0143491	0.813718	0.0121576	1.49408	0.827451	0.0107795	1.30273	1.07287e-07	0.0089044	C1orf127			chr1	11017759	Body	OpenSea
cg24807696	-0.0143374	0.103223	0.0122696	11.8865	0.119063	0.0135811	11.4066	1.51702e-06	0.0173952	PRNP;PRNP;PRNP;PRNP;PRNP;PRNP	PRNP;PRNP;PRNP	PRNP;PRNP;PRNP;PRNP	chr20	4666766	TSS1500;TSS200;TSS200;TSS200;TSS200;TSS200	N_Shore
cg07341534	-0.0143017	0.864394	0.0150358	1.73946	0.87652	0.0147103	1.67826	3.58222e-05	0.0455742	HDAC4	HDAC4;HDAC4	HDAC4;HDAC4;HDAC4;HDAC4;HDAC4;HDAC4	chr2	240071233	Body	OpenSea
cg12564406	-0.0142335	0.75512	0.0172776	2.28807	0.769077	0.0135957	1.76779	1.03849e-05	0.0296334	SELPLG;SELPLG	RP11-689B22.2;SELPLG;SELPLG;SELPLG	RP11-689B22.2;SELPLG;SELPLG;SELPLG	chr12	109027086	TSS1500;5'UTR	OpenSea
cg02662417	-0.0141998	0.657823	0.024871	3.7808	0.658381	0.0219731	3.33744	4.19236e-05	0.0472331	ARID1B;ARID1B;ARID1B	ARID1B;ARID1B	ARID1B;ARID1B;ARID1B	chr6	157161545	Body;Body;Body	OpenSea
cg17572835	-0.0141173	0.854217	0.0109309	1.27964	0.866583	0.0137514	1.58685	4.30161e-06	0.0245119	KLHL6	KLHL6	KLHL6;KLHL6	chr3	183255760	Body	OpenSea
cg18501945	-0.0141148	0.910388	0.0134701	1.4796	0.924008	0.0151555	1.64019	3.40635e-05	0.0446391	SLC20A2			chr8	42292924	Body	N_Shore
cg22401267	-0.0141042	0.745861	0.0139497	1.87029	0.756213	0.0144817	1.91502	2.12123e-05	0.037343				chr1	180510053		OpenSea
cg04406041	-0.0140491	0.849772	0.0113048	1.33033	0.864008	0.011017	1.27511	2.96754e-07	0.00928583	CLDN18;CLDN18			chr3	137742592	Body;Body	OpenSea
cg20488627	-0.0140405	0.677393	0.0226735	3.34718	0.680446	0.0200152	2.94149	3.37807e-05	0.0445859		CTD-2561B21.11	CTD-2561B21.11	chr17	78995230		OpenSea
cg18426113	-0.0140298	0.82319	0.012059	1.4649	0.835834	0.0126007	1.50756	5.79476e-06	0.0258495	WNT2B;WNT2B	WNT2B	WNT2B	chr1	113049100	5'UTR;Body	N_Shore
cg03074925	-0.0138999	0.567546	0.0283505	4.99529	0.563421	0.0273696	4.85774	6.41638e-06	0.0259426		RP1-290I10.3	RP1-290I10.3	chr6	10425625		N_Shore
cg02142485	-0.0138868	0.789798	0.0195807	2.4792	0.794701	0.0178165	2.24191	2.02973e-05	0.0369291	ZMYND11;ZMYND11;ZMYND11;ZMYND11;ZMYND11;ZMYND11;ZMYND11	ZMYND11;ZMYND11;AL589988.1;ZMYND11;ZMYND11;ZMYND11;ZMYND11;ZMYND11;ZMYND11;ZMYND11;ZMYND11	ZMYND11;ZMYND11;AL589988.1;ZMYND11;ZMYND11;ZMYND11;ZMYND11;ZMYND11;ZMYND11;ZMYND11;ZMYND11;ZMYND11	chr10	225115	TSS1500;TSS1500;5'UTR;5'UTR;5'UTR;5'UTR;5'UTR	OpenSea
cg00377239	-0.0138749	0.734948	0.021248	2.89109	0.734919	0.0231071	3.14417	3.02117e-05	0.0424993	ANKRD11;ANKRD11;ANKRD11;ANKRD11	ANKRD11;ANKRD11	ANKRD11;ANKRD11;ANKRD11;ANKRD11;ANKRD11;ANKRD11	chr16	89549660	Body;5'UTR;5'UTR;5'UTR	OpenSea
cg13932473	-0.0138619	0.849596	0.0162972	1.91823	0.8642	0.0147019	1.70122	2.89783e-05	0.0418681	DVL1	DVL1	DVL1;DVL1	chr1	1282742	Body	N_Shore
cg03713317	-0.0136973	0.862876	0.0152324	1.7653	0.873141	0.0156942	1.79744	4.2821e-05	0.0474315	CYFIP1;CYFIP1		CYFIP1	chr15	22985092	Body;Body	S_Shelf
cg05562203	-0.013605	0.694999	0.0214248	3.0827	0.697379	0.0208104	2.98408	4.44266e-05	0.047629	ISLR;ISLR	ISLR;ISLR;RP11-665J16.1	ISLR;ISLR;ISLR;ISLR;RP11-665J16.1	chr15	74465748	TSS1500;TSS1500	N_Shore
cg14444290	-0.0135397	0.884199	0.0134378	1.51977	0.895716	0.0146595	1.63663	2.00722e-05	0.0366669	TG;SLA;SLA;SLA;SLA	SLA;SLA;SLA	SLA;TG;SLA;SLA;SLA;SLA;SLA;SLA;SLA;SLA;SLA;SLA	chr8	134095284	Body;Body;Body;5'UTR;5'UTR	OpenSea
cg16840498	-0.0135372	0.867869	0.0131609	1.51646	0.880099	0.0112011	1.27271	3.6262e-06	0.0229546	HLF		HLF;HLF;HLF;HLF	chr17	53359875	Body	OpenSea
cg19092228	-0.0135027	0.73341	0.0197519	2.69316	0.737103	0.0181478	2.46204	8.71236e-06	0.0282949	FLNB;FLNB;FLNB;FLNB			chr3	58054538	Body;Body;Body;Body	OpenSea
cg11611341	-0.0134545	0.773791	0.0139485	1.80262	0.787126	0.0139995	1.77856	3.83609e-05	0.0461115				chr6	164061946		OpenSea
cg23663547	-0.0133445	0.621682	0.0250978	4.03708	0.621043	0.0222388	3.58089	1.85817e-05	0.0359758	CCR7	CCR7	CCR7	chr17	38710320	3'UTR	OpenSea
cg07631271	-0.0131101	0.79414	0.0171492	2.15948	0.803689	0.0140439	1.74742	2.70645e-05	0.0415191				chr17	48439268		OpenSea
cg21720324	-0.013092	0.814517	0.0113152	1.38919	0.824521	0.0139508	1.69199	1.86679e-05	0.0359758	PLEKHG4;PLEKHG4	PLEKHG4;PLEKHG4;PLEKHG4;PLEKHG4;PLEKHG4	PLEKHG4;PLEKHG4;PLEKHG4;PLEKHG4;PLEKHG4;PLEKHG4;PLEKHG4;PLEKHG4;PLEKHG4	chr16	67311913	TSS1500;TSS200	N_Shore
cg26971427	-0.0130169	0.852959	0.014272	1.67324	0.866161	0.0120889	1.39569	2.34253e-05	0.039233	BCAS3;BCAS3	AC079005.1	AC079005.1	chr17	58887548	Body;Body	OpenSea
cg04127242	-0.012963	0.87109	0.0138811	1.59353	0.883964	0.0114253	1.29251	9.95676e-06	0.0296334	MAN1B1;MAN1B1;MAN1B1	MAN1B1	MAN1B1;MAN1B1;MAN1B1;MAN1B1	chr9	139990710	Body;Body;Body	OpenSea
cg27579356	-0.0129539	0.702018	0.0146375	2.08506	0.715281	0.0123343	1.72439	1.04932e-05	0.0296334		RP11-419K12.1	RP11-419K12.1	chr8	130696198		OpenSea
cg05108411	-0.0128339	0.818851	0.0140525	1.71612	0.830052	0.0145762	1.75606	4.94412e-05	0.0497493		RNU7-5P;RP11-519G16.3;RP11-519G16.3	RNU7-5P;RP11-519G16.3;RP11-519G16.3	chr15	45740221		OpenSea
cg11183365	-0.0127845	0.0517457	0.00948209	18.3244	0.06067	0.0169717	27.9737	2.9365e-05	0.042101				chr6	27064769		Island
cg21436756	-0.0126675	0.796268	0.0141371	1.77542	0.811247	0.0128213	1.58044	3.64702e-05	0.0456315	ZNF385C			chr17	40190501	TSS1500	N_Shore
cg00483526	-0.0125863	0.0898955	0.0144393	16.0623	0.100062	0.0126864	12.6785	2.06631e-05	0.0371286	CLIP1;CLIP1	CLIP1;CLIP1	CLIP1;CLIP1;CLIP1;CLIP1	chr12	122907647	TSS1500;TSS1500	S_Shore
cg09403608	-0.0125077	0.864535	0.0104897	1.21333	0.877313	0.0118703	1.35303	1.73919e-06	0.0180433	PLCB2;PLCB2;PLCB2	PLCB2-AS1	PLCB2-AS1;PLCB2	chr15	40591528	Body;Body;Body	OpenSea
cg19267340	-0.0125061	0.816722	0.0158638	1.94238	0.826664	0.015334	1.85493	3.29772e-05	0.0439872	TBXAS1;TBXAS1;TBXAS1;TBXAS1;TBXAS1;TBXAS1	TBXAS1;TBXAS1	TBXAS1;TBXAS1;TBXAS1;TBXAS1	chr7	139529391	5'UTR;Body;Body;Body;Body;Body	OpenSea
cg03690528	-0.0124185	0.853016	0.0147413	1.72814	0.866618	0.0132949	1.53412	2.05074e-05	0.0370371	ADAMTS9-AS2;MIR548A2	ADAMTS9-AS2	ADAMTS9-AS2;ADAMTS9-AS2;ADAMTS9-AS2;ADAMTS9-AS2	chr3	64706119	Body;Body	OpenSea
cg05481243	-0.0123929	0.863385	0.0122856	1.42296	0.875204	0.0135164	1.54437	1.67077e-05	0.0355559	BID;BID	BID;BID;BID;BID;BID	BID;BID;BID;BID;BID;BID	chr22	18258640	TSS1500;TSS1500	S_Shore
cg14864181	-0.0122889	0.76888	0.0115811	1.50623	0.782502	0.0116446	1.48813	7.63837e-06	0.0274528	SAYSD1;SAYSD1	SAYSD1;SAYSD1	SAYSD1;SAYSD1	chr6	39084160	TSS1500;TSS1500	S_Shore
cg02776300	-0.0122879	0.881233	0.00944587	1.07189	0.8933	0.0131862	1.47612	6.02145e-06	0.0258495		RP11-243E13.1;RP11-243E13.1	RP11-243E13.1;RP11-243E13.1	chr18	10415698		S_Shore
cg03598080	-0.0122792	0.071786	0.0128404	17.8871	0.0812719	0.0136681	16.8178	4.57969e-05	0.0482025	BCL11A;BCL11A;BCL11A	BCL11A;BCL11A;BCL11A;BCL11A;BCL11A;BCL11A;BCL11A	BCL11A;BCL11A;BCL11A;BCL11A;BCL11A;BCL11A;BCL11A;BCL11A	chr2	60781869	TSS1500;TSS1500;TSS1500	Island
cg09117643	-0.0121942	0.791287	0.0109907	1.38896	0.802589	0.0118766	1.47978	8.60392e-06	0.0282949	WBSCR28	WBSCR28	WBSCR28;WBSCR28	chr7	73275265	TSS1500	OpenSea
cg13941508	-0.0121188	0.852187	0.0117633	1.38037	0.861897	0.0113769	1.31998	8.41012e-06	0.0282517				chr2	101434082		N_Shore
cg10504333	-0.0120483	0.804933	0.0121485	1.50926	0.815134	0.0113176	1.38844	1.16855e-05	0.0308184	PDDC1	PDDC1	PDDC1;PDDC1;PDDC1;PDDC1;PDDC1	chr11	773052	Body	N_Shelf
cg07909384	-0.0118763	0.880287	0.0144638	1.64308	0.892732	0.0108369	1.21391	4.45766e-05	0.047629	MIR181B2;MIR181A2HG;NR6A1;NR6A1;NR6A1	MIR181B2;MIR181A2HG	MIR181B2;MIR181A2HG	chr9	127455749	TSS1500;Body;Body;Body;Body	OpenSea
cg11746809	-0.0118279	0.826865	0.0133323	1.6124	0.839603	0.011762	1.4009	3.05314e-05	0.0426452		RP11-196G11.2	RP11-196G11.2	chr16	31054328		S_Shore
cg20137441	-0.0116796	0.795674	0.0126105	1.58489	0.807473	0.0112835	1.39739	4.23959e-05	0.0473062	FBRSL1			chr12	133130026	Body	N_Shore
cg08473941	-0.0115022	0.847818	0.0134189	1.58276	0.858775	0.0116497	1.35655	4.07072e-05	0.046633				chr20	17833015		OpenSea
cg23318454	-0.0113941	0.819383	0.0120655	1.47251	0.831101	0.0116102	1.39697	4.84208e-05	0.0492388	DNAH1		DNAH1	chr3	52404604	Body	OpenSea
cg03553537	-0.0113453	0.785913	0.00994329	1.26519	0.796438	0.0111656	1.40194	8.94745e-06	0.0286068	CPA1		CPA1;CPA1;CPA1;CPA1	chr7	130023495	Body	S_Shore
cg12701905	-0.0113338	0.894626	0.0114776	1.28295	0.903949	0.0117961	1.30495	2.23811e-05	0.0380818	MYO5B			chr18	47405595	Body	OpenSea
cg14506332	-0.0111708	0.900934	0.0100774	1.11855	0.912018	0.0137879	1.5118	3.84519e-05	0.0461115	CCP110;CCP110;CCP110;CCP110	CCP110	CCP110;CCP110	chr16	19556419	ExonBnd;ExonBnd;Body;Body	OpenSea
cg04051365	-0.0111119	0.858028	0.014716	1.7151	0.868685	0.0123114	1.41725	4.37477e-05	0.047629				chr3	193586394		N_Shore
cg17256108	-0.0110331	0.844291	0.0130572	1.54652	0.857111	0.0119124	1.38984	3.6125e-05	0.0455742	INPP5A	INPP5A	INPP5A;INPP5A	chr10	134553540	Body	N_Shore
cg17466748	-0.0109598	0.867205	0.00941532	1.08571	0.878806	0.0116671	1.32761	3.73989e-05	0.0458348	FOXK1		FOXK1;FOXK1	chr7	4797989	Body	N_Shore
cg25164957	-0.0109085	0.83844	0.0116646	1.39123	0.849629	0.0111934	1.31745	1.83814e-05	0.0359758				chr17	7236973		S_Shelf
cg17912203	-0.0109066	0.888001	0.0102037	1.14906	0.898075	0.010561	1.17596	2.9608e-05	0.0422871	LOC401312	AC002480.5;AC002480.2	AC002480.5;AC002480.2	chr7	22701589	Body	N_Shelf
cg20615735	-0.0108369	0.87366	0.0127469	1.45902	0.884232	0.0101097	1.14333	5.18879e-06	0.025499	NAV2-AS5;NAV2	NAV2-AS5;NAV2-AS5;NAV2-AS5	NAV2-AS5;NAV2-AS5;NAV2-AS5	chr11	19526981	Body;Body	OpenSea
cg07602513	-0.0107401	0.852078	0.00985501	1.15659	0.861677	0.0114032	1.32338	3.55055e-05	0.0454912	EEF2K	EEF2K;EEF2K	EEF2K;EEF2K	chr16	22297359	3'UTR	OpenSea
cg03278108	-0.010721	0.89698	0.0117281	1.3075	0.907928	0.0116426	1.28233	2.80958e-05	0.0418681	LOC100129034;PSMB7	PSMB7	PSMB7	chr9	127117813	Body;Body	OpenSea
cg09708840	-0.0106531	0.86761	0.0117036	1.34895	0.877133	0.0108985	1.24252	1.22991e-05	0.0310383	FSTL4	CTB-49A3.4	CTB-49A3.4	chr5	132597809	Body	OpenSea
cg12884605	-0.0106212	0.058643	0.00859213	14.6516	0.0682901	0.0121287	17.7606	2.26983e-05	0.0384465				chr12	66123314		Island
cg12485042	-0.0105334	0.809615	0.0111411	1.3761	0.817396	0.00983096	1.20272	1.65465e-05	0.0355162				chr8	125187836		OpenSea
cg05964510	-0.0104247	0.810193	0.0118167	1.4585	0.819615	0.0110944	1.35361	4.61137e-05	0.0483783		TIAM2	TIAM2;TIAM2	chr6	155281917		OpenSea
cg08306375	-0.0103888	0.877615	0.0111201	1.26708	0.888037	0.0109326	1.23109	1.66015e-05	0.035517	KDM2B;KDM2B	KDM2B	KDM2B;KDM2B;KDM2B;KDM2B	chr12	121943725	Body;Body	OpenSea
cg27032197	-0.0102399	0.0737997	0.00952392	12.9051	0.0817429	0.0108603	13.2859	6.19252e-06	0.0259426	CHKA;CHKA	CHKA;CHKA;CTD-2655K5.1	CHKA;CHKA;CHKA;CTD-2655K5.1	chr11	67889383	TSS1500;TSS1500	Island
cg20836212	-0.0101723	0.835747	0.00953118	1.14044	0.845669	0.0105722	1.25016	2.43815e-05	0.0400267	VKORC1L1			chr7	65419185	Body	OpenSea
cg00181486	-0.0101477	0.849534	0.0104154	1.22601	0.858406	0.0107978	1.25789	4.27904e-05	0.0474315				chr11	1994030		S_Shelf
cg27392559	-0.0100301	0.813981	0.0110865	1.36201	0.823138	0.00987765	1.2	2.35491e-05	0.0392604	MYO18A;MYO18A	TIAF1	MYO18A;TIAF1;MYO18A;MYO18A;MYO18A	chr17	27410759	Body;Body	S_Shelf
cg12345120	-0.00984087	0.862211	0.0114658	1.32981	0.873226	0.0101321	1.16031	2.92647e-05	0.042038	TRAPPC9;TRAPPC9		TRAPPC9;TRAPPC9;TRAPPC9	chr8	141195696	Body;Body	OpenSea
cg19412769	-0.00981028	0.838759	0.0108563	1.29432	0.850037	0.0082214	0.967181	6.27251e-06	0.0259426	ADGRL2	LPHN2;LPHN2;LPHN2	LPHN2;LPHN2;LPHN2;LPHN2	chr1	82172218	5'UTR	OpenSea
cg07810967	-0.00961683	0.848612	0.00909315	1.07153	0.857748	0.0100123	1.16728	6.32124e-06	0.0259426	IL13	IL13;IL13;AC004041.2	IL13;IL13;IL13;IL13;IL13;IL13;AC004041.2	chr5	131993925	1stExon	S_Shore
cg01992712	-0.00951788	0.866645	0.0102321	1.18066	0.875074	0.00983558	1.12397	4.39683e-05	0.047629	SLC9A1;SLC9A1	SLC9A1	SLC9A1	chr1	27441146	Body;Body	OpenSea
cg05230553	-0.00931772	0.0439194	0.0111025	25.2792	0.0530543	0.0107474	20.2574	2.07138e-05	0.0371286	COPS5	COPS5;COPS5;COPS5	COPS5;COPS5;COPS5;COPS5;CSPP1;COPS5;COPS5;COPS5;COPS5;COPS5;COPS5;COPS5;COPS5	chr8	67974631	TSS200	N_Shore
cg07546262	-0.00901175	0.0969218	0.0110374	11.3879	0.103316	0.0107816	10.4355	2.99118e-05	0.0423165		RP11-753H16.5	RP11-753H16.3;RP11-753H16.5	chr12	54753490		OpenSea
cg23917791	-0.00837566	0.0594119	0.00762837	12.8398	0.0675416	0.00966734	14.3132	3.62649e-05	0.0455742	PTPN12;PTPN12;PTPN12;PTPN12;PTPN12	PTPN12;PTPN12;PTPN12	PTPN12;PTPN12;PTPN12;PTPN12;PTPN12;PTPN12	chr7	77167378	1stExon;1stExon;Body;5'UTR;5'UTR	S_Shore
cg19136868	-0.00830948	0.0832648	0.00944136	11.339	0.0913013	0.00876037	9.59501	4.92844e-05	0.0496812	RASSF7;RASSF7;RASSF7;C11orf35	RASSF7;RASSF7;RASSF7;RASSF7;RASSF7;RASSF7;C11orf35	C11orf35;RASSF7;RASSF7;RASSF7;RASSF7;RASSF7;C11orf35;RASSF7;RASSF7;C11orf35;RASSF7;C11orf35;C11orf35	chr11	560685	TSS1500;TSS1500;TSS1500;1stExon	Island
cg16624259	-0.00795546	0.0584293	0.00651583	11.1516	0.0660187	0.00775562	11.7476	3.86755e-06	0.0240202				chr19	1503341		Island
cg07464025	-0.00791451	0.0656306	0.00668373	10.1839	0.073528	0.0101051	13.7433	4.09213e-05	0.046633	BEND7	BEND7	BEND7	chr10	13482639	Body	OpenSea
cg09515568	-0.00788925	0.065115	0.00871564	13.385	0.0718977	0.00851751	11.8467	3.98258e-05	0.0465777	C10orf84;C10orf84	FAM204A;FAM204A	FAM204A;FAM204A;FAM204A;FAM204A;FAM204A	chr10	120101875	TSS200;TSS200	Island
cg25010929	-0.00780748	0.928782	0.00899008	0.967943	0.935961	0.00650019	0.694494	4.37976e-06	0.024598	GRID1			chr10	87898742	Body	OpenSea
cg15460093	-0.00750118	0.0421378	0.00918924	21.8076	0.0491469	0.00871758	17.7378	2.86999e-05	0.0418681	ADAM8;ADAM8;ADAM8;ADAM8;ADAM8;ADAM8	ADAM8;ADAM8	ADAM8;ADAM8;ADAM8;ADAM8;ADAM8;ADAM8	chr10	135090381	1stExon;1stExon;5'UTR;1stExon;5'UTR;5'UTR	Island
cg09167119	-0.00724688	0.0683463	0.00682649	9.98809	0.0746552	0.00860968	11.5326	4.64908e-05	0.0485693	TGFB2;TGFB2;TGFB2;TGFB2	RP11-224O19.2;TGFB2;TGFB2	TGFB2;RP11-224O19.2;TGFB2;TGFB2	chr1	218519576	1stExon;5'UTR;1stExon;5'UTR	Island
cg22283195	-0.0069093	0.0454731	0.00732499	16.1084	0.0517965	0.00710439	13.716	2.67672e-05	0.0414662		AC012501.2	AC012501.2	chr2	154333746		N_Shore
cg17152740	-0.00688883	0.0641813	0.00742836	11.574	0.0706305	0.0067321	9.53144	8.10666e-06	0.0279147	CAPS2	CAPS2;CAPS2;CAPS2	CAPS2;CAPS2;CAPS2;CAPS2;CAPS2;CAPS2;CAPS2	chr12	75724141	TSS1500	Island
cg01110552	-0.00685142	0.0411244	0.00546247	13.2828	0.0469252	0.005315	11.3265	2.07572e-08	0.00452358	MGEA5;MGEA5	RP11-190J1.10;MGEA5;MGEA5;MGEA5;MGEA5	RP11-190J1.10;MGEA5;MGEA5;MGEA5;MGEA5;MGEA5	chr10	103578627	TSS1500;TSS1500	S_Shore
cg10757027	-0.00681822	0.0703419	0.0065877	9.36525	0.0750776	0.00583501	7.77198	1.09865e-06	0.0152154	AGAP3;AGAP3	AGAP3;AGAP3;AGAP3	AGAP3;AGAP3;AGAP3;AGAP3;AGAP3	chr7	150783788	TSS200;TSS200	Island
cg26015888	-0.00659143	0.078546	0.00799067	10.1732	0.0831304	0.00742814	8.93553	2.54179e-05	0.0404825	HSPC157;HSPC157	RP1-224A6.3;LINC00339;LINC00339;LINC00339;LINC00339;LINC00339;LINC00339	RP1-224A6.3;LINC00339;LINC00339;LINC00339;LINC00339;LINC00339;LINC00339	chr1	22352103	Body;Body	Island
cg20812401	-0.00654485	0.053291	0.00501886	9.41784	0.0581931	0.00618027	10.6203	3.33083e-07	0.00928583	CHEK1;CHEK1;CHEK1;CHEK1;CHEK1;CHEK1;CHEK1;CHEK1;CHEK1	CHEK1;CHEK1;CHEK1;CHEK1;CHEK1;CHEK1;CHEK1;CHEK1;CHEK1	CHEK1;CHEK1;CHEK1;CHEK1;CHEK1;CHEK1;CHEK1;CHEK1;CHEK1;CHEK1;CHEK1;CHEK1;CHEK1;CHEK1;CHEK1;CHEK1	chr11	125495586	TSS1500;TSS1500;1stExon;1stExon;1stExon;5'UTR;5'UTR;5'UTR;Body	Island
cg18057128	-0.00650995	0.942115	0.00759247	0.805896	0.946968	0.00608498	0.642575	8.66201e-06	0.0282949	RNF213;LOC100294362	CTD-2047H16.4	RNF213;CTD-2047H16.4	chr17	78326557	Body;Body	N_Shore
cg23271318	-0.00638318	0.0567076	0.00737128	12.9988	0.0624205	0.0067928	10.8823	3.32793e-05	0.0442322	ZSWIM1	ZSWIM1;ZSWIM1	ZSWIM1;ZSWIM1	chr20	44509620	TSS1500	OpenSea
cg10933445	-0.00622554	0.0467357	0.00539547	11.5446	0.0521233	0.0056061	10.7555	8.03249e-06	0.0279147	LRRCC1;LRRCC1;LRRCC1;LRRCC1	LRRCC1;LRRCC1;LRRCC1;LRRCC1;LRRCC1	LRRCC1;LRRCC1;LRRCC1;LRRCC1;LRRCC1;LRRCC1;LRRCC1	chr8	86019424	1stExon;5'UTR;1stExon;5'UTR	Island
cg14042912	-0.00621345	0.0701474	0.00446407	6.36384	0.0760332	0.00566741	7.45385	3.43248e-06	0.0228924	SCN4B;SCN4B;SCN4B;SCN4B		SCN4B;SCN4B	chr11	118016803	Body;TSS1500;TSS1500;Body	Island
cg00796814	-0.00611469	0.065581	0.00668066	10.1869	0.0702048	0.006422	9.14752	4.23448e-05	0.0473062	POLD2;POLD2	POLD2;POLD2;POLD2;POLD2;POLD2;POLD2	POLD2;POLD2;POLD2;POLD2;POLD2;POLD2;POLD2;POLD2;POLD2;POLD2;POLD2;POLD2;POLD2;POLD2	chr7	44162851	5'UTR;5'UTR	Island
cg25284208	-0.00587587	0.0323175	0.00551236	17.0569	0.0370165	0.0061079	16.5005	4.1277e-05	0.0468022	POLR3D;MIR320A	MIR320A;POLR3D	MIR320A;POLR3D	chr8	22103139	Body;TSS1500	Island
cg04290162	-0.00586122	0.0382285	0.00603532	15.7875	0.0428004	0.00652922	15.255	3.57576e-05	0.0455742	MPHOSPH6	CTD-2588J6.2;MPHOSPH6;MPHOSPH6;MPHOSPH6;MPHOSPH6	CTD-2588J6.2;MPHOSPH6;MPHOSPH6;MPHOSPH6;MPHOSPH6;MPHOSPH6;MPHOSPH6;MPHOSPH6;MPHOSPH6	chr16	82204401	TSS1500	S_Shore
cg08238791	-0.00576482	0.0307826	0.00590476	19.1822	0.0360395	0.00631805	17.5309	1.78637e-05	0.0359758	RUNX2;RUNX2;RUNX2	RUNX2;RUNX2;RUNX2	RUNX2;RUNX2;RUNX2;RUNX2;RUNX2	chr6	45390121	TSS200;Body;Body	Island
cg15117301	-0.00572264	0.0360254	0.00518496	14.3925	0.0406267	0.00464503	11.4334	2.02998e-07	0.00928583	WDR35;WDR35;LOC101928222;WDR35;WDR35	WDR35;WDR35;WDR35;WDR35;AC079145.4	WDR35;WDR35;WDR35;WDR35;WDR35;WDR35;AC079145.4	chr2	20189799	1stExon;1stExon;TSS200;5'UTR;5'UTR	Island
cg03122669	-0.00571229	0.0504202	0.00584801	11.5986	0.0558462	0.00654127	11.713	3.07076e-05	0.0427939	HOXC9	HOXC9;HOXC9;HOXC-AS1;HOXC-AS1;HOXC9	HOXC9;HOXC9;HOXC-AS1;HOXC-AS1;HOXC5;HOXC6;HOXC9;HOXC6	chr12	54393442	TSS1500	Island
cg24138021	-0.00571161	0.038735	0.00530645	13.6993	0.0437873	0.00430253	9.82599	9.90126e-08	0.0089044	PNN	PNN;PNN;PNN;RP11-407N17.4	PNN;PNN;PNN;PNN;RP11-407N17.4	chr14	39644158	TSS1500	N_Shore
cg25523753	-0.00566294	0.0390411	0.00549005	14.0622	0.0438779	0.00589691	13.4394	9.29556e-06	0.0291161	ABHD2;ABHD2	ABHD2;ABHD2;RP11-326A19.3;ABHD2	ABHD2;ABHD2;ABHD2;ABHD2;ABHD2;RP11-326A19.3;RP11-326A19.3;ABHD2;ABHD2	chr15	89631191	TSS200;TSS200	N_Shore
cg07868920	-0.00551605	0.0372222	0.00511839	13.7509	0.0411722	0.00593135	14.4062	4.63589e-05	0.0485673	FAM204A;FAM204A	FAM204A;FAM204A	FAM204A;FAM204A;FAM204A;FAM204A;FAM204A	chr10	120102052	TSS1500;TSS1500	S_Shore
cg06107670	-0.00550502	0.0449736	0.00563022	12.519	0.0503964	0.00534643	10.6088	5.64912e-06	0.0258495	LRP8;LRP8;LRP8;LRP8;LOC105378732	LRP8;LRP8;LRP8;LRP8;RP4-784A16.5;RP4-784A16.5	LRP8;LRP8;LRP8;LRP8;LRP8;LRP8;RP4-784A16.5;RP4-784A16.5	chr1	53793923	TSS200;TSS200;TSS200;TSS200;Body	S_Shore
cg12620499	-0.00547831	0.038297	0.00502651	13.1251	0.0437518	0.00629485	14.3877	3.15541e-05	0.0430631	MREG	MREG	MREG;MREG;PECR;MREG;MREG;MREG	chr2	216877984	1stExon	Island
cg08246036	-0.00537403	0.0417684	0.00558892	13.3807	0.0470297	0.00513727	10.9235	3.17079e-05	0.0430631	NEDD1;NEDD1;NEDD1;NEDD1	NEDD1;NEDD1;NEDD1;NEDD1;NEDD1	NEDD1;NEDD1;NEDD1;NEDD1;NEDD1;NEDD1;NEDD1;NEDD1;NEDD1;NEDD1;NEDD1;NEDD1	chr12	97301129	5'UTR;5'UTR;TSS200;5'UTR	Island
cg04921307	-0.00535362	0.037212	0.00547608	14.7159	0.0416701	0.00614717	14.752	2.98656e-05	0.0423165	GABPB1-AS1;GABPB1;GABPB1;GABPB1;GABPB1;GABPB1;FLJ10038;GABPB1;GABPB1;GABPB1;GABPB1;GABPB1	CTD-3110H11.2;CTD-3110H11.2;CTD-3110H11.2;CTD-3110H11.2;GABPB1;GABPB1;GABPB1;GABPB1;GABPB1;CTD-3110H11.2;GABPB1;GABPB1;GABPB1;GABPB1	GABPB1;CTD-3110H11.2;CTD-3110H11.2;CTD-3110H11.2;CTD-3110H11.2;CTD-3110H11.2;GABPB1;GABPB1;GABPB1;GABPB1;GABPB1;GABPB1;CTD-3110H11.2;GABPB1;GABPB1;GABPB1;GABPB1;GABPB1	chr15	50647337	Body;1stExon;1stExon;1stExon;1stExon;1stExon;TSS1500;5'UTR;5'UTR;5'UTR;5'UTR;5'UTR	Island
cg06390411	-0.00522717	0.0460338	0.00481115	10.4514	0.050153	0.00512828	10.2253	2.51409e-05	0.0404825	KPNA2	KPNA2;KPNA2;BPTF	KPNA2;KPNA2;BPTF	chr17	66031805	TSS200	Island
cg02797036	-0.00508916	0.0427252	0.00631732	14.7859	0.0472794	0.00507505	10.7342	2.00769e-05	0.0366669	DBNL;DBNL;DBNL	DBNL;DBNL;DBNL	DBNL;DBNL;DBNL;DBNL;DBNL	chr7	44084886	Body;Body;Body	S_Shore
cg18825999	-0.00508259	0.0404145	0.00445923	11.0337	0.0446359	0.00539797	12.0933	1.32e-05	0.0318064	PNRC2	PNRC2;CNR2;PNRC2;PNRC2	PNRC2;CNR2;PNRC2;PNRC2	chr1	24286530	5'UTR	Island
cg14010484	-0.00507722	0.0418679	0.00481421	11.4986	0.0465512	0.00476486	10.2357	4.02388e-06	0.0241501	GNG7	GNG7	GNG7	chr19	2702875	TSS200	Island
cg01014438	-0.004966	0.954838	0.00564101	0.590782	0.959716	0.00453768	0.472815	1.19649e-05	0.0308184	CACNA1C;CACNA1C;CACNA1C;CACNA1C;CACNA1C;CACNA1C;CACNA1C;CACNA1C;CACNA1C;CACNA1C;CACNA1C;CACNA1C;CACNA1C;CACNA1C;CACNA1C;CACNA1C;CACNA1C;CACNA1C;CACNA1C;CACNA1C;CACNA1C;CACNA1C;CACNA1C		CACNA1C;CACNA1C	chr12	2762689	Body;Body;Body;Body;Body;Body;Body;Body;Body;Body;Body;Body;Body;Body;Body;Body;Body;Body;Body;Body;Body;Body;Body	OpenSea
cg09435824	-0.00488579	0.0656997	0.00592101	9.01224	0.0683219	0.00533136	7.8033	4.92453e-05	0.0496812	HSDL1;LRRC50;HSDL1	HSDL1;HSDL1;DNAAF1;DNAAF1	HSDL1;HSDL1;HSDL1;HSDL1;DNAAF1;DNAAF1;DNAAF1;DNAAF1;HSDL1;HSDL1	chr16	84178604	5'UTR;TSS1500;5'UTR	Island
cg22599563	-0.00481777	0.0389929	0.00497305	12.7537	0.0429329	0.0052996	12.3439	3.54331e-05	0.0454912	SH2D5;SH2D5	SH2D5;RP5-930J4.2;SH2D5;SH2D5	SH2D5;SH2D5;SH2D5;SH2D5;RP5-930J4.2;SH2D5;SH2D5	chr1	21059247	TSS200;TSS200	Island
cg19397320	-0.00474513	0.0352677	0.00356642	10.1124	0.0399381	0.00484387	12.1284	9.24538e-06	0.0291161	BTBD3;BTBD3	BTBD3;BTBD3;BTBD3;BTBD3;BTBD3;BTBD3	BTBD3;BTBD3;BTBD3;BTBD3;BTBD3;BTBD3;BTBD3;BTBD3;BTBD3	chr20	11871576	1stExon;5'UTR	Island
cg26421123	-0.00472418	0.0394033	0.00451955	11.47	0.0438427	0.00524951	11.9735	1.71822e-05	0.0359511	COMMD5;COMMD5;COMMD5;COMMD5	COMMD5;COMMD5;COMMD5;COMMD5;ZNF250	COMMD5;COMMD5;COMMD5;COMMD5;COMMD5;COMMD5;COMMD5;ZNF250	chr8	146078231	5'UTR;5'UTR;1stExon;5'UTR	Island
cg03550002	-0.00462177	0.0238254	0.00435249	18.2683	0.0276055	0.00433124	15.6898	2.49048e-06	0.0200033	TTC37;ARSK;ARSK	TTC37;ARSK;ARSK;ARSK;ARSK;ARSK;ARSK	TTC37;ARSK;ARSK;ARSK;ARSK;ARSK;ARSK;TTC37;ARSK;ARSK;ARSK;TTC37;ARSK;ARSK	chr5	94890897	TSS1500;5'UTR;1stExon	Island
cg01858923	-0.00460954	0.047829	0.00565898	11.8317	0.0521975	0.00493853	9.46123	2.81936e-05	0.0418681	MAX;MAX;MAX;MAX;MAX;MAX	MAX;MAX;MAX;MAX;MAX;MAX;MAX;MAX;MAX;MAX	MAX;MAX;MAX;MAX;MAX;MAX;MAX;MAX;MAX;MAX;MAX;MAX;MAX;MAX;MAX	chr14	65569399	TSS200;TSS200;TSS200;TSS200;TSS200;TSS200	Island
cg07329135	-0.0044995	0.0301428	0.00371904	12.3381	0.0344711	0.0043498	12.6187	1.91093e-05	0.0361366	SNTB1	SNTB1;SNTB1;SNTB1	SNTB1;SNTB1;SNTB1;SNTB1	chr8	121824488	TSS200	Island
cg11262757	-0.00448651	0.0382443	0.00457915	11.9734	0.0428701	0.00523228	12.205	4.46325e-05	0.047629	POM121L2	POM121L2	POM121L2;POM121L2	chr6	27280423	TSS1500	Island
cg26739378	-0.0044461	0.0471024	0.00490311	10.4095	0.0517053	0.00440844	8.5261	4.67698e-05	0.0486795	LMTK3	LMTK3	LMTK3	chr19	49014774	Body	Island
cg04566791	-0.00443748	0.0234045	0.00455158	19.4475	0.0271438	0.00479287	17.6573	1.67595e-05	0.0355646	CKAP2;CKAP2	CKAP2;CKAP2	CKAP2;CKAP2;CKAP2;CKAP2;CKAP2	chr13	53030145	Body;Body	S_Shore
cg08981181	-0.00443338	0.0448789	0.00499684	11.1341	0.0484693	0.00442894	9.13762	1.88294e-05	0.0359758		ABCC10;ABCC10	ABCC10;ABCC10;ABCC10;ABCC10	chr6	43395557		Island
cg02893019	-0.00433662	0.0333296	0.00436337	13.0916	0.0368592	0.00442729	12.0114	4.64509e-05	0.0485693	PRIM2;PRIM2	PRIM2;PRIM2	PRIM2;PRIM2;PRIM2;PRIM2;PRIM2	chr6	57182421	1stExon;5'UTR	OpenSea
cg25925582	-0.00432063	0.0479915	0.00449999	9.37663	0.0524806	0.0043874	8.36005	3.7476e-05	0.0458348	VAPA;VAPA	VAPA	VAPA	chr18	9913796	TSS200;TSS200	Island
cg00400334	-0.00423463	0.0519108	0.00487654	9.39406	0.0550405	0.004399	7.99229	4.44298e-05	0.047629	ATOH8	ATOH8;ATOH8;ATOH8	ATOH8;ATOH8;ATOH8;ATOH8	chr2	85981962	1stExon	Island
cg22938576	-0.00411526	0.031035	0.00349761	11.2699	0.0347248	0.00448204	12.9073	1.89473e-05	0.0359758	NDUFA2;IK	NDUFA2;IK;IK;IK	NDUFA2;NDUFA2;IK;IK;IK;IK;IK;IK;IK;IK;IK	chr5	140026733	Body;TSS1500	N_Shore
cg15445478	-0.00411427	0.043936	0.00378537	8.61564	0.0478526	0.00442846	9.25438	3.50133e-05	0.0452487	C2orf3	GCFC2;GCFC2;GCFC2	GCFC2;GCFC2;GCFC2;GCFC2;GCFC2;GCFC2	chr2	75938132	TSS200	Island
cg19943035	-0.0041001	0.0308402	0.00476335	15.4453	0.0344805	0.00431429	12.5123	4.50158e-05	0.047629	CREB3L2;CREB3L2	CREB3L2;CREB3L2;CREB3L2;CREB3L2;CREB3L2;AKR1D1	CREB3L2;CREB3L2;CREB3L2;CREB3L2;CREB3L2;AKR1D1	chr7	137686889	TSS200;TSS200	Island
cg13581847	-0.00401298	0.0416048	0.00452502	10.8762	0.0455951	0.00417441	9.1554	1.97372e-05	0.0366448	ELOVL7;ELOVL7	ELOVL7;ELOVL7;ELOVL7	ELOVL7;ELOVL7;ELOVL7;ELOVL7;ELOVL7;ELOVL7	chr5	60139938	5'UTR;5'UTR	Island
cg27613076	-0.00397362	0.0353044	0.00443118	12.5514	0.0385649	0.00395893	10.2656	1.89745e-05	0.0359758	INPP5F;INPP5F	INPP5F;RP11-179H18.8	INPP5F;RP11-179H18.8	chr10	121484944	TSS1500;TSS1500	N_Shore
cg06188019	-0.00390001	0.0383856	0.003522	9.17533	0.0418922	0.00407848	9.73567	1.25954e-05	0.031257	TPRG1L	RP11-46F15.2;TPRG1L;TPRG1L;TPRG1L	RP11-46F15.2;TPRG1L;TPRG1L;TPRG1L	chr1	3541438	TSS200	Island
cg24810594	-0.00384836	0.029614	0.00356393	12.0346	0.0330472	0.00411232	12.4438	3.69194e-05	0.0458212	CHMP7	CHMP7;CHMP7	CHMP7;CHMP7;CHMP7;CHMP7;CHMP7;CHMP7	chr8	23104082	5'UTR	Island
cg15170743	-0.00379513	0.0453338	0.00383589	8.46143	0.0484118	0.00399756	8.25742	3.19017e-05	0.0430913	ZNF470	ZNF470;ZNF470	ZNF470;ZNF470	chr19	57078521	TSS1500	Island
cg11504495	-0.00377048	0.0421148	0.00377959	8.9745	0.0455868	0.00454616	9.97253	3.00054e-05	0.042336	UPP1;UPP1;UPP1;UPP1;UPP1;UPP1	UPP1;UPP1;UPP1;UPP1;UPP1	UPP1;UPP1;UPP1;UPP1;UPP1;UPP1;UPP1;UPP1;UPP1;UPP1;UPP1	chr7	48128148	TSS1500;TSS1500;TSS1500;TSS1500;TSS200;TSS200	Island
cg21011425	-0.00369134	0.0291594	0.00252502	8.65934	0.0322096	0.00390511	12.124	4.44057e-06	0.0247534				chr14	21098880		N_Shore
cg12862397	-0.00366948	0.0193915	0.00299184	15.4286	0.0228641	0.00350291	15.3206	9.63665e-06	0.0292612	LARP1		LARP1;LARP1;LARP1;LARP1;LARP1;LARP1	chr5	154135707	Body	Island
cg05776056	-0.00337873	0.0307291	0.00371706	12.0962	0.0336944	0.0036829	10.9303	4.06951e-05	0.046633	CLPSL2;CLPSL2;CLPSL2;CLPSL2	CLPSL2;CLPSL2;CLPSL2;CLPSL2	CLPSL2;CLPSL2;CLPSL2;CLPSL2;CLPSL2	chr6	35744458	1stExon;1stExon;Body;Body	Island
cg16164079	-0.00305027	0.0297292	0.0029338	9.8684	0.0322812	0.00296316	9.17923	3.85206e-05	0.0461115	RPS3A	RPS3A;RPS3A;RPS3A;RPS3A;RPS3A	RPS3A;RPS3A;RPS3A;RPS3A;RPS3A;RPS3A;RPS3A;RPS3A;RPS3A;RPS3A;RPS3A;RPS3A	chr4	152020616	TSS200	Island
cg02424858	0.109338	0.480691	0.103346	21.4995	0.386094	0.0804906	20.8474	8.81957e-07	0.0146398				chr11	78295329		OpenSea
cg05981144	0.0986907	0.55905	0.104705	18.7291	0.459389	0.0931501	20.2769	3.91105e-05	0.0464194	C11orf90			chr11	93582929	Body	N_Shore
cg15376615	0.0915728	0.533282	0.0774393	14.5213	0.441344	0.0909971	20.6182	1.09874e-05	0.0303971	HAND1	HAND1	HAND1	chr5	153858822	TSS1500	Island
cg04549141	0.0874222	0.643482	0.0958102	14.8893	0.568485	0.0752378	13.2348	8.43429e-06	0.0282517				chr21	23493155		OpenSea
cg10846328	0.082916	0.622911	0.0873746	14.0268	0.555134	0.0821439	14.7971	1.79249e-05	0.0359758	BIN1;BIN1;BIN1;BIN1;BIN1;BIN1;BIN1;BIN1;BIN1;BIN1	BIN1	BIN1;BIN1	chr2	127818131	Body;Body;Body;Body;Body;Body;Body;Body;Body;Body	Island
cg06965372	0.0791206	0.621679	0.0606666	9.75852	0.568951	0.077041	13.5409	1.09446e-06	0.0152154				chr2	217875205		OpenSea
cg08216457	0.0730929	0.689718	0.0608039	8.81577	0.618509	0.0699741	11.3133	2.69237e-05	0.0414662	LOC101929315;LOC101929294	RP11-561E1.1;RP11-561E1.1;RP11-561E1.1;RP11-561E1.1;RP11-624C23.1;RP11-624C23.1	RP11-561E1.1;RP11-561E1.1;RP11-561E1.1;RP11-561E1.1;RP11-624C23.1;RP11-624C23.1	chr8	24372436	TSS200;Body	OpenSea
cg01954930	0.0704166	0.876201	0.0510708	5.82866	0.818461	0.0764288	9.33811	1.08661e-05	0.0302859	LOC255025	RP11-118N24.3;RP11-118N24.3;RP11-118N24.3;RP11-118N24.3	RP11-118N24.3;RP11-118N24.3;RP11-118N24.3;RP11-118N24.3	chr3	94656939	TSS200	Island
cg17865872	0.0653085	0.396985	0.0485638	12.2332	0.340408	0.0527117	15.4849	1.47859e-07	0.00928583		FGD4	FGD4;FGD4	chr12	32551910		N_Shore
cg10648455	0.0602155	0.62268	0.0454937	7.30612	0.583486	0.063015	10.7997	1.31088e-06	0.0165816	ACACB		ACACB	chr12	109629607	Body	OpenSea
cg14006096	0.0586094	0.554739	0.0532135	9.59252	0.497371	0.0570111	11.4625	3.39989e-05	0.0446328		AC018890.6	AC018890.6	chr2	175595400		S_Shore
cg27092191	0.058546	0.515333	0.0518776	10.0668	0.466082	0.0515686	11.0643	5.47393e-06	0.025716	ZNF267	ZNF267;ZNF267	ZNF267;ZNF267;ZNF267;ZNF267;ZNF267	chr16	31884699	TSS1500	N_Shore
cg12052765	0.0585009	0.284844	0.0509736	17.8953	0.230061	0.047175	20.5055	1.68115e-06	0.0180433	SLC18A3;CHAT	SLC18A3;CHAT	SLC18A3;CHAT	chr10	50816963	TSS1500;TSS200	N_Shore
cg18716076	0.0578158	0.226311	0.0559708	24.7319	0.162031	0.0438014	27.0328	5.46727e-06	0.025716	ISL1	ISL1;CTD-2314G24.2	ISL1;CTD-2314G24.2	chr5	50677808	TSS1500	N_Shore
cg09324514	0.0569514	0.318382	0.0523108	16.4302	0.266181	0.0571621	21.4749	1.52095e-05	0.0339413	NDRG4;NDRG4;NDRG4	NDRG4;NDRG4;NDRG4	NDRG4;NDRG4;NDRG4;NDRG4;NDRG4;NDRG4;NDRG4;NDRG4;NDRG4;NDRG4;NDRG4;NDRG4;NDRG4;NDRG4;NDRG4;NDRG4;NDRG4;NDRG4;NDRG4;NDRG4;NDRG4	chr16	58498710	TSS200;5'UTR;Body	S_Shore
cg01104883	0.0561394	0.713741	0.0495569	6.94326	0.665749	0.0561388	8.43243	2.23636e-05	0.0380818	CHRNA2;CHRNA2		CHRNA2;CHRNA2;CHRNA2	chr8	27323666	Body;Body	S_Shelf
cg17334453	0.0557304	0.558543	0.0669044	11.9784	0.516628	0.0538429	10.422	4.05992e-05	0.046633				chr17	14479244		OpenSea
cg15811833	0.0541372	0.570257	0.0558107	9.78694	0.527098	0.0501959	9.52308	4.63825e-06	0.0248357		RP11-613D13.4	RP11-613D13.4	chr11	44007330		OpenSea
cg03158581	0.0540065	0.437196	0.0432537	9.89344	0.384265	0.0472235	12.2893	3.38644e-06	0.0228924	HAND1	HAND1	HAND1	chr5	153858816	TSS1500	Island
cg17750043	0.05393	0.519222	0.0553215	10.6547	0.474757	0.0534808	11.2649	4.75023e-05	0.0490769	TMEM211	TMEM211;TMEM211;TMEM211	TMEM211;TMEM211;TMEM211	chr22	25335513	TSS200	OpenSea
cg10785622	0.0536307	0.415724	0.0574302	13.8145	0.351884	0.0551149	15.6628	1.20854e-05	0.0309121				chr4	85403409		N_Shore
cg11461311	0.053332	0.242242	0.0525148	21.6787	0.190552	0.0488774	25.6505	7.66215e-06	0.0274528		RP11-521O16.1;RP11-521O16.2	RP11-521O16.1;RP11-521O16.2	chr2	127782614		Island
cg15493494	0.0530545	0.659133	0.0538276	8.16644	0.615807	0.052177	8.47294	3.0316e-05	0.0425658				chr2	7806226		OpenSea
cg02637646	0.0529638	0.554517	0.0491176	8.85773	0.511492	0.0470078	9.19033	1.74989e-05	0.0359758	MPPED1	MPPED1;MPPED1	MPPED1;MPPED1;MPPED1	chr22	43807119	TSS1500	N_Shore
cg24484905	0.052594	0.399392	0.0574554	14.3857	0.355251	0.0489397	13.7761	2.31572e-05	0.0389586	DAB1	RP11-393I23.4;DAB1;DAB1;DAB1	RP11-393I23.4;DAB1;DAB1;DAB1	chr1	58530146	5'UTR	OpenSea
cg01573710	0.0519025	0.573622	0.0458799	7.99829	0.533756	0.0520205	9.74612	3.42887e-05	0.0447771	GRIN2A;GRIN2A;GRIN2A	RP11-297M9.2;GRIN2A	RP11-297M9.2;GRIN2A	chr16	9852900	3'UTR;3'UTR;3'UTR	OpenSea
cg23378331	0.0517523	0.502192	0.0613931	12.225	0.460885	0.0516637	11.2097	3.69285e-05	0.0458212	ASTN1;ASTN1;ASTN1	ASTN1	ASTN1;ASTN1	chr1	176958278	Body;Body;Body	OpenSea
cg24975301	0.0516116	0.678106	0.0459681	6.77889	0.636863	0.0545716	8.56882	2.10404e-05	0.0373312				chr5	61558246		OpenSea
cg12405258	0.0515491	0.442677	0.051495	11.6326	0.386572	0.0503425	13.0228	6.89811e-06	0.0263535				chr13	114927641		S_Shore
cg16940506	0.0510887	0.415499	0.0482189	11.605	0.368062	0.0573364	15.5779	2.90617e-05	0.0419048	ACTA1	ACTA1;ACTA1;ACTA1	ACTA1;ACTA1;ACTA1	chr1	229568930	5'UTR	Island
cg18000693	0.050936	0.748152	0.0431349	5.76553	0.706543	0.0570972	8.08121	3.30386e-05	0.0439906		RP11-774D14.1;RP11-774D14.1;RP11-774D14.1	RP11-774D14.1;RP11-774D14.1;RP11-774D14.1	chr5	20616486		OpenSea
cg06879998	0.0508912	0.744998	0.048892	6.5627	0.703018	0.0553126	7.86788	4.45729e-05	0.047629	LZTS1	LZTS1	LZTS1	chr8	20112334	Body	OpenSea
cg17160327	0.0506794	0.419046	0.0475306	11.3426	0.376397	0.050547	13.4292	2.73087e-05	0.0417383				chr6	91885546		OpenSea
cg21428954	0.0503348	0.57319	0.0574437	10.0218	0.533774	0.0465349	8.71808	1.19418e-05	0.0308184	CELSR1		CELSR1	chr22	46760505	Body	Island
cg13154263	0.0502544	0.614399	0.0492489	8.01578	0.574615	0.050355	8.76326	1.5222e-05	0.0339413				chr6	170444251		OpenSea
cg09560533	0.0501058	0.373964	0.0561765	15.0219	0.334252	0.0482693	14.441	3.11795e-05	0.0429706				chr2	241776193		S_Shelf
cg02739751	0.0499082	0.647353	0.0472181	7.29402	0.60324	0.0515236	8.54115	1.74628e-05	0.0359758	SDR16C5	SDR16C5;SDR16C5;SDR16C5	SDR16C5;SDR16C5;SDR16C5	chr8	57233982	TSS1500	S_Shore
cg13526756	0.0492969	0.578115	0.0388753	6.72449	0.532911	0.0445506	8.35985	4.78831e-06	0.0250119		AC018890.6	AC018890.6	chr2	175595575		S_Shore
cg01819502	0.0488492	0.383068	0.0515924	13.4682	0.343873	0.0444714	12.9325	1.71597e-06	0.0180433	GGT6;GGT6	GGT6;GGT6;GGT6;GGT6;GGT6	GGT6;GGT6;GGT6;GGT6;GGT6;GGT6	chr17	4464379	TSS1500;TSS1500	OpenSea
cg01285706	0.0485581	0.317955	0.051863	16.3114	0.272333	0.0427671	15.704	1.92655e-05	0.0361495	BMP3			chr4	81953041	Body	S_Shore
cg15692172	0.0481592	0.705215	0.0469181	6.65301	0.669315	0.0497548	7.4337	7.449e-06	0.0274096				chr6	170561912		N_Shelf
cg25749512	0.0472569	0.403444	0.0400879	9.93642	0.357941	0.0509499	14.2341	3.29092e-05	0.043975	ACVRL1	ACVRL1	ACVRL1;ACVRL1	chr12	52301580	5'UTR	Island
cg12841061	0.0466379	0.481347	0.0584969	12.1528	0.442887	0.0472189	10.6616	3.76326e-05	0.0458568	MVB12B;MVB12B		FAM125B	chr9	129098503	Body;Body	N_Shore
cg03400375	0.0463731	0.357257	0.0541925	15.1691	0.322473	0.0423959	13.1471	6.01576e-06	0.0258495				chr19	30067481		OpenSea
cg22628873	0.0461503	0.467504	0.0572533	12.2466	0.431155	0.0463902	10.7595	3.70013e-05	0.0458348	GGT6;GGT6	GGT6;GGT6;GGT6;GGT6;GGT6	GGT6;GGT6;GGT6;GGT6;GGT6;GGT6	chr17	4464400	TSS1500;TSS1500	OpenSea
cg19003304	0.0460769	0.429036	0.0462793	10.7868	0.38395	0.0380136	9.90066	1.60994e-06	0.0176849	TOX	TOX	TOX	chr8	60029914	Body	N_Shore
cg16144562	0.0460601	0.599996	0.0541437	9.02402	0.566247	0.0463794	8.19067	1.41896e-05	0.0331223				chr2	7237134		OpenSea
cg22334099	0.0458137	0.527198	0.0470898	8.93209	0.487782	0.0467435	9.58287	2.54925e-05	0.040515	TPRX1	TPRX1;TPRX1	TPRX1;TPRX1	chr19	48308104	TSS1500	S_Shore
cg09868152	0.0457808	0.245993	0.0565684	22.9959	0.212472	0.0449393	21.1507	2.91159e-05	0.0419048		RP11-501E14.1;RP11-501E14.1	RP11-501E14.1;RP11-501E14.1	chr4	121559150		OpenSea
cg27652974	0.0456464	0.483253	0.0534356	11.0575	0.449407	0.0442141	9.83833	3.09069e-05	0.0428735		RP11-725M22.1;RP11-725M22.1;RP11-725M22.1	RP11-725M22.1;RP11-725M22.1;RP11-725M22.1	chr4	34669775		OpenSea
cg25865858	0.0452427	0.662647	0.0555895	8.389	0.625001	0.0466495	7.46391	3.8045e-05	0.0461115				chr6	170248198		OpenSea
cg09606526	0.0450969	0.246419	0.0502342	20.3857	0.201387	0.0346984	17.2297	1.55963e-06	0.0173952	CELF2;CELF2;CELF2;CELF2	CELF2	CELF2	chr10	11284602	Body;Body;Body;Body	OpenSea
cg17729887	0.0450014	0.37185	0.0363718	9.78132	0.330711	0.0414378	12.5299	6.8457e-06	0.0263535	C11orf63;C11orf63	C11orf63;C11orf63	C11orf63;C11orf63	chr11	122753129	TSS200;TSS200	N_Shore
cg09024003	0.0448715	0.522169	0.0327626	6.27432	0.486406	0.0364392	7.49152	1.7952e-07	0.00928583	GALNT2;GALNT2	RP5-956O18.2;GALNT2;GALNT2	RP5-956O18.2;GALNT2;GALNT2	chr1	230405211	Body;Body	OpenSea
cg16536718	0.0444078	0.465061	0.0477217	10.2614	0.420972	0.0483854	11.4937	3.41853e-05	0.0447203	FGF10	FGF10;RP11-473L15.2	FGF10;FGF10;RP11-473L15.2	chr5	44390215	TSS1500	OpenSea
cg14494733	0.0443492	0.537618	0.0460174	8.5595	0.510927	0.0438858	8.58946	3.21196e-05	0.0433073	NOTCH1			chr9	139410910	Body	N_Shore
cg17242574	0.0433167	0.513416	0.0505939	9.85437	0.480279	0.0452782	9.42749	2.30703e-05	0.0389001	MOG;MOG;MOG;MOG;MOG;MOG;MOG;MOG;MOG;MOG;MOG	MOG	MOG;MOG;MOG;MOG	chr6	29625991	Body;Body;Body;Body;Body;Body;Body;Body;Body;Body;Body	OpenSea
cg12267786	0.0429763	0.430157	0.0481584	11.1955	0.393159	0.0373796	9.5075	6.49641e-06	0.0260892	TKTL2	TKTL2	TKTL2	chr4	164395093	TSS200	S_Shore
cg12709009	0.0429118	0.545582	0.0467627	8.57115	0.500161	0.0475073	9.49839	3.72456e-05	0.0458348				chr6	170557582		OpenSea
cg03765493	0.0428656	0.330255	0.0439007	13.293	0.288316	0.0455329	15.7927	2.49198e-05	0.0404825		AC131097.3	AC131097.3;AC131097.3;AC131097.3;AC131097.3	chr2	242851003		OpenSea
cg02855658	0.0420509	0.595911	0.0364221	6.11201	0.563291	0.0433761	7.70048	5.69373e-06	0.0258495		RP11-553E24.3	RP11-553E24.3	chr15	86623982		OpenSea
cg23793946	0.0419665	0.843481	0.0333895	3.95853	0.805485	0.0496541	6.16449	4.72626e-06	0.0248617				chr6	170402161		Island
cg03777288	0.0415684	0.511749	0.0409418	8.00036	0.478049	0.0405478	8.48193	1.76084e-05	0.0359758	GRIN2B			chr12	13717033	Body	Island
cg02021304	0.0414432	0.305213	0.0488487	16.0048	0.274035	0.0391344	14.2808	1.09483e-05	0.0303971	DDI2		DDI2;DDI2;DDI2	chr1	15957014	Body	OpenSea
cg00953355	0.0414289	0.27008	0.0453479	16.7905	0.231779	0.0381826	16.4737	1.25456e-05	0.031257			AC005152.2;AC005152.2;AC005152.2;AC005152.2;AC005152.2	chr17	70114129		Island
cg17466321	0.0407611	0.422618	0.0380095	8.99383	0.390716	0.038198	9.7764	7.38117e-06	0.0272945				chr22	48791080		OpenSea
cg10767045	0.0406538	0.394409	0.0417505	10.5856	0.350892	0.0405087	11.5445	1.02929e-05	0.0296334	MINPP1	MINPP1	MINPP1	chr10	89264128	TSS200	N_Shore
cg20119798	0.0405327	0.48002	0.0426373	8.88239	0.439552	0.0451749	10.2775	4.20985e-05	0.0472418	PON1	PON1	PON1;PON1	chr7	94954144	TSS1500	S_Shore
cg17607371	0.0402985	0.44513	0.0452298	10.161	0.407242	0.0388487	9.53946	1.28997e-05	0.0314836		DYRK4	DYRK4;DYRK4;DYRK4	chr12	4681233		OpenSea
cg19955873	0.0401714	0.489517	0.0516332	10.5478	0.459732	0.0450496	9.79912	4.39906e-05	0.047629	DDI2		DDI2;DDI2;DDI2	chr1	15956879	Body	OpenSea
cg00853940	0.0399611	0.224571	0.0400896	17.8516	0.188985	0.0434479	22.9902	2.38788e-05	0.039549	TRPM8	TRPM8	TRPM8	chr2	234847683	Body	Island
cg11782714	0.0396008	0.616	0.0420835	6.83174	0.572046	0.038371	6.70767	1.80814e-05	0.0359758				chr14	101831690		Island
cg13575071	0.039482	0.448437	0.0401651	8.95668	0.418792	0.0383739	9.16301	2.85273e-05	0.0418681	IGF2BP1;IGF2BP1	IGF2BP1	IGF2BP1;IGF2BP1;IGF2BP1	chr17	47109945	Body;Body	N_Shelf
cg25167650	0.038994	0.218758	0.0390214	17.8377	0.187867	0.0345563	18.394	1.55286e-05	0.0343175	LZTS1			chr8	20112175	Body	OpenSea
cg05979457	0.0388527	0.244478	0.0321606	13.1548	0.205833	0.0404207	19.6376	4.74894e-05	0.0490769		KB-1552D7.2	KB-1552D7.2	chr8	105373628		OpenSea
cg25616787	0.0385669	0.731174	0.0323835	4.42897	0.698697	0.0392333	5.61521	7.28592e-06	0.0270763	SPSB1	SPSB1	SPSB1;SPSB1	chr1	9409349	5'UTR	OpenSea
cg04843461	0.0384631	0.405525	0.0318556	7.8554	0.374699	0.0331517	8.84758	3.01901e-07	0.00928583				chr1	1974661		N_Shore
cg13316619	0.0383842	0.306581	0.0470529	15.3476	0.273698	0.0355683	12.9955	2.70693e-05	0.0415191				chr15	73314754		OpenSea
cg19810715	0.0381735	0.52271	0.0393475	7.52759	0.494115	0.0420329	8.5067	4.0562e-05	0.046633	MSI2;MSI2			chr17	55483844	Body;Body	OpenSea
cg03293603	0.0381533	0.679418	0.0345728	5.08859	0.648667	0.0374863	5.77898	1.80669e-05	0.0359758		AC018890.6	AC018890.6	chr2	175595510		S_Shore
cg15364767	0.0380395	0.481739	0.0434775	9.02513	0.453756	0.0391409	8.62596	1.9918e-05	0.0366448				chr9	98324110		OpenSea
cg26197530	0.0376664	0.585096	0.0372352	6.36395	0.546545	0.0365851	6.6939	4.46255e-05	0.047629				chr1	210485382		OpenSea
cg16413535	0.0375866	0.493776	0.0374498	7.58437	0.459627	0.0373877	8.13436	1.70137e-05	0.0359511	TKTL2	TKTL2	TKTL2	chr4	164395149	TSS200	S_Shore
cg22575436	0.0372865	0.536152	0.0366541	6.83652	0.512135	0.0338716	6.6138	6.71454e-06	0.0262738	CDH6	CDH6	CDH6	chr5	31323515	3'UTR	OpenSea
cg18101333	0.0372436	0.391852	0.0357262	9.11728	0.355684	0.0352798	9.91884	1.7642e-05	0.0359758	LEMD2	LEMD2	LEMD2;LEMD2;LEMD2	chr6	33757359	TSS1500	S_Shore
cg17090731	0.0367387	0.649001	0.0487622	7.51342	0.621903	0.0384253	6.17867	4.90993e-05	0.0496812				chr9	137132618		OpenSea
cg25764623	0.0366901	0.519206	0.0361248	6.95771	0.483887	0.030791	6.36327	3.77272e-07	0.00928583				chr1	210036534		OpenSea
cg16776097	0.036577	0.433955	0.0348641	8.03405	0.398348	0.0321533	8.07166	1.18658e-05	0.0308184	PKP4;PKP4;PKP4;PKP4;PKP4;CCDC148;CCDC148;CCDC148	PKP4;PKP4;PKP4;CCDC148;CCDC148;CCDC148	PKP4;PKP4;PKP4;PKP4;PKP4;PKP4;PKP4;CCDC148;CCDC148;CCDC148	chr2	159312719	TSS1500;TSS1500;TSS1500;TSS1500;TSS1500;Body;Body;5'UTR	N_Shore
cg11757417	0.0365447	0.720203	0.0346284	4.80815	0.693809	0.0384643	5.54393	1.47081e-05	0.0335277				chr7	98424289		OpenSea
cg24123667	0.0363218	0.395659	0.0448902	11.3457	0.367234	0.0365174	9.94391	4.79964e-05	0.0491282		RP11-317N12.1;RP11-317N12.1;RP11-317N12.1	RP11-317N12.1;RP11-317N12.1;RP11-317N12.1	chr8	33871964		OpenSea
cg00953201	0.0359121	0.50483	0.0481134	9.53062	0.478889	0.0314311	6.56334	3.04635e-05	0.0426452	SLC7A1	SLC7A1	SLC7A1;SLC7A1	chr13	30156486	5'UTR	OpenSea
cg13250324	0.0358811	0.590304	0.042298	7.16546	0.565465	0.0407102	7.19942	4.24319e-05	0.0473062	DLL1	DLL1	DLL1	chr6	170591863	3'UTR	N_Shore
cg20810117	0.0354728	0.614084	0.0447644	7.28962	0.588311	0.0380214	6.4628	2.75033e-05	0.0417383	SLC39A14;SLC39A14;SLC39A14;SLC39A14	SLC39A14;SLC39A14;SLC39A14;SLC39A14;SLC39A14	SLC39A14;SLC39A14;SLC39A14;SLC39A14;SLC39A14;SLC39A14;SLC39A14;SLC39A14;SLC39A14	chr8	22255186	5'UTR;5'UTR;5'UTR;5'UTR	OpenSea
cg14945833	0.0353315	0.510099	0.0334866	6.56471	0.479779	0.0324552	6.76462	2.95267e-06	0.0220554				chr6	170526446		N_Shelf
cg03541437	0.0352557	0.693959	0.0367459	5.29511	0.659869	0.0343791	5.20999	4.31166e-05	0.047629				chr1	210485267		OpenSea
cg00883837	0.0349171	0.312511	0.0379863	12.1552	0.28431	0.0301356	10.5995	5.81991e-06	0.0258495	OR2T6	OR2T6	OR2T6	chr1	248551173	1stExon	OpenSea
cg24699871	0.0348129	0.358135	0.0382269	10.6739	0.326266	0.0328804	10.0778	3.43682e-05	0.0448025	TRIM10;TRIM10	TRIM10	TRIM10	chr6	30123191	Body;Body	OpenSea
cg03053125	0.0347044	0.392055	0.0318485	8.12347	0.362638	0.0294386	8.11791	4.12189e-07	0.00928583				chr11	128204844		OpenSea
cg18583697	0.0346717	0.399626	0.0338038	8.45884	0.372641	0.0274697	7.37163	3.40782e-06	0.0228924	UNC5D		UNC5D	chr8	35576222	Body	OpenSea
cg12538222	0.0344296	0.327799	0.0352994	10.7686	0.302027	0.0359165	11.8918	2.34158e-05	0.039233	LOC100506274	AC013460.1;AC013460.1;AC013460.1	AC013460.1;AC013460.1;AC013460.1;AC013460.1	chr2	7576494	Body	OpenSea
cg25018764	0.0342061	0.384421	0.031288	8.13898	0.357282	0.0306293	8.57286	1.35412e-06	0.0165816	VAV2;VAV2	VAV2	VAV2	chr9	136769623	Body;Body	OpenSea
cg02465887	0.0339581	0.499345	0.0439172	8.79496	0.474034	0.0350723	7.39868	1.64864e-05	0.0355162	DCHS2			chr4	155336816	Body	N_Shore
cg05553829	0.0338353	0.25988	0.0410955	15.8133	0.231014	0.0301431	13.0481	1.82553e-05	0.0359758	SDR16C6			chr8	57307649	1stExon	OpenSea
cg10958904	0.0337516	0.465501	0.0344316	7.39667	0.450333	0.0332307	7.37913	5.69905e-06	0.0258495		AC007563.5	AC007563.5	chr2	217611143		OpenSea
cg16694639	0.0336361	0.524432	0.0389224	7.42182	0.484582	0.0374229	7.72271	1.23411e-05	0.0310383	MINPP1	MINPP1	MINPP1	chr10	89264116	TSS200	N_Shore
cg11951427	0.033434	0.283243	0.0337181	11.9043	0.254949	0.0310909	12.195	4.71875e-06	0.0248617	DLGAP3	DLGAP3	DLGAP3	chr1	35351903	Body	S_Shore
cg12715213	0.0333493	0.122477	0.039816	32.5091	0.0865501	0.0286233	33.0714	8.63002e-06	0.0282949				chr6	99275622		N_Shore
cg22171067	0.0330369	0.732571	0.0282249	3.85285	0.707779	0.0330742	4.67295	2.18763e-06	0.0189945				chr8	22217893		OpenSea
cg00084643	0.032784	0.279274	0.0325473	11.6543	0.252831	0.0281203	11.1222	1.01854e-05	0.0296334	PHAX	PHAX;PHAX;PHAX;PHAX	PHAX;PHAX;PHAX;PHAX	chr5	125936116	TSS1500	N_Shore
cg24964635	0.0326243	0.301016	0.0376288	12.5006	0.275185	0.0345876	12.5688	4.08987e-05	0.046633	PPP1R16B;PPP1R16B	PPP1R16B	PPP1R16B	chr20	37437943	5'UTR;5'UTR	S_Shelf
cg15328271	0.0325741	0.481457	0.0288692	5.99621	0.46141	0.0390914	8.47216	4.65968e-05	0.048612	LRRC52;LOC400794	LRRC52;RP11-280O1.2;RP11-280O1.2;RP11-280O1.2	LRRC52;RP11-280O1.2;RP11-280O1.2;RP11-280O1.2	chr1	165513699	1stExon;Body	OpenSea
cg06701529	0.0324302	0.160092	0.037616	23.4964	0.127612	0.0295433	23.1509	1.53548e-05	0.0341354			RCN1	chr11	32008841		Island
cg02163853	0.0323283	0.679287	0.026895	3.95929	0.654967	0.0318974	4.87007	1.29928e-05	0.0315104				chr6	170265152		OpenSea
cg17569754	0.0321514	0.639581	0.0265161	4.14586	0.615546	0.0329694	5.35613	4.65483e-06	0.0248357				chr6	170249394		OpenSea
cg09392615	0.0320751	0.368928	0.035829	9.71164	0.340807	0.0245631	7.20734	7.40243e-07	0.012859	GREM1	GREM1	GREM1	chr15	33023237	Body	OpenSea
cg00145141	0.0320573	0.436181	0.0391845	8.98353	0.417075	0.0296388	7.10636	1.34352e-05	0.0321656	GGT6;GGT6	GGT6;GGT6;GGT6;GGT6;GGT6;GGT6	GGT6;GGT6;GGT6;GGT6;GGT6;GGT6;GGT6	chr17	4464022	TSS200;TSS200	OpenSea
cg20165416	0.0320307	0.287165	0.0377874	13.1588	0.248311	0.0325765	13.1192	3.56264e-05	0.045568	MINPP1	MINPP1	MINPP1	chr10	89264080	TSS200	N_Shore
cg18698681	0.0319683	0.449123	0.0295376	6.57672	0.412552	0.0335469	8.13156	3.06442e-06	0.0222235	LOC154449	RP5-1086L22.1	RP5-1086L22.1	chr6	170571686	TSS200	OpenSea
cg13856295	0.0319189	0.69694	0.0277671	3.98415	0.675331	0.0313726	4.64552	6.78859e-06	0.0262738	NOTCH1			chr9	139396418	Body	Island
cg17547199	0.031744	0.462939	0.0345684	7.46717	0.431708	0.030761	7.12543	2.20372e-05	0.0378555	SOX2-OT;SOX2-OT;SOX2-OT;SOX2-OT;SOX2-OT;SOX2-OT	SOX2-OT	SOX2-OT;SOX2-OT;SOX2-OT;SOX2-OT;SOX2-OT;SOX2-OT;SOX2-OT;SOX2-OT;SOX2-OT;SOX2-OT	chr3	181412819	Body;Body;Body;Body;Body;Body	N_Shore
cg11693202	0.0315602	0.458484	0.0412605	8.99932	0.436135	0.0288583	6.61681	3.14951e-05	0.0430631	RET;RET			chr10	43577498	Body;Body	OpenSea
cg00615271	0.0314947	0.235529	0.0283407	12.0328	0.205226	0.0326347	15.9019	3.48317e-05	0.0451655	ZNF333;ZNF333	ZNF333;ZNF333;ZNF333;ZNF333	ZNF333;ZNF333;ZNF333;ZNF333	chr19	14799963	TSS1500;TSS1500	N_Shore
cg05589741	0.0314105	0.747917	0.0312288	4.17543	0.714009	0.0322505	4.51681	2.98159e-05	0.0423165	NPAS2			chr2	101535532	Body	OpenSea
cg02162286	0.0314101	0.125977	0.0310613	24.6564	0.095634	0.0259952	27.1819	3.58226e-06	0.0229003				chr5	5887361		Island
cg03080605	0.0313161	0.403586	0.0313177	7.75986	0.379289	0.0327611	8.6375	2.22155e-05	0.0380601		RP11-85G21.2	RP11-85G21.2	chr1	157258181		OpenSea
cg21727276	0.0312193	0.614186	0.0359892	5.85966	0.587652	0.028959	4.92792	2.14162e-05	0.037464	DBNDD2;DBNDD2;DBNDD2;SYS1-DBNDD2;DBNDD2;DBNDD2;DBNDD2	DBNDD2;DBNDD2;DBNDD2;DBNDD2;DBNDD2;DBNDD2;TP53TG5;DBNDD2;DBNDD2;SYS1-DBNDD2	DBNDD2;DBNDD2;DBNDD2;DBNDD2;DBNDD2;DBNDD2;DBNDD2;TP53TG5;DBNDD2;DBNDD2;TP53TG5;SYS1-DBNDD2	chr20	44036723	5'UTR;5'UTR;TSS200;Body;5'UTR;5'UTR;TSS200	S_Shore
cg25607886	0.031219	0.378098	0.037142	9.82337	0.343827	0.0359828	10.4654	4.41015e-05	0.047629	SPPL3		SPPL3;SPPL3;SPPL3	chr12	121285702	Body	OpenSea
cg23556536	0.0311615	0.425214	0.0227962	5.3611	0.396366	0.025149	6.3449	2.22261e-07	0.00928583	VWA3B		VWA3B;VWA3B;VWA3B	chr2	98765400	Body	OpenSea
cg01523144	0.0311551	0.295141	0.0302205	10.2393	0.266379	0.02689	10.0947	1.0538e-05	0.0296334	LINC00853	PDZK1IP1-AS1;CYP4A22-AS1	PDZK1IP1-AS1;CYP4A22-AS1	chr1	47644725	TSS200	OpenSea
cg23530619	0.0311292	0.29216	0.0285262	9.7639	0.269472	0.0326787	12.127	1.32635e-05	0.0318564				chr5	87441563		OpenSea
cg21377205	0.0310542	0.183793	0.0312168	16.9847	0.159461	0.0254469	15.9581	9.52395e-06	0.0292433				chr18	38053411		OpenSea
cg16556968	0.0308961	0.675393	0.0288731	4.27501	0.650493	0.031739	4.87923	2.85197e-05	0.0418681	ICAM1			chr19	10384415	Body	S_Shelf
cg12512013	0.0307853	0.23292	0.031527	13.5355	0.203383	0.0275645	13.553	1.47545e-05	0.0335277	DLC1;DLC1	DLC1;DLC1;DLC1	DLC1;DLC1;DLC1;DLC1;DLC1	chr8	13373033	TSS1500;TSS1500	OpenSea
cg17085710	0.0306794	0.336774	0.0306864	9.11187	0.311309	0.0287514	9.23565	9.60237e-06	0.0292612		MYH16	MYH16	chr7	98842834		OpenSea
cg06373233	0.0306334	0.7041	0.0312064	4.43211	0.683214	0.0301217	4.40882	5.27866e-06	0.025716	PFKFB3;PFKFB3	PFKFB3;PFKFB3	PFKFB3;PFKFB3	chr10	6217427	Body;Body	OpenSea
cg02187406	0.0305301	0.322884	0.0308334	9.54935	0.296865	0.0291709	9.8263	2.85649e-05	0.0418681				chr5	159933519		OpenSea
cg22034077	0.0304454	0.638698	0.0302433	4.73515	0.618539	0.0319654	5.16788	1.65435e-05	0.0355162		RNU7-6P	RNU7-6P	chr20	50521208		OpenSea
cg04728103	0.0301157	0.40571	0.0419705	10.345	0.388775	0.0300472	7.72868	8.75295e-06	0.0283037	USB1;USB1	C16orf57	C16orf57;C16orf57;C16orf57;C16orf57;C16orf57;C16orf57	chr16	58047489	Body;Body	OpenSea
cg08250108	0.0299809	0.402583	0.0236098	5.86457	0.379951	0.028702	7.55413	3.01497e-06	0.0222235				chr6	170425832		Island
cg09008460	0.0299199	0.425441	0.0298656	7.01992	0.404539	0.0293347	7.25139	3.03671e-06	0.0222235				chr6	170359357		OpenSea
cg26985528	0.0299093	0.281712	0.0378073	13.4205	0.257599	0.0309332	12.0083	3.84652e-05	0.0461115				chr17	10747298		OpenSea
cg15709446	0.0298983	0.426743	0.0408322	9.56832	0.410947	0.0318281	7.74507	3.16235e-05	0.0430631	LOC154449	RP5-1086L22.1	RP5-1086L22.1	chr6	170571365	Body	OpenSea
cg20646757	0.0298084	0.533733	0.0345669	6.47644	0.508218	0.0290004	5.70628	4.11163e-05	0.0467465	SYNGR3	AC005606.14;SYNGR3;SYNGR3	AC005606.14;SYNGR3;SYNGR3;SYNGR3;SYNGR3	chr16	2039105	TSS1500	N_Shore
cg04919456	0.0296896	0.405924	0.0270336	6.65976	0.384513	0.0269317	7.00409	9.28824e-07	0.0150826	NFASC;NFASC;NFASC;NFASC;NFASC;NFASC;NFASC;NFASC	NFASC;NFASC	NFASC;NFASC;NFASC;NFASC;NFASC;NFASC;NFASC;NFASC	chr1	204957765	ExonBnd;ExonBnd;ExonBnd;ExonBnd;Body;Body;Body;Body	OpenSea
cg02218268	0.029594	0.479306	0.0287083	5.98954	0.45582	0.029305	6.42907	3.73838e-05	0.0458348	SLX4		SLX4	chr16	3646442	Body	OpenSea
cg13050504	0.0294879	0.70804	0.0258039	3.64441	0.687242	0.0313178	4.55703	9.89419e-06	0.0296334	RSPH1		RSPH1	chr21	43913111	Body	N_Shelf
cg05219423	0.0294541	0.355078	0.0308209	8.68003	0.331081	0.0256815	7.75688	1.02614e-05	0.0296334	CUGBP2;CUGBP2;CUGBP2;CUGBP2			chr10	11291279	Body;Body;Body;Body	OpenSea
cg19049734	0.0293985	0.42236	0.0356694	8.44525	0.391883	0.0335184	8.55317	3.5995e-05	0.0455742	LOC154449	RP5-1086L22.1	RP5-1086L22.1	chr6	170571697	TSS200	OpenSea
cg06569512	0.0293955	0.381247	0.0351305	9.21464	0.363609	0.0266346	7.32506	5.71875e-06	0.0258495	GGT6;GGT6;GGT6;GGT6;GGT6	GGT6;GGT6;GGT6;GGT6;GGT6	GGT6;GGT6;GGT6;GGT6;GGT6;GGT6;GGT6	chr17	4463751	1stExon;1stExon;1stExon;1stExon;1stExon	OpenSea
cg01590338	0.0293546	0.710093	0.0281364	3.96235	0.673193	0.0325474	4.83478	9.55247e-06	0.0292433				chr14	101831332		Island
cg15274275	0.0293359	0.325588	0.0343237	10.5421	0.304253	0.0283885	9.33054	2.75465e-05	0.0417383	FHL5;FHL5	FHL5;FHL5	FHL5;FHL5	chr6	97009412	TSS1500;TSS1500	OpenSea
cg25506055	0.0293252	0.493254	0.0285275	5.78353	0.473636	0.0274511	5.79582	3.89099e-06	0.0240202				chr20	56748670		OpenSea
cg19519644	0.0291922	0.524915	0.0238089	4.53576	0.502204	0.0245551	4.88947	2.6988e-07	0.00928583	RYR1;RYR1			chr19	38954415	Body;Body	N_Shelf
cg15687530	0.0290861	0.522272	0.0287825	5.51102	0.49944	0.0336033	6.7282	3.94527e-05	0.0465777		CTD-2587M23.1	CTD-2587M23.1	chr5	1725135		N_Shore
cg09322349	0.0290347	0.442551	0.0283799	6.41279	0.411007	0.0303848	7.39275	3.6848e-05	0.0458212	GRHL3	GRHL3;GRHL3;GRHL3;GRHL3;GRHL3;RP11-10N16.3;RP11-10N16.3	GRHL3;GRHL3;GRHL3;GRHL3;GRHL3;GRHL3;RP11-10N16.3;RP11-10N16.3	chr1	24645184	TSS1500	N_Shelf
cg02986643	0.0287959	0.299901	0.0366646	12.2256	0.280404	0.0307073	10.9511	1.56373e-05	0.0344559	GGT6;GGT6	GGT6;GGT6;GGT6;GGT6;GGT6;GGT6	GGT6;GGT6;GGT6;GGT6;GGT6;GGT6;GGT6	chr17	4464075	TSS200;TSS200	OpenSea
cg25426528	0.0286707	0.260741	0.0310417	11.9052	0.233613	0.0254653	10.9007	4.76961e-05	0.0491282				chr4	105346113		OpenSea
cg16246661	0.0284388	0.730841	0.0304844	4.17114	0.702285	0.0316248	4.50314	4.42332e-05	0.047629	GALNT2	GALNT2	GALNT2;GALNT2	chr1	230272611	Body	OpenSea
cg02475474	0.0284182	0.388685	0.0238431	6.1343	0.357772	0.0304663	8.51558	2.73411e-05	0.0417383	MOG;MOG;MOG;MOG;MOG;MOG;MOG;MOG;MOG;MOG;MOG	MOG	MOG;MOG;MOG	chr6	29635158	3'UTR;Body;3'UTR;Body;Body;Body;Body;Body;Body;Body;Body	OpenSea
cg04570585	0.02819	0.375104	0.0328657	8.76176	0.355888	0.0218622	6.143	7.01635e-07	0.0127248		RP11-242G20.1;RP11-242G20.1	RP11-242G20.1;RP11-242G20.1	chr10	71426761		OpenSea
cg11186432	0.0280624	0.341849	0.0308511	9.02478	0.323046	0.0274201	8.48798	1.00544e-05	0.0296334				chr6	167821229		OpenSea
cg00343092	0.0279779	0.245255	0.0280514	11.4376	0.21604	0.0279525	12.9386	7.69869e-06	0.0274528	TSPO;TSPO	TSPO;TSPO;TSPO;TSPO	TSPO;TSPO;TSPO;TSPO;TSPO;TSPO;TSPO	chr22	43547974	5'UTR;5'UTR	Island
cg26220304	0.0278652	0.495746	0.0309474	6.2426	0.479658	0.0296902	6.18988	1.17949e-05	0.0308184	COL18A1;COL18A1;COL18A1	COL18A1	COL18A1	chr21	46912822	Body;Body;Body	S_Shore
cg13609700	0.0278128	0.272095	0.0399431	14.6798	0.257492	0.0267946	10.406	3.00389e-05	0.042336		RP4-668E10.1	RP4-668E10.1	chr7	9230821		OpenSea
cg01772366	0.0277013	0.235212	0.026715	11.3579	0.216741	0.0255801	11.8021	1.71802e-05	0.0359511				chr7	4383067		OpenSea
cg05514002	0.0276634	0.406426	0.0277318	6.82334	0.385654	0.0234265	6.07447	3.17517e-06	0.0223749	TUB;TUB	TUB	TUB	chr11	8102026	TSS1500;Body	N_Shore
cg05262746	0.0276038	0.584768	0.0303172	5.18449	0.552484	0.0280497	5.07701	4.59215e-06	0.0248357	PVRL3;PVRL3;PVRL3	PVRL3	PVRL3;PVRL3;PVRL3;PVRL3	chr3	110792096	Body;Body;Body	S_Shore
cg02692912	0.027589	0.133238	0.0334386	25.0969	0.105403	0.0244404	23.1875	1.77559e-05	0.0359758	CACNG3;CACNG3	CACNG3;CACNG3	CACNG3;CACNG3	chr16	24267226	1stExon;5'UTR	Island
cg11969952	0.027539	0.655558	0.0276394	4.21616	0.634534	0.0250088	3.94128	6.92575e-06	0.0263535	CELSR1			chr22	46872898	Body	OpenSea
cg20502417	0.027529	0.74867	0.0343866	4.59302	0.721618	0.029111	4.03413	1.29396e-05	0.0314836				chr2	242710250		N_Shore
cg05377387	0.0273813	0.296808	0.0267269	9.00478	0.269382	0.0229245	8.51002	3.51487e-07	0.00928583	WFDC1	WFDC1;WFDC1	WFDC1;WFDC1	chr16	84328658	1stExon	Island
cg21465850	0.0273229	0.415547	0.0264676	6.36934	0.397809	0.0276442	6.94912	6.09021e-06	0.0258636	FBRS	FBRS;FBRS	FBRS;FBRS;FBRS	chr16	30677134	Body	OpenSea
cg11341981	0.0273105	0.374364	0.0323861	8.65095	0.342123	0.0315303	9.21605	3.9603e-05	0.0465777	ADORA1;ADORA1	ADORA1;ADORA1;ADORA1;ADORA1	ADORA1;ADORA1;ADORA1;ADORA1	chr1	203096048	TSS1500;TSS1500	N_Shore
cg09696121	0.0271217	0.444864	0.0256771	5.77191	0.416597	0.0270007	6.48126	1.27738e-05	0.0314709		RP11-382A20.4	RP11-382A20.4	chr15	84048104		Island
cg19081503	0.0267083	0.307034	0.0207256	6.75025	0.286663	0.0246578	8.60168	5.96608e-06	0.0258495	MYBBP1A;MYBBP1A	MYBBP1A;MYBBP1A	MYBBP1A;MYBBP1A;MYBBP1A;MYBBP1A	chr17	4459183	TSS1500;TSS1500	S_Shore
cg16750903	0.0265951	0.123297	0.0285169	23.1286	0.0980319	0.0252272	25.7337	1.12854e-05	0.0304326	LRIG3;LRIG3	RP11-150C16.1;LRIG3	RP11-150C16.1;LRIG3;LRIG3	chr12	59313254	1stExon;Body	N_Shore
cg02955098	0.0265567	0.484257	0.0333037	6.87727	0.467758	0.0266917	5.70631	8.23361e-06	0.0280832	MEGF6			chr1	3473665	Body	OpenSea
cg09716038	0.0265132	0.682808	0.0277123	4.05858	0.668237	0.0313245	4.68764	2.47638e-05	0.0404764	MINA;MINA;MINA	MINA	MINA;MINA	chr3	97671487	Body;Body;Body	OpenSea
cg03534655	0.0261509	0.353007	0.0290927	8.2414	0.335847	0.0277035	8.24884	1.11915e-05	0.0304003	CARD11	CARD11	CARD11;CARD11	chr7	3082233	5'UTR	OpenSea
cg25552218	0.0259488	0.499858	0.0258864	5.17874	0.479019	0.0263121	5.49291	2.89522e-05	0.0418681				chr1	182730540		OpenSea
cg14706043	0.0259335	0.51203	0.0325691	6.36078	0.492111	0.0272384	5.53502	4.60545e-05	0.0483783	VAV2;VAV2	VAV2	VAV2	chr9	136828583	Body;Body	OpenSea
cg14549093	0.0259233	0.80562	0.0248054	3.07904	0.780621	0.0271666	3.48013	4.25755e-06	0.0245119	HERC2	HERC2	HERC2;HERC2	chr15	28356567	3'UTR	N_Shore
cg02440658	0.0256585	0.467035	0.0253995	5.43846	0.447918	0.0234444	5.23409	9.8484e-06	0.0296334	COL20A1	COL20A1	COL20A1;COL20A1;COL20A1;COL20A1	chr20	61959711	Body	OpenSea
cg18278736	0.0255813	0.686424	0.0256183	3.73214	0.664756	0.0265212	3.98962	4.46965e-05	0.047629	RMDN2-AS1;RMDN2	AC016689.1;FAM82A1	AC016689.1;FAM82A1	chr2	38263587	TSS200;Body	OpenSea
cg00760203	0.0254996	0.333058	0.0314751	9.45032	0.309248	0.0254306	8.22336	3.10517e-05	0.0428735	PLXDC1	PLXDC1	PLXDC1;PLXDC1	chr17	37254921	Body	OpenSea
cg14137625	0.0254759	0.649184	0.0252623	3.89139	0.630879	0.0259877	4.11928	1.75145e-05	0.0359758	VAV2;VAV2	VAV2	VAV2	chr9	136776390	Body;Body	OpenSea
cg20419110	0.025402	0.360689	0.0287898	7.98188	0.337881	0.0244717	7.2427	2.36519e-05	0.0392604	C6orf154	LRRC73	LRRC73;POLR1C	chr6	43478491	TSS200	Island
cg17948565	0.0253605	0.363256	0.0259928	7.1555	0.347851	0.0245546	7.05894	9.70523e-07	0.0151031	MATK	MATK	MATK	chr19	3803114	TSS1500	S_Shore
cg20376123	0.0253154	0.36636	0.0316977	8.65207	0.348296	0.024386	7.00153	1.84838e-05	0.0359758	CELSR1		CELSR1	chr22	46760595	Body	Island
cg10806197	0.0251774	0.221409	0.0288467	13.0287	0.201985	0.0258486	12.7973	1.8321e-05	0.0359758		RP11-384J4.2	RP11-384J4.2	chr14	27429693		OpenSea
cg05874888	0.0251463	0.325182	0.0236497	7.27276	0.305746	0.0238536	7.80177	4.93561e-06	0.0252235	HTT	HTT-AS1;HTT	HTT-AS1;HTT	chr4	3075002	TSS1500	N_Shore
cg25457064	0.0249492	0.473537	0.0248833	5.25477	0.453205	0.0252435	5.56999	4.44938e-05	0.047629	ZFR2	ZFR2	ZFR2	chr19	3825390	Body	Island
cg18312526	0.0246788	0.726472	0.0200019	2.75329	0.70418	0.0278418	3.95378	4.19214e-05	0.0472331	TANGO6	TMCO7;TMCO7;TMCO7	TMCO7;TMCO7;TMCO7	chr16	68876559	TSS1500	N_Shore
cg13544547	0.0246397	0.426872	0.0249295	5.84005	0.404724	0.0250675	6.19373	9.50006e-07	0.0150983			TMPRSS3	chr21	40051532		OpenSea
cg24691965	0.0246091	0.629901	0.0256641	4.07432	0.613601	0.0239243	3.899	4.13926e-06	0.0241553				chr19	33725549		N_Shore
cg16664617	0.0245753	0.482895	0.0235276	4.87219	0.456106	0.0232741	5.10278	2.7633e-05	0.0417383	SLC27A1			chr19	17607007	Body	N_Shore
cg13298963	0.024533	0.108591	0.026197	24.1244	0.0842388	0.0180434	21.4193	4.07042e-06	0.0241501	ACCN1	ASIC2	ASIC2	chr17	32483938	TSS200	N_Shore
cg03726858	0.0241222	0.686451	0.026076	3.79867	0.66679	0.0193717	2.90521	4.61321e-06	0.0248357				chr17	75243679		S_Shore
cg21144270	0.0240624	0.261673	0.0274642	10.4956	0.236722	0.0247769	10.4667	3.17727e-05	0.0430728	STK25	STK25;STK25;STK25;STK25;STK25;STK25;STK25;STK25;STK25	STK25;STK25;STK25;STK25;STK25;STK25;STK25;STK25;STK25;STK25;STK25;STK25;STK25;STK25;STK25;STK25;STK25;STK25;STK25;STK25;STK25;STK25;STK25	chr2	242448675	TSS1500	S_Shore
cg01409832	0.0240514	0.101024	0.0287448	28.4533	0.0826604	0.0177549	21.4793	1.16063e-06	0.0157627				chr20	49609675		OpenSea
cg23600944	0.0238392	0.461212	0.0281647	6.10667	0.44359	0.0255706	5.76446	3.17075e-05	0.0430631	PHACTR3;PHACTR3;PHACTR3	PHACTR3;PHACTR3;PHACTR3;PHACTR3	PHACTR3;PHACTR3;PHACTR3;PHACTR3	chr20	58304601	5'UTR;5'UTR;Body	OpenSea
cg15288618	0.0237805	0.409392	0.028468	6.95372	0.388338	0.0213448	5.49644	3.36397e-05	0.0445526	RBP1;RBP1;RBP1		RP11-319G6.1;RP11-319G6.1	chr3	139257775	Body;Body;Body	Island
cg07992840	0.0235375	0.440622	0.0225508	5.11794	0.424218	0.0220462	5.19691	2.1247e-05	0.037343				chr16	55052984		Island
cg13966771	0.0234832	0.268572	0.0176546	6.5735	0.248044	0.022753	9.17296	5.16164e-06	0.025499	DOHH;DOHH	DOHH;DOHH	DOHH;DOHH	chr19	3501167	TSS1500;TSS1500	S_Shore
cg20011352	0.0233859	0.493509	0.0252977	5.12608	0.4675	0.0237618	5.08274	1.47672e-05	0.0335277	GPR124			chr8	37655269	Body	Island
cg02996770	0.0233644	0.488393	0.0204558	4.18839	0.468595	0.0194096	4.14207	3.94733e-06	0.0241501				chr7	41355671		OpenSea
cg15746247	0.0233566	0.216299	0.0249674	11.543	0.198446	0.0217629	10.9667	1.11469e-05	0.0304003	ZDHHC3;ZDHHC3		ZDHHC3;ZDHHC3	chr3	44996490	Body;Body	OpenSea
cg19218505	0.0232622	0.459517	0.0208514	4.53766	0.440396	0.0219029	4.97344	5.12138e-06	0.025499	TUB;TUB	TUB	TUB	chr11	8102016	TSS1500;Body	N_Shore
cg16437385	0.0232273	0.433913	0.0248861	5.73528	0.414265	0.0238585	5.75924	4.82942e-05	0.0492388				chr2	74943219		S_Shore
cg22799702	0.0230964	0.722569	0.0257927	3.56958	0.706109	0.0233605	3.30834	1.89204e-05	0.0359758	DNAJC12;DNAJC12	DNAJC12	DNAJC12;DNAJC12;DNAJC12	chr10	69579653	Body;Body	OpenSea
cg16222530	0.0230955	0.403665	0.028109	6.96344	0.384174	0.0215315	5.60461	2.7715e-05	0.0417383				chr13	95996632		OpenSea
cg08465183	0.0230868	0.669971	0.0200667	2.99516	0.649552	0.0210658	3.24313	7.81151e-06	0.0275233	ZNF219;ZNF219;ZNF219	RP11-998D10.7	RP11-998D10.7	chr14	21559798	Body;Body;Body	Island
cg01762785	0.0230287	0.366806	0.0282373	7.69816	0.352294	0.0260923	7.40639	2.1837e-06	0.0189945				chr22	42226837		N_Shore
cg11847915	0.0230091	0.240581	0.0214806	8.92864	0.219802	0.0198722	9.04098	1.97946e-06	0.0189945				chr2	229183129		OpenSea
cg01611656	0.0228926	0.381059	0.0292743	7.68234	0.367491	0.0251602	6.84647	3.78122e-05	0.0459259		MEG3	MEG3	chr14	101245715		OpenSea
cg20942323	0.0228794	0.169941	0.0286271	16.8453	0.143334	0.0200953	14.0198	4.80397e-05	0.0491282		RP11-156P1.1	RP11-156P1.1	chr17	45055208		N_Shore
cg10543380	0.0228108	0.590003	0.0299094	5.06936	0.578899	0.0229514	3.96467	1.22493e-05	0.0310383	LINC01135;LINC01135;LINC01135	RP4-794H19.2;RP4-794H19.1	RP4-794H19.2;RP4-794H19.2;RP4-794H19.1	chr1	59354515	Body;Body;Body	OpenSea
cg22606736	0.0227315	0.3423	0.0229009	6.6903	0.328584	0.0242775	7.38852	1.19135e-05	0.0308184	MATK	MATK	MATK	chr19	3803270	TSS1500	S_Shore
cg24876773	0.0225999	0.657956	0.0221926	3.37296	0.639158	0.0238618	3.73331	2.98022e-05	0.0423165	ARHGAP23			chr17	36625919	Body	OpenSea
cg00448720	0.0225653	0.227396	0.0258772	11.3798	0.209858	0.0232035	11.0568	4.28617e-05	0.0474315	C1QTNF9	C1QTNF9;C1QTNF9	C1QTNF9;C1QTNF9	chr13	24883014	TSS1500	S_Shore
cg26752526	0.0224622	0.223416	0.0207703	9.2967	0.195606	0.0253832	12.9767	6.64446e-06	0.0262602	SHISA9;SHISA9	SHISA9;SHISA9	SHISA9;SHISA9	chr16	12994998	TSS1500;TSS1500	Island
cg18862813	0.0223681	0.225725	0.0306154	13.5632	0.213212	0.0263654	12.3658	3.97958e-05	0.0465777				chr2	222119702		OpenSea
cg04229650	0.0221994	0.247897	0.0167922	6.77384	0.221445	0.0212348	9.58919	4.50902e-06	0.0248357	C20orf12	DZANK1	DZANK1;DZANK1;DZANK1;DZANK1;DZANK1	chr20	18393738	Body	OpenSea
cg25744589	0.0221991	0.318532	0.0250532	7.86523	0.304909	0.0223005	7.3138	8.69719e-06	0.0282949				chr4	7142885		OpenSea
cg08488635	0.0221605	0.457307	0.0275851	6.03207	0.436809	0.0224922	5.14922	3.9919e-05	0.0465777		CTB-133G6.1	CTB-133G6.1	chr19	7413695		OpenSea
cg06061002	0.0219813	0.150797	0.0241442	16.0111	0.135565	0.0201759	14.8828	2.02709e-06	0.0189945	MOG;MOG;MOG;MOG;MOG;MOG;MOG;MOG;MOG;MOG;MOG	MOG;MOG	MOG;MOG;MOG;MOG	chr6	29638918	3'UTR;Body;3'UTR;Body;Body;Body;Body;Body;Body;Body;Body	OpenSea
cg09603627	0.021883	0.397664	0.0250948	6.31057	0.382559	0.0241979	6.32527	2.79828e-05	0.0418681	PLXNA2			chr1	208243313	Body	OpenSea
cg26958426	0.0218469	0.847183	0.0207364	2.44769	0.82618	0.0206935	2.50472	2.30746e-06	0.019151	NUP98;NUP98;NUP98;NUP98	NUP98	NUP98;NUP98	chr11	3723692	ExonBnd;ExonBnd;Body;Body	OpenSea
cg13775987	0.0218388	0.294128	0.0263726	8.96638	0.276432	0.0198957	7.19733	2.03194e-05	0.0369291	MORN4;MORN4;MORN4	MORN4;MORN4;MORN4;MORN4;MORN4	MORN4;MORN4;MORN4;MORN4;MORN4	chr10	99393873	TSS1500;1stExon;5'UTR	S_Shore
cg02665399	0.0217976	0.803507	0.0225173	2.80238	0.783796	0.0246313	3.14256	4.08871e-05	0.046633	PRKAR1B;PRKAR1B;PRKAR1B;PRKAR1B;PRKAR1B;PRKAR1B			chr7	611060	Body;Body;Body;Body;Body;Body	Island
cg19960149	0.0216929	0.856518	0.0231919	2.70769	0.839482	0.0224027	2.66863	1.18307e-05	0.0308184	LOC101927142;NPAS2	AC016738.3;AC016738.3	AC016738.3;AC016738.3;NPAS2;NPAS2;NPAS2	chr2	101591098	Body;Body	OpenSea
cg22940961	0.0213687	0.424289	0.0226303	5.33369	0.414243	0.0265421	6.40737	4.44297e-05	0.047629	C19orf75	C19orf75	C19orf75	chr19	51770775	Body	N_Shelf
cg06054579	0.0213112	0.449926	0.0253424	5.63257	0.439493	0.0229496	5.22185	2.65211e-05	0.0412239				chr17	76330762		OpenSea
cg16963449	0.0212548	0.471108	0.0203587	4.32145	0.454191	0.0204372	4.49969	2.13148e-05	0.0373742				chr20	60671971		OpenSea
cg02091951	0.0212301	0.486694	0.0276504	5.68126	0.474088	0.0208938	4.40715	4.5817e-05	0.0482025	NCOA6	NCOA6;NCOA6;NCOA6	NCOA6;NCOA6;NCOA6	chr20	33410342	5'UTR	N_Shelf
cg06225154	0.0212109	0.139311	0.024458	17.5563	0.122894	0.0204793	16.6642	2.68189e-05	0.0414662	RAC2	RAC2;RAC2;RAC2;RAC2;RAC2;RAC2	RAC2;RAC2;RAC2;RAC2;RAC2;RAC2;RAC2;RAC2;RAC2	chr22	37640364	TSS200	OpenSea
cg17724336	0.0211874	0.54359	0.0185386	3.4104	0.524229	0.0213366	4.0701	6.27207e-06	0.0259426	POFUT1;MIR1825	POFUT1;RP11-392M18.5;MIR1825	POFUT1;RP11-392M18.5;MIR1825	chr20	30824492	3'UTR;TSS1500	OpenSea
cg02244500	0.020999	0.244123	0.0203375	8.33084	0.222738	0.0203083	9.11756	4.49832e-05	0.047629				chr18	5057519		OpenSea
cg22692040	0.020967	0.492214	0.0200204	4.06741	0.479609	0.0217183	4.52833	1.58499e-05	0.0347194	RBM5;RBM5;RBM5;RBM5	RBM5;RBM5;RBM5;RBM5	RBM5;RBM5;RBM5;RBM5;RBM5;RBM5;RBM5;RBM5;RBM5;RBM5	chr3	50143156	ExonBnd;ExonBnd;Body;Body	OpenSea
cg11195337	0.0209095	0.375444	0.0250082	6.66097	0.366013	0.0234523	6.40752	5.00728e-06	0.0252721	ATP8B2;ATP8B2	ATP8B2	ATP8B2;ATP8B2	chr1	154302369	Body;Body	S_Shore
cg09242311	0.0206725	0.503721	0.0238482	4.73442	0.48326	0.0171318	3.54505	1.03732e-05	0.0296334				chr14	93698944		OpenSea
cg14240353	0.020657	0.157148	0.0217658	13.8505	0.135738	0.0227239	16.741	2.80213e-05	0.0418681	IGF1;IGF1;IGF1;IGF1	IGF1	IGF1	chr12	102873312	Body;Body;Body;TSS1500	OpenSea
cg25109235	0.0206185	0.356638	0.0255998	7.1781	0.340744	0.0218175	6.40288	3.22405e-05	0.043314	TBC1D22A;TBC1D22A;TBC1D22A;TBC1D22A;TBC1D22A		TBC1D22A;TBC1D22A	chr22	47549990	Body;Body;Body;Body;Body	OpenSea
cg10827072	0.0205886	0.207855	0.0192877	9.27938	0.188641	0.0161899	8.58238	3.41557e-07	0.00928583	VAV2;VAV2	VAV2	VAV2	chr9	136738541	Body;Body	OpenSea
cg03295542	0.0205505	0.184054	0.0312389	16.9727	0.175484	0.0217194	12.3769	5.31123e-06	0.025716				chr8	89777219		OpenSea
cg23865698	0.0205396	0.2081	0.0203095	9.7595	0.190274	0.0212106	11.1474	3.63024e-05	0.0455742	WFDC1	WFDC1;WFDC1	WFDC1;WFDC1	chr16	84327808	TSS1500	N_Shore
cg13828679	0.020511	0.311249	0.0188033	6.04123	0.292532	0.0233268	7.97409	1.1816e-05	0.0308184				chr9	139541275		OpenSea
cg05133557	0.0204955	0.678608	0.0159276	2.3471	0.66272	0.0233529	3.52379	3.4515e-05	0.0448991	RYR1;RYR1			chr19	39027997	Body;Body	OpenSea
cg10192641	0.0204801	0.431293	0.0186779	4.33066	0.416702	0.017139	4.11302	7.15482e-07	0.0127248	COPS6	COPS6	COPS6	chr7	99689591	3'UTR	S_Shelf
cg15085989	0.0204604	0.924457	0.0144447	1.56251	0.907748	0.0177924	1.96006	9.06654e-08	0.0089044				chr17	75237928		OpenSea
cg08386929	0.020272	0.311177	0.0211834	6.80752	0.300612	0.022201	7.38526	1.86992e-05	0.0359758	DSCAML1			chr11	117329839	Body	OpenSea
cg02027979	0.0201766	0.778036	0.0176345	2.26654	0.757277	0.0207452	2.73945	1.48513e-05	0.0336163	NXF1;NXF1	NXF1;NXF1	NXF1;NXF1;NXF1;NXF1;NXF1;NXF1;NXF1	chr11	62562474	3'UTR;Body	S_Shelf
cg20073218	0.0200893	0.756858	0.0215465	2.84684	0.736152	0.0207538	2.81922	4.44391e-05	0.047629	BTBD9;BTBD9;BTBD9;BTBD9		BTBD9	chr6	38216316	Body;Body;Body;Body	OpenSea
cg14563795	0.0200282	0.383059	0.0237098	6.18959	0.370631	0.0205018	5.53161	2.11615e-05	0.037343				chr7	570644		S_Shore
cg01912854	0.01984	0.756029	0.0170277	2.25225	0.739692	0.0175698	2.37529	1.03314e-06	0.0152154	NSFL1C;NSFL1C;NSFL1C;NSFL1C	NSFL1C	NSFL1C;NSFL1C;NSFL1C	chr20	1425597	Body;Body;Body;Body	OpenSea
cg22877366	0.0197959	0.345433	0.0230929	6.68519	0.335751	0.0225558	6.71802	1.63406e-05	0.0353792				chr1	12107668		OpenSea
cg12670357	0.0197255	0.213846	0.022649	10.5913	0.199417	0.0178021	8.92708	1.44773e-05	0.0333175				chr6	168069162		OpenSea
cg19741148	0.0196586	0.378512	0.0257319	6.79816	0.371503	0.0252768	6.80394	1.40557e-05	0.0329222				chr5	555895		OpenSea
cg04889030	0.0196246	0.221739	0.0276296	12.4604	0.208752	0.0192878	9.23959	4.35241e-05	0.047629		AC011294.3	AC011294.3;AC011294.3	chr7	46785553		OpenSea
cg13670088	0.0196078	0.425225	0.0262286	6.16819	0.413509	0.0197961	4.78735	2.9885e-05	0.0423165	TMEM74B	TMEM74B	TMEM74B	chr20	1167060	TSS1500	S_Shore
cg14199723	0.019471	0.287707	0.0208813	7.25781	0.272971	0.0175681	6.43591	1.9824e-05	0.0366448	PLEC1;PARP10	PLEC	PLEC;PARP10;PARP10	chr8	145051795	TSS1500;Body	Island
cg24730982	0.0194693	0.365692	0.0206181	5.63811	0.351995	0.0172789	4.90885	3.52563e-06	0.0229003				chr13	53336853		OpenSea
cg18152211	0.0193909	0.809885	0.0150249	1.85519	0.793479	0.0196813	2.48038	1.15961e-05	0.0308184	MORC2;MORC2;MORC2	MORC2	MORC2;MORC2;MTMR3	chr22	31339298	Body;Body;Body	OpenSea
cg15833543	0.0193044	0.327566	0.020905	6.38194	0.317194	0.0208904	6.586	3.62305e-05	0.0455742		RP11-219E7.3;RP11-219E7.3	RP11-219E7.3;RP11-219E7.3	chr14	21341573		OpenSea
cg21467100	0.0192466	0.159292	0.0229592	14.4133	0.141911	0.0172999	12.1906	2.53011e-05	0.0404825		CTA-109P11.4	CTA-109P11.4	chr10	119184664		OpenSea
cg05161990	0.0191704	0.135468	0.0256024	18.8993	0.122867	0.0164881	13.4194	4.00324e-05	0.0465777				chr12	88174233		OpenSea
cg17932109	0.0191514	0.245897	0.0182202	7.40969	0.232494	0.0161297	6.93769	4.61943e-07	0.00932583		CTD-2090I13.1	CTD-2090I13.1	chr1	227580507		OpenSea
cg02584257	0.0190644	0.219384	0.0219923	10.0246	0.208246	0.0207123	9.94606	3.8476e-05	0.0461115				chr2	240422121		OpenSea
cg26441260	0.0189247	0.329077	0.0167911	5.10249	0.3181	0.0192534	6.05263	6.30383e-06	0.0259426		RN5S142	RN5S142	chr3	137238540		OpenSea
cg00753287	0.0187314	0.61271	0.0194415	3.17302	0.591135	0.0228626	3.86758	1.37607e-05	0.0324251	CTBP2;CTBP2	CTBP2;CTBP2;CTBP2;CTBP2;CTBP2	CTBP2;CTBP2;CTBP2;CTBP2;CTBP2;CTBP2;CTBP2	chr10	126749347	5'UTR;5'UTR	OpenSea
cg01238361	0.0186658	0.162012	0.0222058	13.7062	0.146335	0.0152105	10.3943	5.84575e-06	0.0258495	PTPRN2;PTPRN2;PTPRN2;PTPRN2;PTPRN2			chr7	158225896	Body;Body;Body;Body;Body	OpenSea
cg11347065	0.0183808	0.190502	0.0155388	8.15678	0.172444	0.015954	9.2517	4.37636e-07	0.00932583	GPR63;GPR63	GPR63	GPR63	chr6	97285954	TSS1500;TSS1500	S_Shore
cg13753281	0.018367	0.871818	0.0146205	1.67702	0.848381	0.0202788	2.3903	5.47021e-06	0.025716	CAB39L;CAB39L;CAB39L;CAB39L;CAB39L;CAB39L;CAB39L;CAB39L;CAB39L;CAB39L	CAB39L	CAB39L;CAB39L	chr13	49951281	ExonBnd;ExonBnd;ExonBnd;ExonBnd;ExonBnd;Body;Body;Body;Body;Body	OpenSea
cg21336650	0.0183228	0.395242	0.022668	5.73522	0.381541	0.0207644	5.44224	4.20687e-05	0.0472418	CARD14;CARD14;CARD14	CARD14;CARD14;CARD14;CARD14	CARD14;CARD14;CARD14;CARD14;CARD14;CARD14	chr17	78161706	Body;5'UTR;1stExon	N_Shelf
cg06881239	0.0183067	0.177431	0.0213921	12.0566	0.166686	0.0170341	10.2192	1.85333e-05	0.0359758	PIRT	PIRT	PIRT	chr17	10741502	TSS200	OpenSea
cg23371655	0.0183042	0.915283	0.0186341	2.03589	0.898073	0.0191614	2.13361	1.36446e-05	0.0322533	UBE2G1	UBE2G1;UBE2G1	UBE2G1;UBE2G1;UBE2G1	chr17	4225165	Body	OpenSea
cg03526920	0.0181763	0.256015	0.023291	9.09749	0.250668	0.0241307	9.62656	5.44546e-06	0.025716	C14orf166B	C14orf166B;C14orf166B	C14orf166B;C14orf166B;C14orf166B;C14orf166B;ANGEL1	chr14	77291706	TSS1500	OpenSea
cg24130537	0.0181466	0.743698	0.0171908	2.31153	0.725914	0.0181764	2.50394	2.5928e-06	0.0206035	MICALL1;MICALL1	MICALL1;MICALL1	MICALL1;MICALL1;MICALL1	chr22	38322039	ExonBnd;Body	OpenSea
cg00943411	0.018054	0.233445	0.0211807	9.07308	0.213207	0.0216643	10.1611	2.58296e-05	0.0408551				chr12	115451202		OpenSea
cg25317401	0.017791	0.188054	0.0191545	10.1857	0.173055	0.0146809	8.48336	2.21397e-06	0.0189945	LINC01529	AC002398.5;AC002398.5	AC002398.5;AC002398.5;AC002398.5	chr19	36284021	Body	OpenSea
cg26174752	0.0177216	0.188161	0.0186418	9.90737	0.170553	0.01633	9.57476	1.05527e-05	0.0296334	GPR63;GPR63	GPR63	GPR63	chr6	97285948	TSS1500;TSS1500	S_Shore
cg20621447	0.0176967	0.452654	0.0165252	3.65073	0.440278	0.0170149	3.86457	6.90594e-07	0.0127248	MGAT5B;MGAT5B	MGAT5B	MGAT5B	chr17	74928711	Body;Body	Island
cg13954067	0.0173961	0.306188	0.0202631	6.61785	0.29148	0.0167022	5.73013	2.23111e-05	0.0380818	VAV2;VAV2			chr9	136679658	Body;Body	S_Shelf
cg13005228	0.0173884	0.294619	0.0272329	9.24343	0.288892	0.0217935	7.54382	2.28695e-05	0.0386488	LOC340074	CTC-321K16.4	CTC-321K16.4	chr5	134987654	Body	OpenSea
cg26660098	0.0173389	0.217075	0.0199657	9.19759	0.209406	0.0194992	9.31164	2.94485e-05	0.04214	WDFY4	WDFY4	WDFY4	chr10	50021947	Body	OpenSea
cg27102297	0.0173014	0.336283	0.0250659	7.45383	0.328812	0.0173367	5.27253	1.23079e-05	0.0310383	CBFA2T3;CBFA2T3			chr16	88966903	Body;Body	S_Shore
cg24584161	0.0172975	0.403134	0.0177143	4.39416	0.39067	0.0185935	4.75938	4.05012e-05	0.046633	BUB1B	BUB1B;BUB1B;BUB1B;BUB1B	BUB1B;BUB1B;BUB1B;BUB1B;BUB1B	chr15	40452931	TSS1500	N_Shore
cg00382185	0.0171878	0.314671	0.020344	6.46515	0.30957	0.02127	6.87083	1.24306e-05	0.0311584	GGT6;GGT6	GGT6;GGT6;GGT6;GGT6;GGT6;GGT6	GGT6;GGT6;GGT6;GGT6;GGT6;GGT6;GGT6	chr17	4464011	TSS200;TSS200	OpenSea
cg01948066	0.0171793	0.803712	0.0154227	1.91894	0.788116	0.0179085	2.27232	4.41241e-05	0.047629	FNDC3B;FNDC3B		FNDC3B	chr3	172067735	Body;Body	OpenSea
cg14150774	0.0171462	0.189822	0.0175342	9.23714	0.171685	0.0146057	8.50726	2.07712e-06	0.0189945	QSOX2	QSOX2	QSOX2	chr9	139138057	TSS1500	N_Shelf
cg00200916	0.0170496	0.185005	0.0220768	11.9331	0.171428	0.0146006	8.51706	1.0488e-05	0.0296334				chr9	98823593		OpenSea
cg22869564	0.016947	0.306744	0.0203681	6.64009	0.294124	0.0181342	6.16551	4.16366e-05	0.0470522				chr4	8651451		OpenSea
cg03531787	0.0167242	0.698615	0.0154057	2.20518	0.685539	0.0162067	2.36407	2.05275e-05	0.0370371	SNORD6;SNORA32;SNORA25	TAF1D;SNORA25;SNORA32;SNORD6	TAF1D;TAF1D;TAF1D;TAF1D;TAF1D;TAF1D;TAF1D;TAF1D;TAF1D;TAF1D;SNORA25;TAF1D;TAF1D;SNORA32;SNORD6	chr11	93464739	TSS200;TSS1500;TSS1500	OpenSea
cg22535754	0.016695	0.566343	0.0183265	3.23593	0.553234	0.0165299	2.98787	3.90715e-05	0.0464194	PAFAH1B3;PAFAH1B3;PAFAH1B3;PRR19	PAFAH1B3;PAFAH1B3;PRR19	PAFAH1B3;PAFAH1B3;PRR19	chr19	42807683	TSS1500;TSS1500;TSS1500;5'UTR	S_Shore
cg01994919	0.0166469	0.260857	0.0181578	6.96085	0.251438	0.0217908	8.66645	3.59182e-05	0.0455742	IL12RB1;IL12RB1;IL12RB1			chr19	18171641	Body;Body;Body	OpenSea
cg27543103	0.0166324	0.188478	0.0217164	11.522	0.176935	0.017558	9.92343	4.4611e-05	0.047629				chr4	54975677		Island
cg24346686	0.0166175	0.400405	0.0181682	4.53745	0.382079	0.0174267	4.56101	2.85511e-05	0.0418681	IL6R;IL6R	RP11-350G8.5;IL6R;IL6R	RP11-350G8.5;IL6R;IL6R;IL6R	chr1	154377364	TSS1500;TSS1500	N_Shore
cg26621748	0.0165861	0.13355	0.0167683	12.5559	0.114125	0.0141913	12.4349	1.9223e-05	0.0361495	C11orf63;C11orf63	C11orf63;C11orf63	C11orf63;C11orf63	chr11	122753109	TSS200;TSS200	N_Shore
cg00836271	0.016509	0.877691	0.0172349	1.96367	0.855919	0.0198816	2.32283	1.61194e-05	0.0351039	SHCBP1L	SHCBP1L	SHCBP1L;SHCBP1L	chr1	182897357	Body	OpenSea
cg19422169	0.0164576	0.778233	0.0197868	2.54253	0.761484	0.0176489	2.3177	3.38439e-05	0.0445859				chr17	41780452		OpenSea
cg05408966	0.0164573	0.326491	0.0146447	4.4855	0.317521	0.0184117	5.79858	1.28922e-05	0.0314836	CTNNBIP1;CTNNBIP1	RP11-84A14.2;CTNNBIP1;CTNNBIP1	RP11-84A14.2;CTNNBIP1;CTNNBIP1	chr1	9961760	5'UTR;5'UTR	OpenSea
cg15704155	0.0162128	0.504292	0.0219068	4.34407	0.488125	0.0172518	3.5343	2.53168e-05	0.0404825	C2orf50	AC062028.1;C2orf50;C2orf50	AC062028.1;AC062028.1;AC062028.1;AC062028.1;C2orf50;C2orf50	chr2	11272399	TSS1500	OpenSea
cg24973350	0.0161971	0.364933	0.0171739	4.70606	0.356216	0.0172187	4.83377	9.13328e-06	0.0290309				chr20	24433466		OpenSea
cg04902856	0.0161957	0.809264	0.0132154	1.63301	0.79474	0.0158138	1.9898	4.88131e-06	0.0252235	SAP25	SAP25	SAP25;LRCH4	chr7	100171198	5'UTR	Island
cg22513953	0.0161493	0.185894	0.018125	9.75018	0.17592	0.0159595	9.07202	3.73279e-05	0.0458348	ERICH1-AS1	CTD-2281E23.2	CTD-2281E23.2;CTD-3212A4.1	chr8	1086379	Body	OpenSea
cg01564661	0.0160398	0.271583	0.02212	8.14485	0.26305	0.0184281	7.00556	1.36269e-05	0.0322533	CRIP2	CRIP2;CRIP2	CRIP2;CRIP2;CRIP2;CRIP2;CRIP2;CRIP2;CRIP2	chr14	105942636	Body	N_Shore
cg17291767	0.0160256	0.834358	0.0193134	2.31476	0.821475	0.0173949	2.11752	2.03825e-05	0.0369539	TRERF1			chr6	42231202	Body	S_Shelf
cg02385167	0.0159798	0.111162	0.018628	16.7575	0.0951979	0.0127075	13.3485	2.42007e-06	0.019649	C19orf45		C19orf45	chr19	7565757	Body	Island
cg25767629	0.0159368	0.218851	0.020886	9.5435	0.211003	0.0173107	8.204	2.4958e-05	0.0404825		AL162151.4	AL162151.4	chr14	99623599		OpenSea
cg16658473	0.0158529	0.161602	0.015342	9.4937	0.147351	0.0153549	10.4206	1.06962e-05	0.029924	SHISA9;SHISA9	SHISA9	SHISA9	chr16	12998870	Body;Body	S_Shore
cg05310072	0.0158379	0.406097	0.0162262	3.99564	0.389384	0.0172766	4.43692	1.27312e-05	0.0314709	PAM16;CORO7-PAM16	PAM16;CORO7	PAM16;PAM16;CORO7;CORO7	chr16	4397895	Body;Body	N_Shelf
cg08758850	0.0158021	0.112917	0.0173994	15.4091	0.0973692	0.01519	15.6004	3.59457e-05	0.0455742	NR6A1;NR6A1;NR6A1;NR6A1	NR6A1;NR6A1;NR6A1;NR6A1;NR6A1;NR6A1;NR6A1;NR6A1;RP11-175D17.3	NR6A1;NR6A1;NR6A1;NR6A1;NR6A1;NR6A1;NR6A1;NR6A1;RP11-175D17.3	chr9	127533554	5'UTR;1stExon;5'UTR;1stExon	Island
cg14474561	0.0157657	0.199917	0.0173299	8.66855	0.190058	0.0174265	9.16902	6.42517e-06	0.0259426	KCNB1			chr20	48096466	Body	N_Shelf
cg11083325	0.0157278	0.159057	0.0156568	9.84352	0.146909	0.0159106	10.8302	1.40598e-05	0.0329222	IZUMO1;RASIP1	RASIP1	RASIP1	chr19	49244668	Body;TSS1500	S_Shore
cg14679414	0.0155308	0.736875	0.0103976	1.41104	0.719977	0.0150723	2.09344	1.92378e-05	0.0361495	VRK1		VRK1;VRK1	chr14	97318180	Body	OpenSea
cg20991483	0.0155027	0.202226	0.0160569	7.94009	0.190577	0.0175739	9.2214	3.83619e-05	0.0461115				chr7	1215631		OpenSea
cg23657639	0.0153839	0.372365	0.0141152	3.79067	0.359645	0.0144708	4.02363	2.18586e-05	0.0378274	FAM38A	PIEZO1	PIEZO1	chr16	88852273	TSS1500	Island
cg05655168	0.0152727	0.223169	0.0198544	8.89658	0.216343	0.0185752	8.58599	2.87735e-05	0.0418681	POU2F2;POU2F2;POU2F2;POU2F2	POU2F2	POU2F2;POU2F2	chr19	42620597	Body;Body;Body;Body	OpenSea
cg00277866	0.0152082	0.261685	0.0254458	9.72385	0.261735	0.0260655	9.95872	2.50751e-05	0.0404825	CCDC102B;CCDC102B			chr18	66510108	Body;Body	OpenSea
cg20537886	0.0150549	0.162228	0.0173242	10.679	0.154229	0.01519	9.849	1.36225e-05	0.0322533				chr13	112903337		OpenSea
cg21056062	0.0150056	0.222305	0.020517	9.22921	0.220375	0.0214086	9.71462	2.89394e-05	0.0418681	LINC00861		RP11-622O11.2;RP11-622O11.2;RP11-622O11.2	chr8	126942503	Body	OpenSea
cg04987284	0.0149611	0.203798	0.020872	10.2415	0.196209	0.016657	8.48941	1.50508e-05	0.0337691				chr1	30155219		OpenSea
cg03319638	0.0148129	0.291922	0.0250931	8.59583	0.287601	0.0234054	8.13817	3.26459e-05	0.0437014	PLA2G4D	PLA2G4D	PLA2G4D	chr15	42387193	TSS1500	OpenSea
cg18730515	0.0146903	0.906339	0.0133676	1.4749	0.893123	0.0123936	1.38767	3.20164e-07	0.00928583	ESR2;ESR2;ESR2;ESR2;ESR2;ESR2;ESR2;ESR2;MIR548AZ;ESR2	ESR2;ESR2;ESR2;ESR2;ESR2;ESR2	ESR2;ESR2;ESR2;ESR2;ESR2;ESR2;ESR2;ESR2	chr14	64750202	5'UTR;5'UTR;TSS1500;TSS1500;TSS1500;TSS1500;5'UTR;5'UTR;Body;Body	OpenSea
cg00522231	0.0145178	0.894214	0.0194269	2.17251	0.876126	0.0200926	2.29334	4.21843e-05	0.0472418	ITGB1BP1;ITGB1BP1	ITGB1BP1	ITGB1BP1;ITGB1BP1;ITGB1BP1;ITGB1BP1;ITGB1BP1;ITGB1BP1;ITGB1BP1;ITGB1BP1;ITGB1BP1	chr2	9549277	Body;Body	OpenSea
cg05842620	0.0144952	0.352306	0.0129084	3.66397	0.341484	0.0122756	3.59477	2.22792e-06	0.0189945				chr17	74985055		OpenSea
cg09424611	0.014467	0.866875	0.0122522	1.41337	0.854011	0.0166909	1.95441	4.73448e-05	0.0490499	WDHD1;WDHD1	WDHD1;WDHD1	WDHD1;WDHD1	chr14	55491103	5'UTR;Body	N_Shelf
cg22146123	0.0142237	0.82534	0.0147128	1.78264	0.813746	0.0132212	1.62473	2.41619e-05	0.0398414	ABCC4;ABCC4	ABCC4	ABCC4	chr13	95729008	Body;Body	OpenSea
cg17676618	0.0141139	0.160815	0.0130472	8.11316	0.14964	0.0133558	8.92525	2.23774e-06	0.0189945				chr10	80563421		OpenSea
cg02800396	0.014068	0.866214	0.0141231	1.63044	0.85298	0.0131341	1.53978	1.16306e-05	0.0308184	SF1;SF1;SF1	SF1	SF1;SF1	chr11	64532971	Body;3'UTR;Body	Island
cg00510849	0.0139762	0.0896871	0.0200577	22.364	0.0750195	0.0122624	16.3456	3.68946e-05	0.0458212	DMRTA1	DMRTA1	DMRTA1	chr9	22446834	TSS200	Island
cg14131313	0.0139048	0.10631	0.0139169	13.0908	0.0958613	0.0126578	13.2043	3.27202e-06	0.0228419	MIR1269A	MIR1269A	MIR1269A	chr4	67141164	TSS1500	OpenSea
cg08236537	0.01387	0.149379	0.0172936	11.577	0.140403	0.0180641	12.8659	3.38269e-05	0.0445859		KB-1507C5.2	KB-1507C5.2;KB-1507C5.2;KB-1507C5.2;KB-1507C5.2;KB-1507C5.2;KB-1507C5.2	chr8	103973799		OpenSea
cg00640383	0.0137947	0.79569	0.0114181	1.43499	0.785637	0.0173287	2.20569	4.48894e-05	0.047629	HADHB;HADHB;HADHB	HADHB;HADHB	HADHB;HADHB	chr2	26483228	Body;Body;5'UTR	OpenSea
cg09209257	0.0137131	0.149851	0.0145658	9.72014	0.14043	0.0145426	10.3558	1.2808e-05	0.0314709	NRXN3	NRXN3	NRXN3;NRXN3;NRXN3	chr14	78907020	5'UTR	OpenSea
cg01604480	0.0136086	0.123806	0.015811	12.7708	0.110071	0.014276	12.9698	2.15417e-05	0.0375955	FLJ45079	AC015804.1;AC015804.1	AC015804.1;AC015804.1	chr17	75877899	Body	OpenSea
cg13985307	0.0134808	0.161954	0.0176746	10.9133	0.154237	0.0141836	9.19598	1.25636e-05	0.031257		CTA-249B10.1	CTA-249B10.1	chr16	25435877		OpenSea
cg02245119	0.0132476	0.208324	0.0178595	8.57294	0.19646	0.0136312	6.93842	4.2643e-05	0.0474001	ALPK1;ALPK1	ALPK1;ALPK1;ALPK1	ALPK1;ALPK1;ALPK1;ALPK1;ALPK1;ALPK1;ALPK1;ALPK1;ALPK1	chr4	113269890	5'UTR;5'UTR	OpenSea
cg09702334	0.0131534	0.925903	0.0168981	1.82504	0.916842	0.0130213	1.42023	9.39487e-06	0.0291189	PRKAR1B;PRKAR1B;PRKAR1B;PRKAR1B;PRKAR1B;PRKAR1B			chr7	610337	Body;Body;Body;Body;Body;Body	N_Shore
cg21800232	0.012904	0.0690103	0.0163331	23.6676	0.0564382	0.0116564	20.6533	4.96389e-06	0.0252235	ANKRD34B	ANKRD34B	ANKRD34B;ANKRD34B	chr5	79866368	TSS200	Island
cg13101330	0.0128838	0.140444	0.0112346	7.99937	0.12906	0.0120565	9.34181	4.0737e-06	0.0241501	NRXN3;NRXN3;NRXN3	NRXN3	NRXN3;NRXN3;NRXN3	chr14	79799891	Body;Body;Body	OpenSea
cg23910968	0.0128606	0.300765	0.0197414	6.56374	0.296555	0.0155716	5.25083	3.96028e-05	0.0465777	DTNBP1;DTNBP1;DTNBP1;DTNBP1;DTNBP1;DTNBP1		DTNBP1;DTNBP1;DTNBP1	chr6	15570073	Body;Body;Body;Body;Body;Body	OpenSea
cg07202532	0.0127663	0.0663927	0.013853	20.8653	0.0551571	0.0121971	22.1134	6.76819e-06	0.0262738	RAB11FIP4			chr17	29814621	Body	Island
cg03940662	0.0126576	0.392933	0.00968571	2.46498	0.380346	0.0115304	3.03156	1.31325e-06	0.0165816	UBE2I;UBE2I;UBE2I;UBE2I	LA16c-358B7.3;LA16c-358B7.3	UBE2I;LA16c-358B7.3;LA16c-358B7.3;UBE2I	chr16	1373608	Body;Body;Body;Body	OpenSea
cg04993628	0.0124138	0.129108	0.0124111	9.61293	0.117727	0.010994	9.33859	3.15844e-06	0.0223749				chr2	232428244		OpenSea
cg21165089	0.0123085	0.080348	0.0121321	15.0994	0.0664343	0.00899814	13.5444	2.40069e-07	0.00928583	C11orf85;C11orf85	C11orf85;C11orf85;C11orf85	C11orf85;C11orf85;C11orf85	chr11	64739736	TSS200;TSS200	Island
cg05551713	0.0122903	0.127097	0.0129725	10.2068	0.117831	0.0103853	8.8137	1.55042e-06	0.0173952				chr1	19144777		OpenSea
cg15096147	0.0122568	0.233231	0.0145414	6.23477	0.22726	0.015683	6.9009	3.22024e-05	0.043314	FLT1;FLT1;FLT1;FLT1	FLT1	FLT1	chr13	28990401	Body;Body;Body;Body	OpenSea
cg01890676	0.0121932	0.25171	0.0152499	6.05854	0.245947	0.0130369	5.3007	1.46883e-05	0.0335277				chr5	178902790		OpenSea
cg26544722	0.0121603	0.140646	0.0199537	14.1872	0.136003	0.0137897	10.1392	4.00038e-05	0.0465777				chr4	65883972		OpenSea
cg02097784	0.0119435	0.139867	0.0172834	12.357	0.126688	0.0120522	9.51324	4.69994e-05	0.0488275	UQCR11	UQCR11	UQCR11	chr19	1606374	TSS1500	S_Shore
cg00969153	0.0119361	0.875207	0.0108587	1.2407	0.860771	0.0123464	1.43435	7.25077e-06	0.0270763	EIF4ENIF1;EIF4ENIF1;EIF4ENIF1		SFI1	chr22	31884264	Body;Body;Body	N_Shore
cg13208704	0.0117086	0.100023	0.0128213	12.8183	0.0911456	0.0123	13.4948	1.03748e-05	0.0296334	SRCIN1			chr17	36761029	Body	N_Shore
cg21442825	0.011588	0.156348	0.00874263	5.59176	0.149199	0.0122814	8.23152	7.79096e-06	0.0275233		RP11-613D13.8;RP11-613D13.4	RP11-613D13.8;RP11-613D13.4	chr11	43968792		S_Shelf
cg04171425	0.0115387	0.1815	0.0132391	7.29427	0.172992	0.012004	6.93905	4.94852e-05	0.0497493				chr16	4654740		OpenSea
cg09832947	0.0112221	0.14432	0.013542	9.38334	0.132435	0.00969279	7.31892	2.79743e-05	0.0418681	MED11	MED11;MED11;MED11	MED11;MED11;MED11	chr17	4634211	TSS1500	N_Shore
cg14853974	0.0112149	0.131188	0.015822	12.0606	0.121263	0.0127298	10.4977	9.19247e-06	0.0290952	ARHGEF15	ARHGEF15	ARHGEF15	chr17	8218887	Body	OpenSea
cg03756485	0.0109146	0.162626	0.014749	9.06924	0.157274	0.0138462	8.80388	2.11241e-05	0.037343	GNPTAB			chr12	102218837	Body	OpenSea
cg22822837	0.010905	0.137255	0.0174766	12.7329	0.131966	0.0124766	9.4544	1.33616e-06	0.0165816				chr6	105876405		OpenSea
cg16120387	0.0108599	0.0673202	0.0139528	20.726	0.0562156	0.00968735	17.2325	3.68517e-05	0.0458212	BMPER	BMPER;BMPER	BMPER;BMPER;BMPER;BMPER;BMPER	chr7	33943859	TSS1500	Island
cg15893532	0.0108549	0.893849	0.00995996	1.11428	0.883588	0.0115421	1.30628	9.97704e-06	0.0296334	LARP1;LARP1		LARP1;LARP1	chr5	154155412	Body;Body	OpenSea
cg12659965	0.0107938	0.155021	0.0132117	8.52252	0.146564	0.0101264	6.9092	4.47621e-05	0.047629	TMEM150A;TMEM150A;USP39	USP39;TMEM150A	TMEM150A;TMEM150A;TMEM150A;TMEM150A;USP39;TMEM150A;TMEM150A;TMEM150A;TMEM150A	chr2	85828930	Body;Body;TSS1500	N_Shore
cg22823725	0.0105432	0.104546	0.0134429	12.8583	0.0968066	0.0105512	10.8993	2.72543e-06	0.0212063	TMEFF2;TMEFF2	AC098617.2	AC098617.2	chr2	192900649	Body;Body	OpenSea
cg21709115	0.0102772	0.307169	0.0131633	4.28536	0.303339	0.0139936	4.61318	2.76778e-05	0.0417383				chr2	121762599		OpenSea
cg26755111	0.010028	0.105747	0.012198	11.5351	0.0969616	0.00929572	9.58702	1.4373e-05	0.0333175	TPCN2	TPCN2;TPCN2;TPCN2	TPCN2;TPCN2;TPCN2;TPCN2;TPCN2	chr11	68815586	TSS1500	N_Shore
cg08331960	0.00982579	0.293696	0.01103	3.75557	0.285012	0.0094309	3.30895	4.2627e-05	0.0474001	SLC9A3R2;SLC9A3R2	SLC9A3R2;SLC9A3R2	SLC9A3R2;SLC9A3R2;SLC9A3R2	chr16	2076597	TSS1500;TSS1500	N_Shore
cg22964259	0.00972365	0.863694	0.0115278	1.33471	0.854534	0.0110807	1.2967	4.08789e-05	0.046633	HIPK4	HIPK4;HIPK4	HIPK4;HIPK4	chr19	40895711	1stExon	Island
cg03648523	0.00948243	0.0903034	0.0109962	12.1769	0.0832292	0.00854453	10.2663	4.58393e-06	0.0248357	CDH13;CDH13;CDH13;CDH13;CDH13;CDH13		CDH13;CDH13	chr16	82667622	5'UTR;Body;Body;Body;Body;Body	OpenSea
cg15698552	0.00932776	0.149544	0.0104323	6.97607	0.144022	0.0113297	7.8666	4.84501e-05	0.0492388				chr1	114624071		OpenSea
cg18363008	0.00931292	0.198732	0.0123445	6.21163	0.193782	0.0112047	5.78213	4.34566e-05	0.047629	TM4SF5	TM4SF5	TM4SF5;TM4SF5	chr17	4675114	TSS200	OpenSea
cg08127131	0.00930011	0.069713	0.0127127	18.2358	0.0629659	0.00986497	15.6672	4.76122e-05	0.0491225				chr4	141159423		OpenSea
cg02318971	0.00902352	0.0896329	0.00947067	10.5661	0.0785172	0.00863691	11	1.73181e-05	0.0359758		C11orf85;C11orf85;C11orf85	C11orf85;C11orf85;C11orf85	chr11	64739714		Island
cg05593628	0.00864804	0.107447	0.00952272	8.86268	0.100433	0.00848852	8.45193	3.90107e-05	0.0464194	KCNQ3;KCNQ3		KCNQ3	chr8	133227853	Body;Body	OpenSea
cg24654028	0.0081903	0.0728947	0.010845	14.8776	0.0654373	0.00767838	11.7339	3.39172e-05	0.0446038	ST5	ST5;ST5	ST5;ST5;ST5;ST5;ST5;ST5;ST5;ST5;ST5;ST5;ST5;ST5;ST5;ST5;ST5;ST5;ST5;ST5;ST5;ST5	chr11	8854482	5'UTR	OpenSea
cg18495231	0.00793578	0.0999335	0.00984203	9.84858	0.0927645	0.00936279	10.0931	2.52132e-05	0.0404825	IQGAP1	IQGAP1;IQGAP1	IQGAP1;IQGAP1;IQGAP1;IQGAP1	chr15	90930914	TSS1500	N_Shore
cg10743062	0.00791898	0.075274	0.00963463	12.7994	0.0691545	0.00756713	10.9423	9.8751e-06	0.0296334	NCOA6	NCOA6;NCOA6	NCOA6;NCOA6	chr20	33413713	TSS1500	S_Shore
cg12858746	0.0077126	0.0507154	0.00845278	16.6671	0.042817	0.00664902	15.5289	1.14314e-05	0.0306053	DDB2;DDB2	DDB2	DDB2	chr11	47235847	TSS1500;TSS1500	N_Shore
cg14054283	0.00751422	0.0881936	0.00898665	10.1897	0.0835142	0.00931381	11.1524	4.497e-05	0.047629	TACR1;TACR1			chr2	75292272	Body;Body	OpenSea
cg21628390	0.00747409	0.0827624	0.00694725	8.39421	0.0768637	0.00678545	8.82791	2.16817e-06	0.0189945	LINC00661	AC004790.1;AC004790.2	AC004790.2;AC004790.1;AC004790.2;AC004790.2;AC004790.2	chr19	16136684	Body	OpenSea
cg25492814	0.00714275	0.0610307	0.00723391	11.8529	0.0540938	0.00805517	14.8911	4.05272e-05	0.046633	NFXL1;NFXL1;NFXL1;NFXL1;LOC101927157	NFXL1;NFXL1	NFXL1;NFXL1;NFXL1;NIPAL1;NIPAL1	chr4	47916879	TSS200;TSS200;TSS1500;TSS1500;Body	Island
cg05858920	0.00713299	0.0477795	0.00963263	20.1606	0.0409326	0.0067688	16.5364	4.77694e-05	0.0491282	BCL2;BCL2	BCL2;BCL2;BCL2	BCL2;BCL2;BCL2	chr18	60985959	5'UTR;5'UTR	N_Shore
cg02102020	0.00690109	0.0612832	0.00813027	13.2667	0.0547054	0.0063529	11.6129	7.54356e-06	0.0274528	FAM5B	FAM5B;FAM5B	FAM5B;FAM5B	chr1	177150789	5'UTR	N_Shore
cg17521268	0.00678755	0.0543957	0.00809578	14.8831	0.0470445	0.00653227	13.8853	3.14428e-05	0.0430631	RALYL;RALYL;RALYL;RALYL;RALYL	RALYL	RALYL	chr8	85516659	Body;Body;Body;Body;Body	OpenSea
cg19342506	0.00613052	0.0492103	0.00587145	11.9313	0.0438858	0.00703409	16.0282	9.32465e-06	0.0291161				chr18	20219147		OpenSea
cg24079565	0.00594083	0.0559423	0.00534231	9.54967	0.0494404	0.00500652	10.1264	2.00038e-06	0.0189945	GPR137;GPR137;GPR137;GPR137;GPR137;GPR137;GPR137;BAD;BAD	BAD;GPR137;GPR137;GPR137;BAD;BAD;BAD;BAD;GPR137;GPR137;GPR137	GPR137;GPR137;GPR137;GPR137;BAD;GPR137;GPR137;GPR137;BAD;BAD;BAD;GPR137;GPR137;BAD;BAD;GPR137;GPR137;GPR137;GPR137;GPR137;GPR137;GPR137;GPR137;GPR137	chr11	64052613	Body;TSS1500;TSS1500;1stExon;5'UTR;1stExon;5'UTR;TSS1500;TSS1500	Island
cg25454039	0.00523908	0.0465662	0.0056476	12.1281	0.0422672	0.00569725	13.4791	4.52027e-05	0.0477579				chr20	1193579		OpenSea
cg02718124	0.00506741	0.0335242	0.00468047	13.9615	0.0294964	0.00452216	15.3312	2.21788e-06	0.0189945	FXC1;ARFIP2	ARFIP2;ARFIP2;ARFIP2;ARFIP2;FXC1;FXC1;FXC1;FXC1;ARFIP2;ARFIP2;ARFIP2	ARFIP2;ARFIP2;ARFIP2;ARFIP2;FXC1;FXC1;ARFIP2;FXC1;FXC1;FXC1;ARFIP2;ARFIP2;ARFIP2;ARFIP2;ARFIP2	chr11	6502648	TSS200;TSS200	Island
cg23185657	0.00479747	0.046469	0.00448073	9.6424	0.041399	0.00475295	11.4808	3.45624e-05	0.0448991	TIMM10	TIMM10;TIMM10;TIMM10	TIMM10;TIMM10;TIMM10	chr11	57298081	5'UTR	OpenSea
cg21080253	0.00425277	0.0305957	0.00446984	14.6094	0.0265223	0.00391829	14.7736	2.35335e-05	0.0392604	C5orf36;ANKRD32;C5orf36	KIAA0825;ANKRD32;KIAA0825;KIAA0825;KIAA0825	ANKRD32;ANKRD32;ANKRD32;KIAA0825;ANKRD32;KIAA0825;KIAA0825;KIAA0825	chr5	93953891	5'UTR;TSS1500;5'UTR	N_Shore
cg24010885	0.0042497	0.0311292	0.00451565	14.5062	0.02695	0.0037813	14.0308	3.5475e-05	0.0454912	HM13;HM13;HM13;HM13	HM13;HM13	HM13;HM13;HM13;HM13;HM13;HM13;HM13	chr20	30102097	TSS200;TSS200;TSS200;TSS200	Island
cg21730366	0.00404554	0.0292748	0.00386812	13.2132	0.0255099	0.00405915	15.9121	1.99564e-05	0.0366448		AC018755.11	AC018755.11	chr19	52097802		Island
cg18064474	0.00398005	0.0272303	0.00457615	16.8054	0.023303	0.00328011	14.0759	8.70526e-06	0.0282949	RORA;RORA;RORA;RORA	RORA;RP11-219B17.1;RP11-219B17.1;RORA	RORA;RORA;RORA;RORA;RP11-219B17.1;RP11-219B17.1;RORA;RORA	chr15	60885021	Body;Body;TSS1500;Body	Island
cg17753496	0.00397326	0.0269129	0.00398584	14.8101	0.0231075	0.00349188	15.1114	7.71801e-06	0.0274528	FOXO3;FOXO3	FOXO3;FOXO3	FOXO3;FOXO3	chr6	108881018	TSS200;TSS1500	Island
cg08843134	0.00349092	0.0248406	0.00364716	14.6822	0.0219102	0.00348915	15.9248	2.83596e-05	0.0418681	DCI	ECI1;ECI1;ECI1	ECI1;ECI1;ECI1;ECI1;ECI1;ECI1;ECI1	chr16	2301653	TSS200	Island
cg20799816	0.00342853	0.0234051	0.00303457	12.9655	0.0202894	0.0027648	13.6268	2.70063e-06	0.0212063	TTC39C;TTC39C;TTC39C	TTC39C;TTC39C	TTC39C;TTC39C	chr18	21594185	TSS200;5'UTR;TSS200	Island
cg26719257	0.00298422	0.0208772	0.00270261	12.9453	0.0179826	0.00266213	14.8039	1.53932e-06	0.0173952	CDCA5;ZFPL1;ZFPL1	CDCA5;ZFPL1;ZFPL1;ZFPL1;ZFPL1;CDCA5;ZFPL1;ZFPL1;ZFPL1;ZFPL1	ZFPL1;CDCA5;ZFPL1;CDCA5;CDCA5;ZFPL1;CDCA5;CDCA5;CDCA5;ZFPL1;ZFPL1;ZFPL1;ZFPL1;ZFPL1;ZFPL1;CDCA5;ZFPL1;ZFPL1;ZFPL1;ZFPL1;ZFPL1;ZFPL1;ZFPL1;ZFPL1;CDCA5;ZFPL1;ZFPL1;ZFPL1;ZFPL1;ZFPL1	chr11	64851796	TSS200;1stExon;5'UTR	Island
cg07509646	0.00270145	0.0236288	0.00338297	14.3171	0.0213324	0.00280759	13.1611	4.08457e-05	0.046633	LAPTM4A	RP11-644K8.1;LAPTM4A	RP11-644K8.1;LAPTM4A	chr2	20251843	TSS200	Island

### Sheet: Table 13
Supplementary table 13. ICSI-associated DMRs. DMRs are ordered according to P-value by Fisher’s combined probability test starting from the most significant.
Overlapping genes	Chromosome	Start	End	Width	No. of CpGs	Min FDR	Stouffer	HMFDR	Fisher	Max diff	Mean diff
GGT6	chr17	4463371	4465386	2016	13	1.1525e-31	8.34507e-09	0.0452643	1.19799e-06	0.0488492	0.029153
LZTS1	chr8	20112175	20113927	1753	12	4.33355e-24	1.29696e-05	0.068967	9.11604e-05	0.123441	0.0678405
RP13-977J11.8, RP13-977J11.2	chr12	132674012	132675220	1209	11	1.62066e-21	0.000449224	0.0718384	0.000728206	-0.134255	-0.0633224
	chr19	3802504	3803270	767	5	1.8426e-13	0.000567254	0.0380048	0.00179705	0.0253605	0.0192873
	chr1	1974661	1974941	281	5	9.66578e-12	0.000670974	0.0344713	0.00276666	0.040548	0.0311102
CITF22-24E5.1, PVALB	chr22	37210239	37216233	5995	23	4.60266e-13	7.75346e-05	0.141324	0.00289203	0.0728501	0.028378
HIST1H3E	chr6	26224013	26226256	2244	17	7.02862e-21	0.0023372	0.130137	0.00422951	0.0998883	0.0513997
XXbac-B444P24.8	chr22	20192371	20192887	517	4	2.09134e-09	0.00216204	0.0535137	0.00722076	-0.0234834	-0.0165868
TMEM17	chr2	62732450	62733617	1168	6	7.86211e-12	0.00257187	0.0545475	0.00727877	-0.0231935	-0.0152907
FGD4	chr12	32654494	32655836	1343	6	1.74816e-11	0.0212471	0.00235477	0.00730629	-0.0402109	-0.0193603
LINC00879, WDR82P1	chr3	94656733	94657048	316	7	1.25804e-11	0.00105487	0.0938192	0.00768995	0.0704166	0.0558599
UPK3A	chr22	45680429	45681036	608	9	1.30177e-12	0.00071448	0.131975	0.00864351	0.0596018	0.0277245
RP11-395N3.2	chr2	227664911	227666361	1451	5	2.10312e-10	0.00378636	0.0667584	0.00866142	-0.0518342	-0.0315894
CARD11	chr7	3082006	3082233	228	3	8.05845e-08	0.00409687	0.0537818	0.0104152	0.0273492	0.0247844
BIN1	chr2	127817030	127818226	1197	7	2.75815e-11	0.00197052	0.0971608	0.0105609	0.082916	0.0387155
AC018890.6	chr2	175594739	175595575	837	6	2.27007e-11	0.00616131	0.0610575	0.0112765	0.0586094	0.0356131
	chr6	170525018	170526446	1429	3	1.98863e-05	0.0065384	0.0442769	0.0125123	0.0374845	0.0294444
LRIG3	chr12	59307521	59308369	849	3	6.95697e-07	0.00680038	0.0620304	0.0159818	-0.0607069	-0.0461059
GTF2IRD1	chr7	73892652	73892704	53	3	7.54401e-07	0.00671126	0.0643256	0.016133	-0.0149653	-0.0126619
DGKZ	chr11	46353961	46355283	1323	17	4.49103e-18	0.00640069	0.171771	0.0179835	0.0979241	0.0501294
ZNF763, ZNF763	chr19	12075772	12076549	778	6	1.01639e-09	0.00500686	0.105015	0.0181401	-0.0256803	-0.0177337
RREB1	chr6	7140931	7142066	1136	7	1.812e-10	0.00337974	0.125173	0.0190835	-0.0786193	-0.0461328
CDH6	chr5	31323107	31323515	409	4	9.43174e-08	0.00705223	0.0698584	0.0192193	0.0372865	0.0320834
	chr7	98424185	98424289	105	3	1.37713e-06	0.0103441	0.0590472	0.0195911	0.0365447	0.0248104
ANKS1A	chr6	34984836	34985883	1048	5	4.25751e-08	0.00685709	0.075675	0.0196259	-0.0512563	-0.028282
GALNT2	chr1	230272306	230272656	351	5	8.08051e-09	0.00775219	0.0851081	0.0197505	0.032411	0.0260752
	chr14	101830622	101831690	1069	4	1.72183e-08	0.0152379	0.0579521	0.0205372	0.0396008	0.0220886
RP11-279F6.1	chr15	69853608	69854024	417	6	2.53143e-09	0.00530293	0.112465	0.0208097	0.0307885	0.0217407
	chr14	78108189	78108822	634	5	1.37618e-08	0.00766872	0.100385	0.0226896	0.058289	0.0345756
	chr10	71425040	71426878	1839	5	1.01069e-06	0.0193561	0.0488359	0.0229264	0.0305181	0.0201297
PIK3R1	chr5	67583598	67585195	1598	12	3.89661e-15	0.00818889	0.144455	0.0239491	-0.0946892	-0.0448647
HPCAL1	chr2	10507934	10508985	1052	5	6.8212e-09	0.0144631	0.101108	0.0252761	0.038861	0.0206884
	chr6	170557102	170558102	1001	6	4.70389e-09	0.00774875	0.112902	0.0286822	0.0429118	0.0252186
CDC42EP2	chr11	65088334	65089691	1358	4	6.6525e-05	0.0110892	0.104337	0.0313457	0.0178364	0.0137706
NOTCH1	chr9	139396047	139397519	1473	4	2.92977e-06	0.0151391	0.0744566	0.0325112	0.0319189	0.0273791
	chr6	170358945	170359395	451	4	1.77155e-07	0.0330114	0.0633541	0.0335226	0.0299199	0.0216826
PLA2G4D	chr15	42385679	42387290	1612	9	6.7769e-09	0.0079038	0.1359	0.0340621	0.025486	0.0167377
CREBZF	chr11	85391995	85394499	2505	8	6.09359e-09	0.00793227	0.143423	0.0341189	0.0598305	0.0209038
PLEKHG4B	chr5	142488	143163	676	6	5.10078e-08	0.00914519	0.13417	0.034796	0.0514649	0.033275
	chr11	44978644	44979029	386	4	9.32723e-07	0.0131085	0.107554	0.0349611	-0.0937365	-0.0492749
SYNPO	chr5	150018831	150020212	1382	5	2.27965e-07	0.0494756	0.0996087	0.0385127	-0.0206175	-0.0134097
LINC00544	chr13	30509728	30512311	2584	6	4.09672e-06	0.0105305	0.132862	0.0388265	0.0396312	0.0253828
MEGF6	chr1	3473186	3474376	1191	5	1.51964e-07	0.0179774	0.0899765	0.0393893	0.0265567	0.0184744
COLGALT1	chr19	17688104	17688265	162	3	1.92216e-05	0.0172308	0.108372	0.0396799	0.0497163	0.0387944
GALNT2	chr1	230404284	230405211	928	3	1.39024e-07	0.049023	0.0264904	0.03983	0.0448715	0.0246348
NTN1	chr17	9143096	9143838	743	4	3.021e-06	0.0163769	0.112949	0.0398408	-0.128843	-0.0777838
PDE4B	chr1	66796739	66798221	1483	9	2.56115e-10	0.0102198	0.151452	0.0412007	-0.0757122	-0.0289892
	chr16	55052618	55053053	436	4	9.72837e-07	0.0278772	0.0796756	0.0422779	0.0280598	0.0209734
NUDT19, CTD-2538C1.2	chr19	33181245	33183187	1943	10	1.12654e-09	0.0151043	0.162766	0.0431468	0.0630767	0.0339993
PDE4B	chr1	66457416	66458803	1388	7	8.23373e-09	0.010599	0.142412	0.043599	0.0545432	0.0322355
MOG	chr6	29633622	29636669	3048	17	5.55273e-10	0.00890099	0.167943	0.0436132	0.0399006	0.0271328
	chr6	168559427	168559503	77	3	1.54213e-05	0.0212728	0.09886	0.0436151	0.0487895	0.0362977
	chr6	170401305	170402161	857	3	6.36408e-06	0.0289987	0.0620192	0.0444813	0.0419665	0.0301444
	chr20	50479475	50479554	80	3	2.82647e-05	0.0196949	0.113343	0.044514	0.0257002	0.0230533
	chr20	49609286	49609852	567	4	9.41385e-07	0.0327677	0.0530619	0.0446442	0.0240514	0.0136811
	chr5	153862299	153862752	454	4	2.1568e-06	0.0163942	0.130458	0.0462082	0.0604472	0.0397459
BBC3	chr19	47735741	47736153	413	5	1.17369e-07	0.031337	0.0962188	0.0465219	-0.0347006	-0.0161479
NXN	chr17	840592	841205	614	4	4.49464e-06	0.0156824	0.138809	0.0467765	0.0256804	0.0202065
	chr1	232268330	232269788	1459	3	0.000426682	0.0247946	0.0968203	0.0471983	-0.048035	-0.0310815
ST8SIA1	chr12	22486437	22488796	2360	16	3.00433e-16	0.0144291	0.151113	0.0472783	-0.0346412	-0.0193958
	chr6	170249394	170249553	160	3	7.15575e-06	0.0627521	0.0574473	0.0475046	0.0333189	0.0248212
NYAP1	chr7	100091181	100091793	613	6	4.35576e-08	0.015488	0.14457	0.0479587	-0.0596599	-0.0362198
PAX8-AS1, PAX8	chr2	114030824	114031854	1031	3	5.34634e-05	0.0252772	0.10128	0.0487474	0.0558694	0.0455765

### Sheet: Table 14
Supplementary table 14. Common ART-associated alterations between IVF and ICSI placentas. Common a) DMPs, b) DMR-associated genes, and c) DEGs.
a) Common DMPs
	Specific DMPs in ART vs control				Specific DMPs in IVF vs control				Specific DMPs in ICSI vs control				Common DMPs in ART and IVF vs control				Common DMPs in ART and ICSI vs control				Common DMPs in IVF and ICSI vs control				Common DMPs in ART, IVF, and ICSI vs control
	Probe	UCSC RefGene Name	GencodeBasicV12 Name	GencodeCompV12 Name	Probe	UCSC RefGene Name	GencodeBasicV12 Name	GencodeCompV12 Name	Probe	UCSC RefGene Name	GencodeBasicV12 Name	GencodeCompV12 Name	Probe	UCSC RefGene Name	GencodeBasicV12 Name	GencodeCompV12 Name	Probe	UCSC RefGene Name	GencodeBasicV12 Name	GencodeCompV12 Name	Probe	UCSC RefGene Name	GencodeBasicV12 Name	GencodeCompV12 Name	Probe	UCSC RefGene Name	GencodeBasicV12 Name	GencodeCompV12 Name
1	cg00254064	CTD-2350J17.1;FBXL7;FBXL7	FBXL7	FBXL7	cg00133698	CAMK2D;CAMK2D;CAMK2D;CAMK2D;CAMK2D;CAMK2D	CAMK2D;CAMK2D;CAMK2D;CAMK2D;CAMK2D;CAMK2D;CAMK2D;CAMK2D	CAMK2D;CAMK2D;CAMK2D;CAMK2D;CAMK2D;CAMK2D;CAMK2D;CAMK2D;CAMK2D	cg01104883	CHRNA2;CHRNA2		CHRNA2;CHRNA2;CHRNA2	cg00133595	TRIM72;PYDC1	PYDC1;PYDC1	PYDC1;PYDC1	cg00187686	TCN1	TCN1;TCN1	TCN1;TCN1;TCN1	cg00187686	TCN1	TCN1;TCN1	TCN1;TCN1;TCN1	cg00187686	TCN1	TCN1;TCN1	TCN1;TCN1;TCN1
2	cg00760826	MYO18B	CTA-125H2.1	CTA-125H2.1;MYO18B;MYO18B	cg00148114		AC092171.1;AC092171.1	AC092171.1;AC092171.1	cg01573710	GRIN2A;GRIN2A;GRIN2A	RP11-297M9.2;GRIN2A	RP11-297M9.2;GRIN2A	cg00187686	TCN1	TCN1;TCN1	TCN1;TCN1;TCN1	cg01954930	LOC255025	RP11-118N24.3;RP11-118N24.3;RP11-118N24.3;RP11-118N24.3	RP11-118N24.3;RP11-118N24.3;RP11-118N24.3;RP11-118N24.3	cg04913963		RP13-977J11.8;RP13-977J11.2	RP13-977J11.8;RP13-977J11.2	cg04913963		RP13-977J11.8;RP13-977J11.2	RP13-977J11.8;RP13-977J11.2
3	cg01802916		U4	U4	cg00191102				cg02637646	MPPED1	MPPED1;MPPED1	MPPED1;MPPED1;MPPED1	cg00226931	GAL;GAL	GAL;GAL;GAL	GAL;GAL;GAL	cg02424858				cg15141766				cg15141766
4	cg01893041	PIK3R1;PIK3R1	PIK3R1	PIK3R1;PIK3R1	cg00674428	COL6A2			cg03158581	HAND1	HAND1	HAND1	cg00368532		RP13-977J11.2;RP13-977J11.8	RP13-977J11.2;RP13-977J11.8	cg04263575	HGF;HGF;HGF;HGF;HGF	HGF	HGF;HGF	cg16805513		RP13-977J11.2;RP13-977J11.8;RP13-977J11.2	RP13-977J11.2;RP13-977J11.8;RP13-977J11.2	cg16805513		RP13-977J11.2;RP13-977J11.8;RP13-977J11.2	RP13-977J11.2;RP13-977J11.8;RP13-977J11.2
5	cg02346492	NTN1			cg00857907				cg06455851	LRIG3;LRIG3;LRIG3;LRIG3	LRIG3	LRIG3;LRIG3	cg00580965		RP11-429J17.6	RP11-429J17.6;RP11-429J17.6;RP11-429J17.6	cg04346791			FGD4	cg21025231		RP13-977J11.8;RP13-977J11.2	RP13-977J11.8;RP13-977J11.2	cg21025231		RP13-977J11.8;RP13-977J11.2	RP13-977J11.8;RP13-977J11.2
6	cg02519681	FRMD4B	FRMD4B;FRMD4B;FRMD4B;FRMD4B	FRMD4B;FRMD4B;FRMD4B;FRMD4B;FRMD4B;FRMD4B;FRMD4B;FRMD4B;FRMD4B;FRMD4B;FRMD4B	cg00880452	SYCN	SYCN	SYCN	cg06580725	ZIC2	ZIC2	ZIC2;ZIC2	cg00650833				cg04549141
7	cg03407412	NHEJ1	NHEJ1;NHEJ1	NHEJ1;NHEJ1;NHEJ1;NHEJ1;NHEJ1;NHEJ1;NHEJ1;SLC23A3;SLC23A3	cg01019290	OR51L1	OR51L1	OR51L1	cg06879998	LZTS1	LZTS1	LZTS1	cg00737916				cg04913963		RP13-977J11.8;RP13-977J11.2	RP13-977J11.8;RP13-977J11.2
8	cg03690227	PVALB	CITF22-24E5.1;PVALB;PVALB	CITF22-24E5.1;PVALB;PVALB;PVALB;PVALB	cg01093159	SNTG2			cg06965372				cg00934864	CCDC8;CCDC8	CCDC8;CCDC8;CCDC8;CCDC8	CCDC8;CCDC8;CCDC8;CCDC8	cg05981144	C11orf90
9	cg03749182	FOXP1-AS1;FOXP1;FOXP1;FOXP1;FOXP1;FOXP1;FOXP1	FOXP1-AS1;FOXP1;FOXP1;FOXP1;FOXP1;FOXP1;FOXP1	FOXP1-AS1;FOXP1;FOXP1;FOXP1;FOXP1;FOXP1;FOXP1;FOXP1	cg01284869	TCN2	PES1;TCN2;PES1;PES1;PES1;TCN2;TCN2;TCN2;PES1;PES1	PES1;TCN2;TCN2;PES1;PES1;PES1;TCN2;TCN2;PES1;TCN2;TCN2;PES1;PES1;MTMR3	cg08019253	C13orf16			cg01001241	ZDHHC5	ZDHHC5	ZDHHC5;ZDHHC5;ZDHHC5;ZDHHC5	cg08216457	LOC101929315;LOC101929294	RP11-561E1.1;RP11-561E1.1;RP11-561E1.1;RP11-561E1.1;RP11-624C23.1;RP11-624C23.1	RP11-561E1.1;RP11-561E1.1;RP11-561E1.1;RP11-561E1.1;RP11-624C23.1;RP11-624C23.1
10	cg04004109	PAPPA	PAPPA;PAPPA	PAPPA;PAPPA	cg01425666		AC092171.1;AC092171.1	AC092171.1;AC092171.1	cg08194377	ANKS1A	ANKS1A	ANKS1A	cg01022871		C4orf51	C4orf51;C4orf51	cg10448675
11	cg04528808				cg01969834	COL6A2;COL6A2;COL6A2	COL6A2	COL6A2;COL6A2	cg09324514	NDRG4;NDRG4;NDRG4	NDRG4;NDRG4;NDRG4	NDRG4;NDRG4;NDRG4;NDRG4;NDRG4;NDRG4;NDRG4;NDRG4;NDRG4;NDRG4;NDRG4;NDRG4;NDRG4;NDRG4;NDRG4;NDRG4;NDRG4;NDRG4;NDRG4;NDRG4;NDRG4	cg01454595	PCDHGB4;PCDHGB4;PCDHGA1;PCDHGA2;PCDHGA3;PCDHGB1;PCDHGA4;PCDHGB2;PCDHGA5;PCDHGB3;PCDHGA6;PCDHGA7	PCDHGB4	PCDHGB4	cg12052765	SLC18A3;CHAT	SLC18A3;CHAT	SLC18A3;CHAT
12	cg04611159				cg02835117	VOPP1;VOPP1;VOPP1	VOPP1;VOPP1;VOPP1;VOPP1	VOPP1;VOPP1;VOPP1;VOPP1;VOPP1;VOPP1;VOPP1;VOPP1	cg09560533				cg01776739	SORL1	SORL1;SORL1	SORL1;SORL1	cg15141766
13	cg04946749	MGAT5B	MGAT5B	MGAT5B	cg02866106	CHRM2;CHRM2;CHRM2;CHRM2;CHRM2;CHRM2;CHRM2;CHRM2	CHRM2;CHRM2;CHRM2;AC009264.1	CHRM2;CHRM2;CHRM2;CHRM2;AC009264.1	cg10210739	S1PR1	S1PR1;S1PR1;S1PR1	S1PR1;S1PR1;S1PR1;S1PR1	cg01794323	LOXHD1;LOXHD1;LOXHD1;LOXHD1;LOXHD1			cg15376615	HAND1	HAND1	HAND1
14	cg05253116	LRP1B			cg03553692				cg10491372	MYBBP1A;MYBBP1A		MYBBP1A;MYBBP1A	cg02300750	SORCS1;SORCS1;SORCS1;SORCS1;SORCS1;SORCS1			cg16805513		RP13-977J11.2;RP13-977J11.8;RP13-977J11.2	RP13-977J11.2;RP13-977J11.8;RP13-977J11.2
15	cg05902914		CTC-340A15.2;CTC-340A15.2;CTC-340A15.2;CTC-340A15.2;CTC-340A15.2;CTC-340A15.2;CTC-340A15.2;CTC-340A15.2;CTC-340A15.2;CTC-340A15.2	CTC-340A15.2;CTC-340A15.2;CTC-340A15.2;CTC-340A15.2;CTC-340A15.2;CTC-340A15.2;CTC-340A15.2;CTC-340A15.2;CTC-340A15.2;CTC-340A15.2	cg03605610				cg10648455	ACACB		ACACB	cg02427200	TCTN3;TCTN3	TCTN3;TCTN3;TCTN3	TCTN3;TCTN3;TCTN3;TCTN3;TCTN3;TCTN3;TCTN3;TCTN3;TCTN3;ENTPD1	cg17092761
16	cg06295987		RP11-47P18.1;RP11-47P18.2	RP11-47P18.1;RP11-47P18.2	cg04137702	C10orf53;C10orf53	C10orf53;C10orf53	C10orf53;C10orf53	cg10785622				cg02915746	SLC30A3	SLC30A3	SLC30A3;SLC30A3;SLC30A3;SLC30A3;SLC30A3;SLC30A3	cg21025231		RP13-977J11.8;RP13-977J11.2	RP13-977J11.8;RP13-977J11.2
17	cg06838703	LINC01239	RP11-370B11.3;RP11-399D6.2	RP11-370B11.3;RP11-399D6.2	cg04578631	MIR656	MIR656	MIR656	cg10846328	BIN1;BIN1;BIN1;BIN1;BIN1;BIN1;BIN1;BIN1;BIN1;BIN1	BIN1	BIN1;BIN1	cg03306486	APC2
18	cg07031797	TTLL8			cg04971869	SORL1		SORL1;SORL1	cg11461311		RP11-521O16.1;RP11-521O16.2	RP11-521O16.1;RP11-521O16.2	cg03926906
19	cg07347128		VDR	VDR	cg05406868		AC092171.1	AC092171.1	cg11777437		Y_RNA	Y_RNA	cg04010471
20	cg08304084	SALL1;SALL1	SALL1	SALL1	cg06545820		AC012501.2	AC012501.2	cg12405258				cg04297246		C4orf51	C4orf51;C4orf51
21	cg08346097		CTD-2231H16.1	CTD-2231H16.1	cg06641416				cg13154263				cg04739953	GAL	GAL;GAL	GAL;GAL
22	cg08547691	NTN1	NTN1	NTN1	cg07797231	NPPC	NPPC;NPPC	NPPC;NPPC	cg13171197				cg04913963		RP13-977J11.8;RP13-977J11.2	RP13-977J11.8;RP13-977J11.2
23	cg08900363	PRKAR1B;PRKAR1B;PRKAR1B;PRKAR1B;PRKAR1B;PRKAR1B	PRKAR1B	PRKAR1B	cg08198203				cg13610138	LRIG3;LRIG3		LRIG3	cg04959815	CYB5R2	CYB5R2;CYB5R2;CYB5R2;CYB5R2;CYB5R2	CYB5R2;CYB5R2;CYB5R2;CYB5R2;CYB5R2;CYB5R2;CYB5R2;CYB5R2;CYB5R2;CYB5R2;CYB5R2;CYB5R2
24	cg09160709				cg08374600		RNU1-17P	RNU1-17P	cg14006096		AC018890.6	AC018890.6	cg05047209
25	cg09493975				cg08835342	PRR19	PRR19	PRR19	cg15493494				cg05048168		RP13-977J11.2;RP13-977J11.8;RP13-977J11.2	RP13-977J11.2;RP13-977J11.8;RP13-977J11.2
26	cg10019435				cg08869654	HDGFL1	HDGFL1;HDGFL1	HDGFL1;HDGFL1	cg15811833		RP11-613D13.4	RP11-613D13.4	cg05143923	DEFB135	DEFB135	DEFB135
27	cg10165894		CTD-2231H16.1	CTD-2231H16.1	cg09646943	NXNL1	NXNL1	NXNL1	cg16077325		MSR1	MSR1;MSR1;MSR1	cg05179921	CD69	CD69	CD69
28	cg10601972	CAND2;CAND2	CAND2;CAND2	CAND2;CAND2;CAND2	cg10340251	LAMA3;LAMA3;LAMA3;LAMA3	AC010754.1;LAMA3	AC010754.1;LAMA3	cg16940506	ACTA1	ACTA1;ACTA1;ACTA1	ACTA1;ACTA1;ACTA1	cg06179657	RPH3AL	RPH3AL	RPH3AL;RPH3AL
29	cg11112876		RP11-116D17.1	RP11-116D17.1	cg10522535				cg17160327				cg06269115	GAL	GAL;GAL	GAL;GAL
30	cg11986813				cg10884287	EXD3;EXD3;EXD3;EXD3	EXD3;EXD3;EXD3;EXD3;EXD3	EXD3;EXD3;EXD3;EXD3;EXD3;EXD3	cg17334453				cg06339175	RASA3
31	cg12681972	HIST1H3E	HIST1H3E	HIST1H3E	cg10962056	MARCH1	MARCH1;MARCH1;MARCH1	MARCH1;MARCH1;MARCH1;MARCH1;MARCH1;MARCH1;MARCH1;MARCH1	cg17750043	TMEM211	TMEM211;TMEM211;TMEM211	TMEM211;TMEM211;TMEM211	cg06532071		RP13-977J11.2;RP13-977J11.8;RP13-977J11.8	RP13-977J11.2;RP13-977J11.8;RP13-977J11.8
32	cg12956783		RP11-19O2.2;MARCH11	RP11-19O2.2;MARCH11	cg11724726	SGMS1	SGMS1	SGMS1	cg17865872		FGD4	FGD4;FGD4	cg06677140	MSX1	MSX1	MSX1
33	cg13116098	ARHGAP15	AC092652.1;AC092652.1	AC092652.1;AC092652.1;ARHGAP15	cg11754911				cg18000693		RP11-774D14.1;RP11-774D14.1;RP11-774D14.1	RP11-774D14.1;RP11-774D14.1;RP11-774D14.1	cg06948435	RPH3AL	RPH3AL	RPH3AL;RPH3AL
34	cg13355384	KCNT1;KCNT1		KCNT1;KCNT1	cg12297221	ART5;ART5;ART5	ART5;ART5;ART5;ART5	ART5;ART5;ART5;ART5	cg18716076	ISL1	ISL1;CTD-2314G24.2	ISL1;CTD-2314G24.2	cg07195851		RP11-121L11.1	RP11-121L11.1
35	cg13375589	SMTNL2;SMTNL2	SMTNL2;SMTNL2	SMTNL2;SMTNL2	cg13163786	SORL1	SORL1	SORL1	cg20057676	ZIC2	ZIC2;ZIC2	ZIC2;ZIC2;ZIC2;ZIC2;ZIC2	cg08981702	PRR16	PRR16;PRR16	PRR16;PRR16
36	cg13576330				cg13315706	ITGB2;ITGB2	ITGB2;AL844908.5;AL844908.5;ITGB2;ITGB2;ITGB2;ITGB2;ITGB2	ITGB2;ITGB2;ITGB2;AL844908.5;AL844908.5;ITGB2;ITGB2;ITGB2;ITGB2;ITGB2;AL844908.5;ITGB2;ITGB2;ITGB2;ITGB2;ITGB2;ITGB2;ITGB2	cg21428954	CELSR1		CELSR1	cg09928274	ELSPBP1	ELSPBP1	ELSPBP1
37	cg13836098	HIST1H3E	HIST1H3E	HIST1H3E	cg13835168		ZFP57	ZFP57	cg21817858				cg10038009	TRIM72;PYDC1	PYDC1;PYDC1	PYDC1;PYDC1
38	cg13902069	COL6A2			cg15378296	ABI3BP	ABI3BP;ABI3BP	ABI3BP;ABI3BP;ABI3BP;ABI3BP	cg23221867				cg10489050	OR2G6	OR2G6	OR2G6
39	cg14336003	PVALB	CITF22-24E5.1;PVALB;PVALB	CITF22-24E5.1;PVALB;PVALB;PVALB;PVALB	cg15640734	SLC9A3			cg23378331	ASTN1;ASTN1;ASTN1	ASTN1	ASTN1;ASTN1	cg11467177		OFCC1	OFCC1;OFCC1;OFCC1;OFCC1;OFCC1;OFCC1
40	cg14698405				cg16375948				cg23601397		IRS1	IRS1	cg11467680		AC113607.1;AC113607.1	AC113607.1;AC113607.1
41	cg14882311				cg17477162				cg24484905	DAB1	RP11-393I23.4;DAB1;DAB1;DAB1	RP11-393I23.4;DAB1;DAB1;DAB1	cg11839596	MYT1
42	cg14989642	HIST1H3E	HIST1H3E	HIST1H3E	cg18185116	PRKAR1B;PRKAR1B;PRKAR1B;PRKAR1B;PRKAR1B;PRKAR1B			cg24948962	EMILIN2			cg11945839	ART5;ART5	ART5;ART5;ART5	ART5;ART5;ART5
43	cg15190788				cg18612482	TCTN3;TCTN3	TCTN3;TCTN3;TCTN3	TCTN3;TCTN3;TCTN3;TCTN3;TCTN3;TCTN3;TCTN3;TCTN3;TCTN3;ENTPD1	cg24975301				cg12437481	MRPL28	MRPL28;MRPL28	MRPL28;MRPL28;MRPL28;MRPL28;MRPL28;MRPL28;MRPL28
44	cg15282031				cg19239692	PRKAR1B;PRKAR1B;PRKAR1B;PRKAR1B;PRKAR1B;PRKAR1B			cg27092191	ZNF267	ZNF267;ZNF267	ZNF267;ZNF267;ZNF267;ZNF267;ZNF267	cg13598642		RP11-467L24.1	RP11-467L24.1
45	cg15696627	MSX1	MSX1	MSX1	cg19333963	APC2							cg14488605		RP11-429J17.6	RP11-429J17.6;RP11-429J17.6;RP11-429J17.6
46	cg15831967	HELZ	HELZ;HELZ	HELZ;HELZ	cg20686064	DUSP22;DUSP22;DUSP22;DUSP22;DUSP22							cg15141766
47	cg16053281	LRRC33		PIGX	cg21136789	THEGL	THEGL	THEGL					cg15274864	ESPN	ESPN;ESPN	ESPN;ESPN;ESPN;ESPN;ESPN;ESPN
48	cg16200543				cg21324037		RP13-977J11.2;RP13-977J11.8	RP13-977J11.2;RP13-977J11.8					cg15961716	COL6A2;COL6A2;COL6A2	COL6A2	COL6A2;COL6A2
49	cg17518459	LINC00308;LOC101927843	LINC00308;AP000472.2	LINC00308;AP000472.2	cg21508025	NACC2	NACC2	NACC2					cg16656979
50	cg17670477		CTD-2168K21.1	CTD-2168K21.1	cg22290648	SYCN	SYCN	SYCN					cg16805513		RP13-977J11.2;RP13-977J11.8;RP13-977J11.2	RP13-977J11.2;RP13-977J11.8;RP13-977J11.2
51	cg18090200	PTPRN2;PTPRN2;PTPRN2			cg22301778								cg17226811		C4orf51	C4orf51;C4orf51
52	cg18199434	EBF3			cg22334099	TPRX1	TPRX1;TPRX1	TPRX1;TPRX1					cg17290867
53	cg19003390	JAKMIP3			cg23187159	DUSP26	DUSP26;DUSP26	DUSP26;DUSP26					cg17416913		RP13-977J11.2;RP13-977J11.8	RP13-977J11.2;RP13-977J11.8
54	cg19276111	CNR2	CNR2;CNR2	CNR2;CNR2	cg23479999								cg18073471	PRDM8;PRDM8	PRDM8;PRDM8;PRDM8	PRDM8;PRDM8;PRDM8
55	cg19815989	PDXK	PDXK;PDXK	PDXK;PDXK;PDXK;PDXK;PDXK;PDXK;PDXK;PDXK;PDXK;PDXK;PDXK;PDXK;PDXK;PDXK	cg23835532	CERS3;CERS3;CERS3;CERS3	CERS3;CERS3;CERS3;CERS3	CERS3;CERS3;CERS3;CERS3;CERS3;CERS3;CERS3;CERS3					cg18833573		RP11-429J17.6	RP11-429J17.6;RP11-429J17.6;RP11-429J17.6
56	cg20439288	PIK3R1;PIK3R1	PIK3R1;PIK3R1	PIK3R1;PIK3R1;PIK3R1	cg24058120	MFI2;MFI2;MFI2;MFI2	MFI2;MFI2;MFI2;MFI2	MFI2;MFI2;MFI2;MFI2;MFI2;MFI2;MFI2					cg19054181		AC078882.1	AC078882.1
57	cg20474370	PIK3R1;PIK3R1;PIK3R1	PIK3R1;PIK3R1	PIK3R1;PIK3R1;PIK3R1	cg24122498	ZMYND15;ZMYND15	ZMYND15	ZMYND15					cg19078430	SSH2;SSH2;SSH2;SSH2
58	cg21331461	KCNJ8	KCNJ8;KCNJ8	KCNJ8;KCNJ8;KCNJ8	cg24677580	LOC100128317;LOC100128317	AC010091.1	AC010091.1;AC010091.1					cg19102695
59	cg21676790	ZNF667;ZNF667	ZNF667;ZNF667;ZNF667	ZNF667;ZNF667;ZNF667	cg25888384	CRIP3	CRIP3	CRIP3;CRIP3					cg19530424	LINC01571	RP11-7O14.1	RP11-7O14.1
60	cg21726327	DOC2B			cg25909730								cg20044860
61	cg22339775	HIST1H3E	HIST1H3E	HIST1H3E	cg26173417	PRKAR1B;PRKAR1B;PRKAR1B;PRKAR1B;PRKAR1B;PRKAR1B							cg20255255		ZNF385D	ZNF385D;ZNF385D;ZNF385D
62	cg22457769		RP11-429J17.6	RP11-429J17.6;RP11-429J17.6;RP11-429J17.6	cg27173677	RPH3AL	RPH3AL	RPH3AL;RPH3AL					cg20918128	ART5;ART5	ART5;ART5;ART5	ART5;ART5;ART5
63	cg23313990		U4	U4	cg27496230								cg21025231		RP13-977J11.8;RP13-977J11.2	RP13-977J11.8;RP13-977J11.2
64	cg23836621												cg21075278	GAL;GAL	GAL;GAL;GAL	GAL;GAL;GAL
65	cg23935255	MIR758;MIR329-2;MIR329-1	MIR329-1;MIR329-2;MIR758	MIR329-1;MIR329-2;MIR758									cg21538208	MSX1	MSX1	MSX1
66	cg24575083	CYB5R2	CYB5R2;CYB5R2;CYB5R2;CYB5R2	CYB5R2;CYB5R2;CYB5R2;CYB5R2;CYB5R2;CYB5R2;CYB5R2;CYB5R2;CYB5R2;CYB5R2;CYB5R2									cg21544121	PRKAR1B;PRKAR1B;PRKAR1B;PRKAR1B;PRKAR1B;PRKAR1B	PRKAR1B	PRKAR1B
67	cg25195415	PIK3R1;PIK3R1	PIK3R1	PIK3R1;PIK3R1									cg22370235	GAL	GAL;GAL	GAL;GAL
68	cg26092675	HIST1H3E	HIST1H3E	HIST1H3E									cg22581629	AGPAT6	AGPAT6	AGPAT6
69	cg26149875	HIST1H3E	HIST1H3E	HIST1H3E									cg23438841	ART5;ART5;ART5	ART5;ART5;ART5;ART5	ART5;ART5;ART5;ART5
70	cg26466587	MCHR2;MCHR2	MCHR2;MCHR2;MCHR2;RP11-14I4.3;RP11-14I4.3;RP11-14I4.3	MCHR2;MCHR2;MCHR2;RP11-14I4.3;RP11-14I4.3;RP11-14I4.3									cg25742300	LRP1B
71	cg26477488	HAND1	HAND1	HAND1									cg25805368
72	cg26721439	HIST1H3E	HIST1H3E	HIST1H3E									cg26070319
73	cg27162504	LINC00879	RP11-118N24.3;RP11-118N24.3;RP11-118N24.3;RP11-118N24.3	RP11-118N24.3;RP11-118N24.3;RP11-118N24.3;RP11-118N24.3									cg26569518		MUM1	MUM1
74	cg27338841	LOC255025	RP11-118N24.3;RP11-118N24.3;RP11-118N24.3;RP11-118N24.3;RP11-118N24.3	RP11-118N24.3;RP11-118N24.3;RP11-118N24.3;RP11-118N24.3;RP11-118N24.3									cg26600826	OR5M1;OR8U8	OR5M1	OR5M1
75	cg27507960	HIST1H3E	HIST1H3E	HIST1H3E									cg26680520		RP11-429J17.6	RP11-429J17.6;RP11-429J17.6;RP11-429J17.6
76	cg27512504												cg26802755
77													cg26913058	MRPL28	MRPL28;MRPL28	MRPL28;MRPL28;MRPL28;MRPL28;MRPL28;MRPL28;MRPL28
b) Common DMR-asociated genes
	Specific genes in ART vs control	Specific genes in IVF vs control	Specific genes in ICSI vs control	Common genes in ART and IVF vs control	Common genes in ART and ICSI vs control	Common genes in IVF and ICSI vs control	Common genes in ART, IVF, and ICSI vs control
1	AC007796.1	ABCB8	COLGALT1	AATK	AC018890.6	CITF22-24E5.1	CITF22-24E5.1
2	AC010982.2	AC004837.3	DGKZ	ABLIM2	ANKS1A	LINC00544	LINC00544
3	AC011294.3	AC004837.4	PAX8	AC005356.1	BBC3	LINC00879	LINC00879
4	AC012309.5	AC006262.10	PAX8-AS1	AC005592.2	BIN1	MEGF6	MEGF6
5	AC012313.1	AC011747.4	PDE4B	AC011523.2	CARD11	MOG	MOG
6	AC016582.2	AC019294.1	RP11-395N3.2	AC012668.2	CDC42EP2	NOTCH1	NOTCH1
7	AC067959.1	AC093911.1		AC087269.1	CDH6	NXN	NXN
8	AC092652.1	AC145343.2		AC096559.1	CITF22-24E5.1	PIK3R1	PIK3R1
9	AC096670.3	ACP5		AC109826.1	CREBZF	PVALB	PVALB
10	AC108004.3	ACTR2		AC122136.2	CTD-2538C1.2	RP13-977J11.2	RP13-977J11.2
11	ACACB	ANO8		AC147651.4	FGD4	RP13-977J11.8	RP13-977J11.8
12	ACOXL	AZU1		AC147651.5	GALNT2	ST8SIA1	ST8SIA1
13	ADCY1	B3GNT3		ACTL10	GGT6	SYNPO	SYNPO
14	ADCY4	BAALC		ACTL6B	GTF2IRD1	TMEM17	TMEM17
15	ADORA1	BEND7		ADAM22	HIST1H3E	WDR82P1	WDR82P1
16	AFF4	BX470102.3		ADAP2	HPCAL1	XXbac-B444P24.8	XXbac-B444P24.8
17	ALPL	C19orf24		ADHFE1	LINC00544	ZNF763	ZNF763
18	ALS2CR11	C1orf226		AGPAT6	LINC00879
19	AMN	C8orf56		AIM1	LRIG3
20	ANGEL1	CCDC12		AIRE	LZTS1
21	ANK1	CDC25B		AK7	MEGF6
22	ANKRD30B	CEP41		AKR1D1	MOG
23	ANKRD63	CIRBP		ALDH5A1	NOTCH1
24	ANO2	CKM		ANO7	NTN1
25	AP000472.2	COL4A2		APC2	NUDT19
26	AP001476.4	COL6A2		ARPC4-TTLL3	NXN
27	APBA2	CPED1		ART1	NYAP1
28	ARHGAP15	CTD-2154I11.2		ART4	PIK3R1
29	ARHGEF2	CTD-2521M24.10		ART5	PLA2G4D
30	ARNT	DENND6B		ATP6V0A1	PLEKHG4B
31	ARSB	DNM1		B4GALNT2	PVALB
32	ARSJ	DNM1P35		BAIAP3	RP11-279F6.1
33	ASB2	DNMT1		BEAN1	RP13-977J11.2
34	ASIC2	DNMT3L		BIRC7	RP13-977J11.8
35	ATP11A	EIF2B5		BLCAP	RREB1
36	ATP8A2	EIF4G1		BLOC1S5-TXNDC5	ST8SIA1
37	BCL11B	EML1		C12orf60	SYNPO
38	BRSK2	FAM198A		C17orf107	TMEM17
39	C11orf63	FAM92B		C19orf25	UPK3A
40	C14orf2	FCHO1		C1orf145	WDR82P1
41	C17orf97	GNA12		C4orf51	XXbac-B444P24.8
42	C1orf172	GPSM1		CAMK2D	ZNF763
43	C1orf222	GSTO2		CAPN12
44	C1QL4	HCG15		CASKIN1
45	C1QTNF9	HCG16		CATSPERD
46	C4orf26	HPN		CCDC8
47	C5orf66	HPN-AS1		CECR1
48	C6orf100	IGFL1		CHRNE
49	C7orf50	JARID2		CITF22-24E5.1
50	CACNA1A	KCNIP1		CLDN23
51	CACNA1C	KCNIP2		CLIP2
52	CACNA1C-AS1	KCP		CNTN2
53	CACTIN-AS1	KCTD2		CORO6
54	CALN1	KRBOX1		COX8C
55	CAMTA1	LCN8		CPXM2
56	CAND2	LINC00674		CRX
57	CARD16	LTBP4		CTB-55O6.12
58	CARNS1	MATN2		CTC-264K15.6
59	CASP1	MCAM		CTD-2187J20.1
60	CASQ2	MED15P5		CTD-2194D22.2
61	CBFA2T3	MIR155HG		CTD-2231H16.1
62	CCDC174	MIR4482-1		CTD-3088G3.8
63	CCDC88C	MKNK2		CTIF
64	CCND2	MYD88		CUX1
65	CDHR5	NOS1AP		CUZD1
66	CDYL	NSMCE2		CYB5R2
67	CELF2	NXNL1		DAP
68	CELF2-AS1	PLD3		DCAF10
69	CELSR1	RAP1GAP		DDX19B
70	CLK3	RAPGEF5		DENND3
71	CLTA	RHOBTB3		DNAJB5
72	CNR2	RNF150		DOC2B
73	COBLL1	RNF212		DUSP22
74	COPS6	RNF32		ELAVL3
75	CRABP1	RP11-18I14.10		EMILIN2
76	CTD-2291D10.3	RP11-24M17.4		EPHA1
77	CTD-2309H9.3	RP11-332H18.4		ERCC1
78	CTD-2314G24.2	RP11-332H18.5		ESRRG
79	CTD-2353F22.1	RP11-45P15.2		EXOC3L4
80	CTD-2369P2.8	RP11-556H2.3		EXOSC3
81	CTD-2554C21.2	RP11-565P22.6		FAM110A
82	CTD-2587M23.1	RP11-679B19.2		FAM132A
83	CTD-2588J1.1	RP11-875O11.2		FAM24B
84	CTNNA2	SH2D3A		FAM3B
85	CUEDC1	SLC45A4		FAM83E
86	CYBA	SLC6A12		FAM83H-AS1
87	CYFIP1	SNAP47		FCGRT
88	CYP11A1	TBATA		FDFT1
89	DBNDD2	TELO2		FGF1
90	DDC	TNFAIP8		FGF23
91	DLL1	TNFRSF10B		FHL3
92	DNAH6	TNNT3		FIP1L1
93	DOCK1	VAC14		FLJ45079
94	DPF1	WWC2		FOSB
95	DYNLL2	WWOX		FOXH1
96	ERBB4	YAE1D1		FOXP1
97	ESAM	ZNF627		FSCN2
98	ESPNL			GAL
99	ESR2			GDPD4
100	EVX1			GLIS2
101	FAM129B			GRIN2C
102	FAM196A			GUCY2D
103	FBRSL1			HAND1
104	FGF10			HEBP1
105	FGF10-AS1			HOXC4
106	FKBP6			HOXC6
107	FRMD4B			HTRA3
108	GHRHR			IL12RB1
109	GINS2			IL16
110	GNE			IL1RN
111	GPNMB			IQCA1
112	GPR31			IQCF3
113	GPR78			IRS1
114	GRAMD2			ITFG3
115	GREB1			ITGB2
116	GREM1			ITGB2-AS1
117	GRIN2A			KCNE3
118	GSN			KCNJ6
119	GSPT1			KCNJ8
120	HCG20			KIAA0196
121	HDAC4			KIAA0513
122	HIST1H2AA			KIF15
123	HIST1H2BA			KIF25
124	HOXA3			KLHDC7A
125	HOXA-AS2			KLK15
126	HOXA-AS3			KRT71
127	ICAM1			LAMA3
128	ICAM4			LCN6
129	IFT140			LETM1
130	IGF2BP2			LINC00544
131	ILDR2			LINC00607
132	INHBA-AS1			LINC00879
133	IQCF5			LIPI
134	IQCF5-AS1			LLGL2
135	IRF7			LPAR5
136	IRF8			LPHN1
137	ITPK1			LTBP3
138	IZUMO1			LTV1
139	KALRN			MACROD2
140	KCNE4			MAST3
141	KCNMB2			MEGF6
142	KCNN1			MFI2
143	KCNN3			MFSD7
144	KCNQ1			MIMT1
145	KCNQ1OT1			MIR564
146	KIAA0930			MIR95
147	KIAA1683			MOG
148	KLHL26			MRPL28
149	KRT75			MUM1
150	KSR1			MYH3
151	L3MBTL2			MYO7A
152	L3MBTL4			MYOM3
153	LIF			NACC2
154	LINC00114			NBEAL2
155	LINC00384			NCOR2
156	LINC00385			NECAB3
157	LINC00681			NFASC
158	LINC01014			NLRP4
159	LINC01071			NMRK2
160	LINC01115			NNAT
161	LIPC			NOTCH1
162	LITAF			NPLOC4
163	LMO3			NRROS
164	LRFN5			NRXN2
165	LRRTM1			NSMF
166	LTA			NXN
167	LYPD4			OBSCN
168	MATK			OFCC1
169	MBP			OLFML2A
170	MCHR2			OR2G6
171	MCHR2-AS1			PALM
172	MGAT5B			PBX4
173	MGST1			PCDHGA1
174	MICALL1			PCDHGA2
175	MIR938			PCDHGA3
176	MMP9			PCDHGA4
177	MPPED1			PCDHGA5
178	MRC2			PCDHGA6
179	MRGPRF			PCDHGA7
180	MRPL23			PCDHGA8
181	MRPS22			PCDHGA9
182	MSX1			PCDHGB1
183	MTMR6			PCDHGB2
184	MTUS2			PCDHGB3
185	MYO18A			PCDHGB4
186	MYRF			PCDHGB6
187	NAV2			PCSK7
188	NCKAP5			PCSK9
189	NCOA2			PDCD1
190	NCS1			PDCL2
191	NKX6-1			PEBP1P1
192	NUBP2			PEG3
193	NXPH4			PES1
194	OLFM2			PFKFB3
195	P4HA2			PGS1
196	PACSIN2			PIGX
197	PAPPA			PIK3CD
198	PAX2			PIK3R1
199	PCSK2			PISD
200	PDE4A			PITX1
201	PDE4D			PKIA
202	PDE6B			PNKD
203	PDXK			PNPLA7
204	PKDCC			POMGNT2
205	PLCB2			PPP6R3
206	PLCE1			PRKAR1B
207	PLEC			PRKCE
208	PLET1			PRR19
209	PLXDC1			PSMG4
210	PODN			PTDSS2
211	POMC			PTGIS
212	POU2F2			PTK2B
213	PPP1CA			PTPRN2
214	PRDM8			PVALB
215	PRICKLE2			R3HDM4
216	PRICKLE2-AS1			RAPGEFL1
217	PRKCQ			RASA3
218	PRR23C			RASD2
219	PTS			RASGRP4
220	PVRL3			RASSF4
221	PXDN			RLTPR
222	PYDC1			RNU4-45P
223	PYY			RP11-1275H24.1
224	RAI14			RP11-1275H24.3
225	RASIP1			RP11-149I9.2
226	RASL11B			RP11-164H13.1
227	RBM20			RP11-233G1.4
228	RBP1			RP11-251M1.1
229	RIMS1			RP11-297N6.4
230	RIPK3			RP11-392P7.6
231	RP1-102K2.8			RP11-396C23.2
232	RP11-129B22.1			RP11-403P17.5
233	RP11-15K2.2			RP11-413M3.4
234	RP11-187O7.3			RP11-422P22.1
235	RP11-219E7.3			RP11-445H22.4
236	RP11-252C15.1			RP11-473I1.6
237	RP11-266N13.2			RP11-513G11.4
238	RP11-275F13.1			RP11-514O12.4
239	RP11-290F20.1			RP11-547D24.1
240	RP11-305P22.9			RP11-594N15.2
241	RP11-307N16.6			RP11-613M10.9
242	RP11-319G6.1			RP11-68I3.2
243	RP11-335O13.7			RP11-702H23.4
244	RP11-336K24.12			RP11-809O17.1
245	RP11-33A14.1			RP11-834C11.12
246	RP11-34F13.2			RP11-834C11.14
247	RP11-34F13.3			RP11-983P16.4
248	RP11-382A20.4			RP13-766D20.2
249	RP11-399K21.10			RP13-977J11.2
250	RP11-399K21.11			RP13-977J11.8
251	RP11-467L20.10			RP1-56J10.8
252	RP11-490O6.2			RP3-468K18.5
253	RP11-4M23.2			RP5-894D12.3
254	RP11-510M2.1			RP5-894D12.5
255	RP11-550I24.2			RPS6KA2
256	RP11-554A11.5			RPS6KA2-AS1
257	RP11-677M14.3			RTN4RL1
258	RP1-170O19.22			RYR1
259	RP11-923I11.6			S100A5
260	RP11-930P14.1			S100A6
261	RP11-934B9.3			SCN4A
262	RP11-998D10.7			SFN
263	RP13-126C7.1			SFPQ
264	RP3-453P22.2			SFT2D3
265	RP5-1086L22.1			SH2D4B
266	RP5-1139B12.2			SIAH1
267	RP5-1139B12.3			SIPA1L3
268	RP5-1164C1.2			SLC34A1
269	RP5-881L22.5			SLMO1
270	RPH3AL			SMARCA4
271	RPS3A			SNAI3
272	RUNX1			SNAI3-AS1
273	RUNX2			SORL1
274	RXRA			SPIRE2
275	SALL4			SPNS3
276	SCAND3			SRRM3
277	SDR16C5			ST6GAL1
278	SERPING1			ST8SIA1
279	SETD5-AS1			STAT5A
280	SHISA2			SYCN
281	SLC15A1			SYNPO
282	SLC17A7			TBX20
283	SLC22A23			TCEB2P2
284	SLC38A4			TCL1A
285	SLC39A14			TCN2
286	SLC7A5			TENC1
287	SLC8A2			TENM4
288	SLCO1A2			TESC
289	SLCO6A1			TFR2
290	SMG6			TIGD7
291	SMOC1			TMBIM1
292	SMTNL2			TMCO5B
293	SNCB			TMEM17
294	SNX29			TMEM42
295	SORCS2			TMEM8A
296	SOX2			TNS3
297	SOX2-OT			TNXB
298	SPSB1			TRIM38
299	SPSB3			TSNARE1
300	SRD5A3-AS1			TSPEAR
301	SVIL			TTC39B
302	SYNE2			TTLL11
303	SYNPO2			TTLL3
304	SYS1-DBNDD2			TXNDC5
305	SYT12			TXNRD2
306	TBC1D22A			UNC79
307	TBCA			USP2
308	TBX4			VOPP1
309	TBXA2R			WDR33
310	TCF7			WDR82P1
311	TCP10L2			WISP2
312	TDRD9			WRB
313	TET1			XXbac-B444P24.8
314	THUMPD3			ZC3H12A
315	TKTL2			ZFP57
316	TMEM204			ZFP90
317	TMEM247			ZIK1
318	TNF			ZIM2
319	TNFRSF18			ZMYND11
320	TNFRSF4			ZNF763
321	TNS1
322	TP53TG5
323	TP73
324	TRIM2
325	TRIM72
326	TRPM8
327	TSPAN9
328	TTBK1
329	TTC39A
330	TTN
331	TTN-AS1
332	TUB
333	UBASH3A
334	USP6
335	ZFP42
336	ZNF219
337	ZNF232
338	ZNF311
339	ZNF365
340	ZNF573
341	ZNF730
342	ZNF75A
c) Common DEGs
	Specific genes in ART vs control	Specific genes in IVF vs control	Specific genes in ICSI vs control	Common genes in ART and IVF vs control	Common genes in ART and ICSI vs control	Common genes in IVF and ICSI vs control	Common genes in ART, IVF, and ICSI vs control
1	HSPA13	TAC3	ZFY	AC005921.2	DLK1	DLK1	DLK1
2	AGTR1	PLVAP	MAP1B	DLK1	SPARCL1
3	CORO7		HBA1	TLE3	DIPK1B
4	ABCA1		AREG	LATS2	SMARCD2
5	FLI1		EPHX1	AC005523.2	NDNF
6	NOTCH3		ERG	HSBP1L1	PECAM1
7	PTER		IGFBP5	TRIM28	COL6A3
8	PSD4		LINC02668	SOWAHD	RFLNB
9	MED30		MMRN1	SMAD6	S1PR3
10	KCNE3		PCDH11Y	MAN2B2	COL18A1
11	VIM		PODXL	FEM1A	FANCE
12	TSPAN18		SEC14L1	CCAR2	SRRM2
13	TM4SF18		SLC39A11		ASAP2
14	KIAA0586		SLF1		SLC48A1
15	LYPLA1		TTBK2		GJC1
16	SNRK		FAM118B		RPS4Y1
17	RARS1		PRRG2		HBB
18	COL6A2		CAV1		CETP
19	DSE		PIGW
20	EEF1D		LHFPL6
21	HUWE1		RPS6KA2
22	PHETA1		HIPK2
23	CAPN6		DDX3Y
24	A2M		TGFB1I1
25	SSNA1		PRDM8
26	FAM162B		HBG2
27	APLN		MOXD1
28	CD34		CEP20
29	PIEZO1
30	S100A9
31	ROBO4
32	WARS1
33	DAGLB
34	ABCG2
35	AHCY
36	PROCR
37	RRP7BP
38	COTL1
39	ORAI1
40	PARM1
41	RELL1
42	SMIM30

### Sheet: Table 15
Supplementary table 15. GO and KEGG enrichment analyses for IVF-associated DMRs. Significantly enriched a) BP terms identified in GO enrichment analysis and b) terms identified in KEGG enrichment analysis for DMRs (P < 0.05).
a) BP terms identified in GO enrichment analysis for DMRs
GO ID	Ontology	Term	N	DE	P-value	FDR	GeneRatio	Significant Genes In Set
GO:0018120	BP	peptidyl-arginine ADP-ribosylation	4	3	1.32339e-05	0.290501	0.75	ART5,ART1,ART4
GO:0098742	BP	cell-cell adhesion via plasma-membrane adhesion molecules	282	16	0.00010148	0.776084	0.0567376	CLDN23,ADGRL1,TENM4,IL1RN,ITGB2,PCDHGB6,PCDHGB5,PCDHGB3,PCDHGB2,PCDHGB1,PCDHGA9,PCDHGA7,PCDHGA6,PCDHGA5,PCDHGA4,PCDHGA3,PCDHGA2,PCDHGA1,CNTN2,PCDHGB4,PCDHGA8
GO:0003207	BP	cardiac chamber formation	14	4	0.000143137	0.821001	0.285714	NOTCH1,TBX20,TBX2,HAND1
GO:0060766	BP	negative regulation of androgen receptor signaling pathway	15	4	0.000311062	1	0.266667	FOXP1,SMARCA4,FOXH1,NCOR2
GO:0033206	BP	meiotic cytokinesis	7	3	0.000382106	1	0.428571	ACTR2,SPIRE2,WASHC5
GO:0007156	BP	homophilic cell adhesion via plasma membrane adhesion molecules	170	11	0.000417895	1	0.0647059	PCDHGB6,PCDHGB5,PCDHGB3,PCDHGB2,PCDHGB1,PCDHGA9,PCDHGA7,PCDHGA6,PCDHGA5,PCDHGA4,PCDHGA3,PCDHGA2,PCDHGA1,CNTN2,PCDHGB4,PCDHGA8
GO:0003215	BP	cardiac right ventricle morphogenesis	20	4	0.000966633	1	0.2	NOTCH1,TBX20,FOXH1,HAND1
GO:0086013	BP	membrane repolarization during cardiac muscle cell action potential	25	4	0.0011327	1	0.16	KCNE3,KCNIP2,KCNJ8,NOS1AP
GO:0070168	BP	negative regulation of biomineral tissue development	28	4	0.00127163	1	0.142857	PTK2B,LTBP3,NOTCH1,FGF23
GO:0110150	BP	negative regulation of biomineralization	29	4	0.00136071	1	0.137931	PTK2B,LTBP3,NOTCH1,FGF23
GO:1903319	BP	positive regulation of protein maturation	28	4	0.00202249	1	0.142857	HPN,MELTF,CNTN2,TFR2
GO:0045019	BP	negative regulation of nitric oxide biosynthetic process	17	3	0.00231338	1	0.176471	ACP5,PTGIS,ZC3H12A
GO:1904406	BP	negative regulation of nitric oxide metabolic process	17	3	0.00231338	1	0.176471	ACP5,PTGIS,ZC3H12A
GO:0010966	BP	regulation of phosphate transport	6	2	0.00238623	1	0.333333	SLC34A1,FGF23
GO:0060765	BP	regulation of androgen receptor signaling pathway	28	4	0.00242844	1	0.142857	FOXP1,SMARCA4,FOXH1,NCOR2
GO:1905024	BP	regulation of membrane repolarization during ventricular cardiac muscle cell action potential	5	2	0.00269238	1	0.4	KCNE3,NOS1AP
GO:0086011	BP	membrane repolarization during action potential	30	4	0.0028352	1	0.133333	KCNE3,KCNIP2,KCNJ8,NOS1AP
GO:0003219	BP	cardiac right ventricle formation	4	2	0.00310005	1	0.5	NOTCH1,HAND1
GO:0098915	BP	membrane repolarization during ventricular cardiac muscle cell action potential	16	3	0.00318785	1	0.1875	KCNE3,KCNJ8,NOS1AP
GO:0045428	BP	regulation of nitric oxide biosynthetic process	62	5	0.00341233	1	0.0806452	PTK2B,ACP5,PTGIS,ZC3H12A,NOS1AP
GO:0046879	BP	hormone secretion	290	13	0.00355906	1	0.0448276	IL1RN,IRS1,C1QTNF12,NNAT,GAL,FAM3B,PRKCE,PTPRN2,TFR2,FGF23,LTBP4,DOC2B,BAIAP3
GO:0030073	BP	insulin secretion	183	10	0.00392667	1	0.0546448	IL1RN,IRS1,C1QTNF12,NNAT,GAL,FAM3B,PRKCE,PTPRN2,DOC2B,BAIAP3
GO:0080164	BP	regulation of nitric oxide metabolic process	65	5	0.00393224	1	0.0769231	PTK2B,ACP5,PTGIS,ZC3H12A,NOS1AP
GO:0030502	BP	negative regulation of bone mineralization	20	3	0.00403496	1	0.15	PTK2B,LTBP3,FGF23
GO:0040038	BP	polar body extrusion after meiotic divisions	4	2	0.00428162	1	0.5	SPIRE2,WASHC5
GO:2000650	BP	negative regulation of sodium ion transmembrane transporter activity	16	3	0.00434015	1	0.1875	PCSK9,PRKCE,CAMK2D
GO:0009914	BP	hormone transport	299	13	0.00447173	1	0.0434783	IL1RN,IRS1,C1QTNF12,NNAT,GAL,FAM3B,PRKCE,PTPRN2,TFR2,FGF23,LTBP4,DOC2B,BAIAP3
GO:0071243	BP	cellular response to arsenic-containing substance	20	3	0.00454699	1	0.15	GSTO2,MKNK2,ZC3H12A
GO:0045163	BP	clustering of voltage-gated potassium channels	4	2	0.00459304	1	0.5	KCNIP2,CNTN2
GO:0030072	BP	peptide hormone secretion	225	11	0.00463166	1	0.0488889	IL1RN,IRS1,C1QTNF12,NNAT,GAL,FAM3B,PRKCE,PTPRN2,TFR2,DOC2B,BAIAP3
GO:2000812	BP	regulation of barbed-end actin filament capping	6	2	0.00494125	1	0.333333	CARMIL2,IQANK1
GO:0090116	BP	C-5 methylation of cytosine	5	2	0.00500518	1	0.4	DNMT1,DNMT3L
GO:1905031	BP	regulation of membrane repolarization during cardiac muscle cell action potential	7	2	0.00502904	1	0.285714	KCNE3,NOS1AP
GO:0003012	BP	muscle system process	452	17	0.00529487	1	0.0376106	KCNE3,CHRNE,MYOM3,FOXP1,KCNIP2,JARID2,KCNJ8,MYH3,NOTCH1,TBX20,RYR1,SCN4A,TBX2,TNNT3,ZC3H12A,CAMK2D,NOS1AP
GO:1902306	BP	negative regulation of sodium ion transmembrane transport	17	3	0.00534255	1	0.176471	PCSK9,PRKCE,CAMK2D
GO:0002790	BP	peptide secretion	230	11	0.00554343	1	0.0478261	IL1RN,IRS1,C1QTNF12,NNAT,GAL,FAM3B,PRKCE,PTPRN2,TFR2,DOC2B,BAIAP3
GO:0035902	BP	response to immobilization stress	21	3	0.00568764	1	0.142857	ACTR2,PTK2B,GAL
GO:0098609	BP	cell-cell adhesion	952	30	0.0057496	1	0.0315126	B4GALNT2,CLDN23,ADGRL1,NFASC,FCHO1,TENM4,IL1RN,IL12RB1,ITGB2,LAMA3,NOTCH1,ACTL6B,PCDHGB6,PCDHGB5,PCDHGB3,PCDHGB2,PCDHGB1,PCDHGA9,PCDHGA7,PCDHGA6,PCDHGA5,PCDHGA4,PCDHGA3,PCDHGA2,PCDHGA1,DUSP22,SMARCA4,CNTN2,TNXB,ZC3H12A,OBSCN,EMILIN2,PCDHGB4,NRXN2,PCDHGA8
GO:0014031	BP	mesenchymal cell development	6	2	0.00600023	1	0.333333	NOTCH1,TBX20
GO:0021700	BP	developmental maturation	302	13	0.00605905	1	0.0430464	GPAT4,PTK2B,ADGRL1,CATSPERD,KCNIP2,PALM,GAL,ACTL6B,RYR1,CNTN2,BAIAP3,WASHC5,CDC25B
GO:0030279	BP	negative regulation of ossification	38	4	0.00610445	1	0.105263	PTK2B,LTBP3,NOTCH1,FGF23
GO:1901509	BP	regulation of endothelial tube morphogenesis	6	2	0.00637168	1	0.333333	FGF1,FOXP1
GO:0006936	BP	muscle contraction	348	14	0.00660463	1	0.0402299	KCNE3,CHRNE,MYOM3,KCNIP2,KCNJ8,MYH3,TBX20,RYR1,SCN4A,TBX2,TNNT3,ZC3H12A,CAMK2D,NOS1AP
GO:0030002	BP	cellular anion homeostasis	20	3	0.00673537	1	0.15	KCNE3,SLC34A1,FGF23
GO:0035754	BP	B cell chemotaxis	7	2	0.00675735	1	0.285714	PTK2B,PIK3CD
GO:0051653	BP	spindle localization	59	5	0.00682077	1	0.0847458	ACTR2,GPSM1,KIF25,LLGL2,SPIRE2
GO:0046887	BP	positive regulation of hormone secretion	122	7	0.00711422	1	0.057377	C1QTNF12,NNAT,GAL,PRKCE,TFR2,DOC2B,BAIAP3
GO:0099622	BP	cardiac muscle cell membrane repolarization	39	4	0.00748558	1	0.102564	KCNE3,KCNIP2,KCNJ8,NOS1AP
GO:0018195	BP	peptidyl-arginine modification	25	3	0.00769866	1	0.12	ART5,ART1,ART4
GO:0001947	BP	heart looping	64	5	0.0077202	1	0.078125	NOTCH1,TBX20,TBX2,FOXH1,HAND1
GO:0070944	BP	neutrophil-mediated killing of bacterium	11	2	0.00772586	1	0.181818	MYD88,AZU1
GO:0032612	BP	interleukin-1 production	128	6	0.0077389	1	0.046875	FOXP1,IL16,MYD88,ACP5,AZU1,ZC3H12A
GO:0032652	BP	regulation of interleukin-1 production	128	6	0.0077389	1	0.046875	FOXP1,IL16,MYD88,ACP5,AZU1,ZC3H12A
GO:0033144	BP	negative regulation of intracellular steroid hormone receptor signaling pathway	37	4	0.00805477	1	0.108108	FOXP1,SMARCA4,FOXH1,NCOR2
GO:0010756	BP	positive regulation of plasminogen activation	8	2	0.0080942	1	0.25	HPN,MELTF
GO:0060038	BP	cardiac muscle cell proliferation	62	5	0.0082163	1	0.0806452	TENM4,JARID2,NOTCH1,TBX20,TBX2
GO:0090277	BP	positive regulation of peptide hormone secretion	92	6	0.00825361	1	0.0652174	C1QTNF12,NNAT,PRKCE,TFR2,DOC2B,BAIAP3
GO:0055021	BP	regulation of cardiac muscle tissue growth	69	5	0.00851821	1	0.0724638	FOXP1,JARID2,NOTCH1,TBX20,TBX2
GO:0032023	BP	trypsinogen activation	1	1	0.00860551	1	1	CUZD1
GO:0070943	BP	neutrophil-mediated killing of symbiont cell	12	2	0.00861181	1	0.166667	MYD88,AZU1
GO:0032776	BP	DNA methylation on cytosine	6	2	0.00872631	1	0.333333	DNMT1,DNMT3L
GO:0002793	BP	positive regulation of peptide secretion	94	6	0.00906326	1	0.0638298	C1QTNF12,NNAT,PRKCE,TFR2,DOC2B,BAIAP3
GO:0046628	BP	positive regulation of insulin receptor signaling pathway	22	3	0.00935822	1	0.136364	IRS1,C1QTNF12,SORL1
GO:0009682	BP	induced systemic resistance	1	1	0.00961124	1	1	MYD88
GO:0055017	BP	cardiac muscle tissue growth	93	6	0.00964059	1	0.0645161	TENM4,FOXP1,JARID2,NOTCH1,TBX20,TBX2
GO:0061371	BP	determination of heart left/right asymmetry	69	5	0.0097838	1	0.0724638	NOTCH1,TBX20,TBX2,FOXH1,HAND1
GO:0006809	BP	nitric oxide biosynthetic process	76	5	0.00990126	1	0.0657895	PTK2B,ACP5,PTGIS,ZC3H12A,NOS1AP
GO:0071374	BP	cellular response to parathyroid hormone stimulus	9	2	0.00992096	1	0.222222	SLC34A1,FGF23
GO:1903764	BP	regulation of potassium ion export across plasma membrane	8	2	0.00993834	1	0.25	KCNE3,KCNIP2
GO:0030643	BP	cellular phosphate ion homeostasis	10	2	0.0101439	1	0.2	SLC34A1,FGF23
GO:0072502	BP	cellular trivalent inorganic anion homeostasis	10	2	0.0101439	1	0.2	SLC34A1,FGF23
GO:0007155	BP	cell adhesion	1530	43	0.0104003	1	0.0281046	B4GALNT2,COL6A2,CLDN23,EPHA1,PTK2B,ADGRL1,NFASC,FCHO1,TENM4,IL1RN,IL12RB1,ITGB2,LAMA3,MELTF,MOG,NOTCH1,CUZD1,ACTL6B,PIK3R1,ADAM22,TESC,PRKCE,PCDHGB6,PCDHGB5,PCDHGB3,PCDHGB2,PCDHGB1,PCDHGA9,PCDHGA7,PCDHGA6,PCDHGA5,PCDHGA4,PCDHGA3,PCDHGA2,PCDHGA1,AZU1,DUSP22,ST6GAL1,SMARCA4,CNTN2,TNXB,ZC3H12A,OBSCN,EMILIN2,PCDHGB4,CCN5,NRXN2,PCDHGA8
GO:1900119	BP	positive regulation of execution phase of apoptosis	8	2	0.0106831	1	0.25	PTGIS,ZC3H12A
GO:0046626	BP	regulation of insulin receptor signaling pathway	72	5	0.0111002	1	0.0694444	TNS2,IRS1,C1QTNF12,PIK3R1,SORL1
GO:1902045	BP	negative regulation of Fas signaling pathway	1	1	0.0113953	1	1	TMBIM1
GO:0015833	BP	peptide transport	254	11	0.0115953	1	0.0433071	IL1RN,IRS1,C1QTNF12,NNAT,GAL,FAM3B,PRKCE,PTPRN2,TFR2,DOC2B,BAIAP3
GO:0010766	BP	negative regulation of sodium ion transport	22	3	0.0121017	1	0.136364	PCSK9,PRKCE,CAMK2D
GO:0070942	BP	neutrophil mediated cytotoxicity	14	2	0.0123128	1	0.142857	MYD88,AZU1
GO:0042930	BP	enterobactin transport	1	1	0.0123591	1	1	ASIC3
GO:0003144	BP	embryonic heart tube formation	1	1	0.012366	1	1	HAND1
GO:0003344	BP	pericardium morphogenesis	8	2	0.0124032	1	0.25	NOTCH1,TBX20
GO:0051604	BP	protein maturation	333	12	0.0124867	1	0.036036	CPXM2,PISD,PCSK9,HPN,MELTF,NNAT,CUZD1,TESC,SORL1,CNTN2,TFR2,PCSK7
GO:0003143	BP	embryonic heart tube morphogenesis	70	5	0.0125747	1	0.0714286	NOTCH1,TBX20,TBX2,FOXH1,HAND1
GO:0098662	BP	inorganic cation transmembrane transport	821	25	0.0126072	1	0.0304507	KCNE3,ABCB8,PTK2B,RASA3,ZDHHC17,PCSK9,GRIN2C,KCNIP2,KCNIP1,HPN,KCNJ6,KCNJ8,LETM1,GAL,ATP6V0A1,TESC,PRKCE,RYR1,SCN4A,SLC6A12,SLC34A1,TCN2,CAMK2D,ASIC3,NOS1AP
GO:0032024	BP	positive regulation of insulin secretion	68	5	0.0127338	1	0.0735294	C1QTNF12,NNAT,PRKCE,DOC2B,BAIAP3
GO:0043045	BP	DNA methylation involved in embryo development	10	2	0.0131144	1	0.2	DNMT1,ZFP57
GO:1901538	BP	changes to DNA methylation involved in embryo development	10	2	0.0131144	1	0.2	DNMT1,ZFP57
GO:0070246	BP	natural killer cell apoptotic process	1	1	0.0131336	1	1	BIRC7
GO:0070247	BP	regulation of natural killer cell apoptotic process	1	1	0.0131336	1	1	BIRC7
GO:0090091	BP	positive regulation of extracellular matrix disassembly	8	2	0.0133768	1	0.25	CARMIL2,MELTF
GO:0030001	BP	metal ion transport	902	27	0.0133992	1	0.0299335	KCNE3,ABCB8,PTK2B,RASA3,ZDHHC17,PCSK9,GRIN2C,KCNIP2,KCNIP1,HPN,IL16,KCNJ6,KCNJ8,LETM1,MELTF,GAL,TESC,PRKCE,RYR1,SCN4A,SLC6A12,SLC34A1,TCN2,TFR2,CAMK2D,ASIC3,NOS1AP
GO:0009719	BP	response to endogenous stimulus	1630	43	0.0134476	1	0.0263804	ACTR2,COL4A2,LCN8,TMPRSS6,DNMT1,ESRRG,PTK2B,FGF1,TNS2,FOSB,PCSK9,NSMF,FOXP1,HPN,IL1RN,IRS1,ITGB2,NRROS,KCP,C1QTNF12,LTBP3,MIR95,MYD88,NOTCH1,PALM,GAL,WWOX,PIK3R1,PRKCE,DUSP22,TBX20,RAP1GAP,RYR1,SLC34A1,SMARCA4,SORL1,STAT5A,TBX2,FGF23,LTBP4,FOXH1,HTRA3,NCOR2
GO:0046209	BP	nitric oxide metabolic process	82	5	0.0135309	1	0.0609756	PTK2B,ACP5,PTGIS,ZC3H12A,NOS1AP
GO:1900078	BP	positive regulation of cellular response to insulin stimulus	25	3	0.0136032	1	0.12	IRS1,C1QTNF12,SORL1
GO:0046620	BP	regulation of organ growth	103	6	0.0137043	1	0.0582524	FOXP1,JARID2,NOTCH1,TBX20,TBX2,WWC2
GO:0010954	BP	positive regulation of protein processing	26	3	0.0137716	1	0.115385	HPN,MELTF,CNTN2
GO:0030521	BP	androgen receptor signaling pathway	47	4	0.0138173	1	0.0851064	FOXP1,SMARCA4,FOXH1,NCOR2
GO:0098660	BP	inorganic ion transmembrane transport	914	27	0.0138907	1	0.0295405	KCNE3,ABCB8,PTK2B,RASA3,ZDHHC17,PCSK9,GRIN2C,KCNIP2,KCNIP1,HPN,KCNJ6,KCNJ8,LETM1,ANO7,GAL,ATP6V0A1,TESC,PRKCE,ANO8,RYR1,SCN4A,SLC6A12,SLC34A1,TCN2,CAMK2D,ASIC3,NOS1AP
GO:0060420	BP	regulation of heart growth	76	5	0.0142447	1	0.0657895	FOXP1,JARID2,NOTCH1,TBX20,TBX2
GO:0042431	BP	indole metabolic process	1	1	0.0142724	1	1	SLC34A1
GO:1901128	BP	gentamycin metabolic process	1	1	0.0142724	1	1	SLC34A1
GO:1901684	BP	arsenate ion transmembrane transport	1	1	0.0142724	1	1	SLC34A1
GO:2000185	BP	regulation of phosphate transmembrane transport	1	1	0.0142724	1	1	SLC34A1
GO:2000187	BP	positive regulation of phosphate transmembrane transport	1	1	0.0142724	1	1	SLC34A1
GO:2001057	BP	reactive nitrogen species metabolic process	83	5	0.014732	1	0.060241	PTK2B,ACP5,PTGIS,ZC3H12A,NOS1AP
GO:0002644	BP	negative regulation of tolerance induction	1	1	0.0147352	1	1	PDCD1
GO:1902482	BP	regulatory T cell apoptotic process	1	1	0.0147352	1	1	PDCD1
GO:0098903	BP	regulation of membrane repolarization during action potential	10	2	0.0148602	1	0.2	KCNE3,NOS1AP
GO:0001556	BP	oocyte maturation	30	3	0.0151162	1	0.1	PTK2B,WASHC5,CDC25B
GO:0060043	BP	regulation of cardiac muscle cell proliferation	50	4	0.0151699	1	0.08	JARID2,NOTCH1,TBX20,TBX2
GO:0018200	BP	peptidyl-glutamic acid modification	28	3	0.015188	1	0.107143	TTLL11,TTLL3,CEP41
GO:0002446	BP	neutrophil mediated immunity	34	3	0.0157232	1	0.0882353	ITGB2,MYD88,AZU1
GO:1905025	BP	negative regulation of membrane repolarization during ventricular cardiac muscle cell action potential	1	1	0.0158478	1	1	KCNE3
GO:0060419	BP	heart growth	102	6	0.0160322	1	0.0588235	TENM4,FOXP1,JARID2,NOTCH1,TBX20,TBX2
GO:1901018	BP	positive regulation of potassium ion transmembrane transporter activity	29	3	0.0160391	1	0.103448	KCNIP2,GAL,NOS1AP
GO:0071692	BP	protein localization to extracellular region	364	13	0.0161632	1	0.0357143	IL1RN,IRS1,NRROS,C1QTNF12,LLGL2,NNAT,GAL,FAM3B,PRKCE,PTPRN2,NECAB3,DOC2B,BAIAP3
GO:0002416	BP	IgG immunoglobulin transcytosis in epithelial cells mediated by FcRn immunoglobulin receptor	1	1	0.0163996	1	1	FCGRT
GO:0035922	BP	foramen ovale closure	1	1	0.0165846	1	1	TBX20
GO:0036306	BP	embryonic heart tube elongation	1	1	0.0165846	1	1	TBX20
GO:0060577	BP	pulmonary vein morphogenesis	1	1	0.0165846	1	1	TBX20
GO:2000347	BP	positive regulation of hepatocyte proliferation	10	2	0.0168957	1	0.2	FGF1,HPN
GO:0048469	BP	cell maturation	186	8	0.0170888	1	0.0430108	GPAT4,PTK2B,CATSPERD,KCNIP2,ACTL6B,CNTN2,WASHC5,CDC25B
GO:0007143	BP	female meiotic nuclear division	33	3	0.0171518	1	0.0909091	SPIRE2,WASHC5,CDC25B
GO:0071107	BP	response to parathyroid hormone	12	2	0.017225	1	0.166667	SLC34A1,FGF23
GO:0032611	BP	interleukin-1 beta production	111	5	0.0172288	1	0.045045	FOXP1,MYD88,ACP5,AZU1,ZC3H12A
GO:0032651	BP	regulation of interleukin-1 beta production	111	5	0.0172288	1	0.045045	FOXP1,MYD88,ACP5,AZU1,ZC3H12A
GO:0071695	BP	anatomical structure maturation	248	10	0.0172618	1	0.0403226	GPAT4,PTK2B,CATSPERD,KCNIP2,GAL,ACTL6B,RYR1,CNTN2,WASHC5,CDC25B
GO:0003211	BP	cardiac ventricle formation	10	2	0.0181438	1	0.2	NOTCH1,HAND1
GO:0030573	BP	bile acid catabolic process	2	1	0.0185688	1	0.5	AKR1D1
GO:0022617	BP	extracellular matrix disassembly	61	4	0.018763	1	0.0655738	CARMIL2,TMPRSS6,HPN,MELTF
GO:0046685	BP	response to arsenic-containing substance	32	3	0.0189015	1	0.09375	GSTO2,MKNK2,ZC3H12A
GO:0003272	BP	endocardial cushion formation	28	3	0.0190935	1	0.107143	NOTCH1,TBX20,TBX2
GO:0099625	BP	ventricular cardiac muscle cell membrane repolarization	28	3	0.0191201	1	0.107143	KCNE3,KCNJ8,NOS1AP
GO:0060045	BP	positive regulation of cardiac muscle cell proliferation	30	3	0.0194856	1	0.1	NOTCH1,TBX20,TBX2
GO:0086009	BP	membrane repolarization	51	4	0.0196794	1	0.0784314	KCNE3,KCNIP2,KCNJ8,NOS1AP
GO:0010817	BP	regulation of hormone levels	515	16	0.0203331	1	0.031068	HPN,IL1RN,IRS1,C1QTNF12,NNAT,GAL,FAM3B,PRKCE,PTPRN2,AKR1D1,TFR2,FGF23,LTBP4,DOC2B,BAIAP3,PCSK7
GO:0045445	BP	myoblast differentiation	112	6	0.0205779	1	0.0535714	NMRK2,NOTCH1,ACTL6B,PITX1,SMARCA4,TBX2
GO:0098976	BP	excitatory chemical synaptic transmission	10	2	0.0205819	1	0.2	GRIN2C,PVALB
GO:0050930	BP	induction of positive chemotaxis	14	2	0.0206121	1	0.142857	IL16,AZU1
GO:0006471	BP	protein ADP-ribosylation	37	3	0.0206664	1	0.0810811	ART5,ART1,ART4
GO:0023061	BP	signal release	468	16	0.0206746	1	0.034188	SNAP47,PNKD,IL1RN,IRS1,C1QTNF12,NNAT,GAL,FAM3B,PRKCE,PTPRN2,TFR2,FGF23,LTBP4,DOC2B,BAIAP3,NRXN2
GO:0006941	BP	striated muscle contraction	178	8	0.0207821	1	0.0449438	KCNE3,KCNJ8,MYH3,SCN4A,TNNT3,ZC3H12A,CAMK2D,NOS1AP
GO:1902608	BP	positive regulation of large conductance calcium-activated potassium channel activity	2	1	0.0209098	1	0.5	GAL
GO:0010592	BP	positive regulation of lamellipodium assembly	29	3	0.0210165	1	0.103448	ACTR2,CARMIL2,PIK3R1
GO:0036363	BP	transforming growth factor beta activation	11	2	0.021046	1	0.181818	NRROS,LTBP3
GO:0048845	BP	venous blood vessel morphogenesis	9	2	0.0213817	1	0.222222	NOTCH1,TBX20
GO:0002509	BP	central tolerance induction to self antigen	1	1	0.0214635	1	1	AIRE
GO:0032770	BP	positive regulation of monooxygenase activity	31	3	0.02161	1	0.0967742	PTK2B,FGF23,NOS1AP
GO:0071257	BP	cellular response to electrical stimulus	12	2	0.0217442	1	0.166667	NSMF,PALM
GO:0045010	BP	actin nucleation	58	4	0.0219299	1	0.0689655	ACTR2,CARMIL2,SPIRE2,WASHC5
GO:1903055	BP	positive regulation of extracellular matrix organization	27	3	0.022091	1	0.111111	CARMIL2,MELTF,TNXB
GO:0043266	BP	regulation of potassium ion transport	113	6	0.0221696	1	0.0530973	KCNE3,PTK2B,KCNIP2,KCNIP1,GAL,NOS1AP
GO:0046474	BP	glycerophospholipid biosynthetic process	212	9	0.022194	1	0.0424528	AGPAT2,GPAT4,LIPI,PISD,PIK3CD,PIK3R1,VAC14,PTDSS2,PGS1
GO:0030510	BP	regulation of BMP signaling pathway	111	6	0.022303	1	0.0540541	TMPRSS6,KCP,NOTCH1,TBX20,SORL1,HTRA3
GO:0048251	BP	elastic fiber assembly	11	2	0.0232322	1	0.181818	LTBP3,TNXB
GO:0014855	BP	striated muscle cell proliferation	81	5	0.0235121	1	0.0617284	TENM4,JARID2,NOTCH1,TBX20,TBX2
GO:0140352	BP	export from cell	880	25	0.0236347	1	0.0284091	KCNE3,SNAP47,PNKD,KCNIP2,SYCN,IL1RN,IRS1,ITGB2,C1QTNF12,LLGL2,NNAT,NOTCH1,GAL,PIK3CD,FAM3B,PRKCE,PTPRN2,NECAB3,TFR2,FGF23,LTBP4,DOC2B,BAIAP3,EXOC3L4,NRXN2
GO:0006539	BP	glutamate catabolic process via 2-oxoglutarate	1	1	0.0239956	1	1	ADHFE1
GO:2000106	BP	regulation of leukocyte apoptotic process	92	5	0.0242428	1	0.0543478	FOXP1,PDCD1,PIK3CD,ST6GAL1,BIRC7
GO:0035050	BP	embryonic heart tube development	84	5	0.0243848	1	0.0595238	NOTCH1,TBX20,TBX2,FOXH1,HAND1
GO:0048368	BP	lateral mesoderm development	15	2	0.0247038	1	0.133333	TBX20,FOXH1
GO:1901208	BP	negative regulation of heart looping	1	1	0.0248263	1	1	TBX2
GO:1901210	BP	regulation of cardiac chamber formation	1	1	0.0248263	1	1	TBX2
GO:1901211	BP	negative regulation of cardiac chamber formation	1	1	0.0248263	1	1	TBX2
GO:0018095	BP	protein polyglutamylation	13	2	0.0249075	1	0.153846	TTLL11,CEP41
GO:2000480	BP	negative regulation of cAMP-dependent protein kinase activity	11	2	0.0249979	1	0.181818	PKIA,PRKAR1B
GO:0098977	BP	inhibitory chemical synaptic transmission	2	1	0.0251044	1	0.5	PVALB
GO:0016024	BP	CDP-diacylglycerol biosynthetic process	12	2	0.0252438	1	0.166667	AGPAT2,GPAT4
GO:0051293	BP	establishment of spindle localization	54	4	0.0254054	1	0.0740741	GPSM1,KIF25,LLGL2,SPIRE2
GO:0006813	BP	potassium ion transport	246	10	0.0254756	1	0.0406504	KCNE3,ABCB8,PTK2B,KCNIP2,KCNIP1,HPN,KCNJ6,KCNJ8,GAL,NOS1AP
GO:0042886	BP	amide transport	294	11	0.0256417	1	0.037415	IL1RN,IRS1,C1QTNF12,NNAT,GAL,FAM3B,PRKCE,PTPRN2,TFR2,DOC2B,BAIAP3
GO:0032603	BP	fractalkine production	2	1	0.0257792	1	0.5	AZU1
GO:0032644	BP	regulation of fractalkine production	2	1	0.0257792	1	0.5	AZU1
GO:0032724	BP	positive regulation of fractalkine production	2	1	0.0257792	1	0.5	AZU1
GO:0003151	BP	outflow tract morphogenesis	80	5	0.0260048	1	0.0625	NOTCH1,TBX20,RYR1,TBX2,FOXH1
GO:0046903	BP	secretion	940	26	0.0261692	1	0.0276596	SNAP47,GPAT4,PNKD,SYCN,IL1RN,IRS1,ITGB2,C1QTNF12,LLGL2,NNAT,NOTCH1,GAL,PIK3CD,FAM3B,PRKCE,PTPRN2,NECAB3,STAT5A,TFR2,FGF23,LTBP4,DOC2B,BAIAP3,EXOC3L4,NRXN2,NCOR2
GO:0042117	BP	monocyte activation	14	2	0.0261708	1	0.142857	FOXP1,AZU1
GO:0140298	BP	endocytic iron import into cell	1	1	0.0261725	1	1	TFR2
GO:0045471	BP	response to ethanol	127	6	0.0270562	1	0.0472441	ACTR2,EIF4G1,PTK2B,MYD88,PRKCE,ST6GAL1
GO:0001706	BP	endoderm formation	58	4	0.0271284	1	0.0689655	COL4A2,ITGB2,LAMA3,TBX20
GO:0086001	BP	cardiac muscle cell action potential	78	5	0.0272261	1	0.0641026	KCNE3,KCNIP2,KCNJ8,CAMK2D,NOS1AP
GO:0055008	BP	cardiac muscle tissue morphogenesis	60	4	0.0275205	1	0.0666667	NOTCH1,TBX20,FOXH1,HAND1
GO:0051702	BP	biological process involved in interaction with symbiont	115	5	0.0277784	1	0.0434783	HPN,MYD88,AZU1,SMARCA4,ZC3H12A
GO:0010614	BP	negative regulation of cardiac muscle hypertrophy	36	3	0.0279682	1	0.0833333	FOXP1,JARID2,NOTCH1
GO:0007492	BP	endoderm development	83	5	0.0280012	1	0.060241	COL4A2,ITGB2,LAMA3,NOTCH1,TBX20
GO:0071206	BP	establishment of protein localization to juxtaparanode region of axon	1	1	0.0280733	1	1	CNTN2
GO:0046341	BP	CDP-diacylglycerol metabolic process	13	2	0.0281303	1	0.153846	AGPAT2,GPAT4
GO:0055023	BP	positive regulation of cardiac muscle tissue growth	37	3	0.0285575	1	0.0810811	NOTCH1,TBX20,TBX2
GO:1900477	BP	negative regulation of G1/S transition of mitotic cell cycle by negative regulation of transcription from RNA polymerase II promoter	1	1	0.0287159	1	1	NACC2
GO:0051873	BP	killing by host of symbiont cells	29	2	0.0291869	1	0.0689655	MYD88,AZU1
GO:0045838	BP	positive regulation of membrane potential	16	2	0.0293616	1	0.125	SLC34A1,TCL1A
GO:1905535	BP	regulation of eukaryotic translation initiation factor 4F complex assembly	1	1	0.0294207	1	1	EIF4G1
GO:1905537	BP	positive regulation of eukaryotic translation initiation factor 4F complex assembly	1	1	0.0294207	1	1	EIF4G1
GO:1905610	BP	regulation of mRNA cap binding	1	1	0.0294207	1	1	EIF4G1
GO:1905612	BP	positive regulation of mRNA cap binding	1	1	0.0294207	1	1	EIF4G1
GO:0009306	BP	protein secretion	355	12	0.0295192	1	0.0338028	IL1RN,IRS1,C1QTNF12,LLGL2,NNAT,GAL,FAM3B,PRKCE,PTPRN2,NECAB3,DOC2B,BAIAP3
GO:0032940	BP	secretion by cell	808	23	0.0295251	1	0.0284653	SNAP47,PNKD,SYCN,IL1RN,IRS1,ITGB2,C1QTNF12,LLGL2,NNAT,NOTCH1,GAL,PIK3CD,FAM3B,PRKCE,PTPRN2,NECAB3,TFR2,FGF23,LTBP4,DOC2B,BAIAP3,EXOC3L4,NRXN2
GO:0006641	BP	triglyceride metabolic process	103	5	0.0296616	1	0.0485437	GPAT4,LIPI,PCSK9,SORL1,TNXB
GO:0046603	BP	negative regulation of mitotic centrosome separation	1	1	0.0296959	1	1	KIF25
GO:0035592	BP	establishment of protein localization to extracellular region	356	12	0.0297176	1	0.0337079	IL1RN,IRS1,C1QTNF12,LLGL2,NNAT,GAL,FAM3B,PRKCE,PTPRN2,NECAB3,DOC2B,BAIAP3
GO:0033002	BP	muscle cell proliferation	246	9	0.0301945	1	0.0365854	DNMT1,TENM4,FOXP1,GNA12,JARID2,MYD88,NOTCH1,TBX20,TBX2
GO:1903612	BP	positive regulation of calcium-dependent ATPase activity	1	1	0.0302455	1	1	TNNT3
GO:0006639	BP	acylglycerol metabolic process	131	6	0.0303864	1	0.0458015	GPAT4,LIPI,PCSK9,SORL1,TNXB,PGS1
GO:0003188	BP	heart valve formation	13	2	0.030403	1	0.153846	NOTCH1,TBX20
GO:0006654	BP	phosphatidic acid biosynthetic process	32	3	0.0304069	1	0.09375	AGPAT2,GPAT4,LIPI
GO:0046486	BP	glycerolipid metabolic process	397	13	0.030929	1	0.0327456	AGPAT2,GPAT4,LIPI,PISD,PCSK9,PNPLA7,PIK3CD,PIK3R1,VAC14,SORL1,TNXB,PTDSS2,PGS1
GO:0034769	BP	basement membrane disassembly	3	1	0.0310818	1	0.333333	HPN
GO:0098655	BP	cation transmembrane transport	931	26	0.0313332	1	0.027927	KCNE3,ABCB8,CHRNE,PTK2B,RASA3,ZDHHC17,PCSK9,GRIN2C,KCNIP2,KCNIP1,HPN,KCNJ6,KCNJ8,LETM1,GAL,ATP6V0A1,TESC,PRKCE,RYR1,SCN4A,SLC6A12,SLC34A1,TCN2,CAMK2D,ASIC3,NOS1AP
GO:0003193	BP	pulmonary valve formation	2	1	0.0314729	1	0.5	TBX20
GO:0002903	BP	negative regulation of B cell apoptotic process	15	2	0.031481	1	0.133333	FOXP1,PDCD1
GO:1905032	BP	negative regulation of membrane repolarization during cardiac muscle cell action potential	4	1	0.0315553	1	0.25	KCNE3
GO:0006638	BP	neutral lipid metabolic process	132	6	0.031711	1	0.0454545	GPAT4,LIPI,PCSK9,SORL1,TNXB,PGS1
GO:0072567	BP	chemokine (C-X-C motif) ligand 2 production	18	2	0.0317482	1	0.111111	FOXP1,MYD88
GO:2000341	BP	regulation of chemokine (C-X-C motif) ligand 2 production	18	2	0.0317482	1	0.111111	FOXP1,MYD88
GO:0014741	BP	negative regulation of muscle hypertrophy	38	3	0.0317941	1	0.0789474	FOXP1,JARID2,NOTCH1
GO:0030514	BP	negative regulation of BMP signaling pathway	63	4	0.0318367	1	0.0634921	TMPRSS6,NOTCH1,SORL1,HTRA3
GO:1905355	BP	spine apparatus assembly	1	1	0.0319808	1	1	SYNPO
GO:0097536	BP	thymus epithelium morphogenesis	2	1	0.0320297	1	0.5	AIRE
GO:1903697	BP	negative regulation of microvillus assembly	1	1	0.0321053	1	1	RAP1GAP
GO:1904441	BP	regulation of thyroid gland epithelial cell proliferation	1	1	0.0321053	1	1	RAP1GAP
GO:1904442	BP	negative regulation of thyroid gland epithelial cell proliferation	1	1	0.0321053	1	1	RAP1GAP
GO:1990789	BP	thyroid gland epithelial cell proliferation	1	1	0.0321053	1	1	RAP1GAP
GO:0002508	BP	central tolerance induction	2	1	0.0327013	1	0.5	AIRE
GO:0140141	BP	mitochondrial potassium ion transmembrane transport	2	1	0.032724	1	0.5	ABCB8
GO:0035773	BP	insulin secretion involved in cellular response to glucose stimulus	59	4	0.0327771	1	0.0677966	C1QTNF12,PRKCE,PTPRN2,BAIAP3
GO:2000319	BP	regulation of T-helper 17 cell differentiation	21	2	0.0328526	1	0.0952381	IL12RB1,ZC3H12A
GO:0046883	BP	regulation of hormone secretion	233	9	0.0329007	1	0.0386266	IRS1,C1QTNF12,NNAT,GAL,PRKCE,TFR2,FGF23,DOC2B,BAIAP3
GO:0010595	BP	positive regulation of endothelial cell migration	131	6	0.0329156	1	0.0458015	PTK2B,FGF1,FOXP1,PIK3CD,STAT5A,ZC3H12A
GO:0003178	BP	coronary sinus valve development	1	1	0.0329638	1	1	NOTCH1
GO:0003182	BP	coronary sinus valve morphogenesis	1	1	0.0329638	1	1	NOTCH1
GO:0003270	BP	Notch signaling pathway involved in regulation of secondary heart field cardioblast proliferation	1	1	0.0329638	1	1	NOTCH1
GO:0060843	BP	venous endothelial cell differentiation	1	1	0.0329638	1	1	NOTCH1
GO:0036302	BP	atrioventricular canal development	13	2	0.0332778	1	0.153846	TBX20,TBX2
GO:0051209	BP	release of sequestered calcium ion into cytosol	124	6	0.0333089	1	0.0483871	PTK2B,RASA3,LETM1,PRKCE,RYR1,CAMK2D
GO:0038020	BP	insulin receptor recycling	1	1	0.0336097	1	1	SORL1
GO:1902769	BP	regulation of choline O-acetyltransferase activity	1	1	0.0336097	1	1	SORL1
GO:1902771	BP	positive regulation of choline O-acetyltransferase activity	1	1	0.0336097	1	1	SORL1
GO:1902955	BP	positive regulation of early endosome to recycling endosome transport	1	1	0.0336097	1	1	SORL1
GO:1902997	BP	negative regulation of neurofibrillary tangle assembly	1	1	0.0336097	1	1	SORL1
GO:2000120	BP	positive regulation of sodium-dependent phosphate transport	3	1	0.033827	1	0.333333	SLC34A1
GO:0042116	BP	macrophage activation	109	5	0.0339018	1	0.0458716	FOXP1,ITGB2,PRKCE,AZU1,ZC3H12A
GO:0043157	BP	response to cation stress	1	1	0.033946	1	1	PTK2B
GO:1905596	BP	negative regulation of low-density lipoprotein particle receptor binding	3	1	0.0340223	1	0.333333	PCSK9
GO:2000649	BP	regulation of sodium ion transmembrane transporter activity	59	4	0.0340603	1	0.0677966	PCSK9,TESC,PRKCE,CAMK2D
GO:0071495	BP	cellular response to endogenous stimulus	1380	36	0.0341357	1	0.026087	ACTR2,COL4A2,TMPRSS6,DNMT1,ESRRG,FGF1,TNS2,FOSB,PCSK9,NSMF,FOXP1,IRS1,NRROS,KCP,C1QTNF12,LTBP3,MIR95,NOTCH1,PALM,WWOX,PIK3R1,PRKCE,DUSP22,TBX20,RAP1GAP,RYR1,SLC34A1,SMARCA4,SORL1,STAT5A,TBX2,FGF23,LTBP4,FOXH1,HTRA3,NCOR2
GO:1901016	BP	regulation of potassium ion transmembrane transporter activity	69	4	0.0342703	1	0.057971	KCNE3,KCNIP2,GAL,NOS1AP
GO:0060379	BP	cardiac muscle cell myoblast differentiation	12	2	0.0343598	1	0.166667	NOTCH1,TBX2
GO:1903053	BP	regulation of extracellular matrix organization	57	4	0.0345988	1	0.0701754	CARMIL2,MELTF,NOTCH1,TNXB
GO:0050688	BP	regulation of defense response to virus	74	4	0.034738	1	0.0540541	TRIM38,IL12RB1,NPLOC4,ZC3H12A
GO:0051283	BP	negative regulation of sequestering of calcium ion	125	6	0.0349281	1	0.048	PTK2B,RASA3,LETM1,PRKCE,RYR1,CAMK2D
GO:0045161	BP	neuronal ion channel clustering	12	2	0.0349893	1	0.166667	KCNIP2,CNTN2
GO:0002458	BP	peripheral T cell tolerance induction	2	1	0.0350121	1	0.5	AIRE
GO:0003009	BP	skeletal muscle contraction	42	3	0.0350579	1	0.0714286	MYH3,SCN4A,TNNT3
GO:2000345	BP	regulation of hepatocyte proliferation	15	2	0.0350871	1	0.133333	FGF1,HPN
GO:2001029	BP	regulation of cellular glucuronidation	1	1	0.0352518	1	1	PRKCE
GO:2001031	BP	positive regulation of cellular glucuronidation	1	1	0.0352518	1	1	PRKCE
GO:1902682	BP	protein localization to pericentric heterochromatin	1	1	0.0352822	1	1	JARID2
GO:1903996	BP	negative regulation of non-membrane spanning protein tyrosine kinase activity	2	1	0.0352954	1	0.5	DUSP22
GO:0010611	BP	regulation of cardiac muscle hypertrophy	69	4	0.0354455	1	0.057971	FOXP1,JARID2,NOTCH1,CAMK2D
GO:1905935	BP	positive regulation of cell fate determination	1	1	0.0356242	1	1	TNXB
GO:1902606	BP	regulation of large conductance calcium-activated potassium channel activity	3	1	0.0358103	1	0.333333	GAL
GO:0010124	BP	phenylacetate catabolic process	2	1	0.0361093	1	0.5	ACAA1
GO:0051639	BP	actin filament network formation	12	2	0.0362045	1	0.166667	CARMIL2,SPIRE2
GO:0002283	BP	neutrophil activation involved in immune response	18	2	0.0362239	1	0.111111	ITGB2,MYD88
GO:0051282	BP	regulation of sequestering of calcium ion	127	6	0.0362887	1	0.0472441	PTK2B,RASA3,LETM1,PRKCE,RYR1,CAMK2D
GO:0060416	BP	response to growth hormone	37	3	0.0364442	1	0.0810811	PIK3R1,SLC34A1,STAT5A
GO:0071805	BP	potassium ion transmembrane transport	222	9	0.0365403	1	0.0405405	KCNE3,ABCB8,KCNIP2,KCNIP1,HPN,KCNJ6,KCNJ8,GAL,NOS1AP
GO:0046326	BP	positive regulation of glucose import	37	3	0.0374077	1	0.0810811	IRS1,C1QTNF12,PIK3R1
GO:0046473	BP	phosphatidic acid metabolic process	36	3	0.037476	1	0.0833333	AGPAT2,GPAT4,LIPI
GO:0015891	BP	siderophore transport	3	1	0.0375128	1	0.333333	ASIC3
GO:0035909	BP	aorta morphogenesis	36	3	0.0375803	1	0.0833333	NOTCH1,TBX2,FOXH1
GO:0032870	BP	cellular response to hormone stimulus	593	18	0.038033	1	0.0303541	ESRRG,TNS2,FOSB,PCSK9,NSMF,FOXP1,IRS1,C1QTNF12,NOTCH1,PIK3R1,PRKCE,SLC34A1,SMARCA4,SORL1,STAT5A,FGF23,FOXH1,NCOR2
GO:0000294	BP	nuclear-transcribed mRNA catabolic process, endonucleolytic cleavage-dependent decay	2	1	0.0381249	1	0.5	ZC3H12A
GO:1905413	BP	regulation of dense core granule exocytosis	2	1	0.0384876	1	0.5	BAIAP3
GO:0100001	BP	regulation of skeletal muscle contraction by action potential	2	1	0.0388893	1	0.5	SCN4A
GO:0043923	BP	positive regulation by host of viral transcription	17	2	0.0389976	1	0.117647	HPN,SMARCA4
GO:0014743	BP	regulation of muscle hypertrophy	72	4	0.0392293	1	0.0555556	FOXP1,JARID2,NOTCH1,CAMK2D
GO:2000504	BP	positive regulation of blood vessel remodeling	6	1	0.039309	1	0.166667	TMBIM1
GO:0072538	BP	T-helper 17 type immune response	44	3	0.0393441	1	0.0681818	IL12RB1,NOTCH1,ZC3H12A
GO:1904424	BP	regulation of GTP binding	15	2	0.039644	1	0.133333	GPSM1,RAP1GAP
GO:0003203	BP	endocardial cushion morphogenesis	38	3	0.0397964	1	0.0789474	NOTCH1,TBX20,TBX2
GO:0003222	BP	ventricular trabecula myocardium morphogenesis	14	2	0.040024	1	0.142857	NOTCH1,FOXH1
GO:2000537	BP	regulation of B cell chemotaxis	2	1	0.0402791	1	0.5	PTK2B
GO:2000538	BP	positive regulation of B cell chemotaxis	2	1	0.0402791	1	0.5	PTK2B
GO:1903317	BP	regulation of protein maturation	72	4	0.0404375	1	0.0555556	HPN,MELTF,CNTN2,TFR2
GO:0046621	BP	negative regulation of organ growth	39	3	0.0409824	1	0.0769231	FOXP1,JARID2,WWC2
GO:0086005	BP	ventricular cardiac muscle cell action potential	35	3	0.0410574	1	0.0857143	KCNE3,KCNJ8,NOS1AP
GO:0051208	BP	sequestering of calcium ion	131	6	0.0410593	1	0.0458015	PTK2B,RASA3,LETM1,PRKCE,RYR1,CAMK2D
GO:1901379	BP	regulation of potassium ion transmembrane transport	98	5	0.0418426	1	0.0510204	KCNE3,KCNIP2,KCNIP1,GAL,NOS1AP
GO:0002414	BP	immunoglobulin transcytosis in epithelial cells	3	1	0.0422023	1	0.333333	FCGRT
GO:0003214	BP	cardiac left ventricle morphogenesis	15	2	0.0422594	1	0.133333	NOTCH1,HAND1
GO:0010755	BP	regulation of plasminogen activation	18	2	0.0424908	1	0.111111	HPN,MELTF
GO:1903799	BP	negative regulation of miRNA maturation	16	2	0.0425486	1	0.125	ZC3H12A,NCOR2
GO:0035725	BP	sodium ion transmembrane transport	183	8	0.0429728	1	0.0437158	PCSK9,TESC,PRKCE,SCN4A,SLC6A12,SLC34A1,CAMK2D,ASIC3
GO:0060421	BP	positive regulation of heart growth	41	3	0.0431522	1	0.0731707	NOTCH1,TBX20,TBX2
GO:1905330	BP	regulation of morphogenesis of an epithelium	65	4	0.0432603	1	0.0615385	FGF1,FOXP1,PIK3CD,TBX2
GO:1903818	BP	positive regulation of voltage-gated potassium channel activity	19	2	0.0435008	1	0.105263	KCNIP2,NOS1AP
GO:1905642	BP	negative regulation of DNA methylation	3	1	0.0435406	1	0.333333	DNMT3L
GO:1900424	BP	regulation of defense response to bacterium	22	2	0.043664	1	0.0909091	FOXP1,EMILIN2
GO:0002269	BP	leukocyte activation involved in inflammatory response	50	3	0.043929	1	0.06	ITGB2,MYD88,AZU1
GO:0006599	BP	phosphagen metabolic process	5	1	0.0439667	1	0.2	CKM
GO:0006603	BP	phosphocreatine metabolic process	5	1	0.0439667	1	0.2	CKM
GO:0042396	BP	phosphagen biosynthetic process	5	1	0.0439667	1	0.2	CKM
GO:0046314	BP	phosphocreatine biosynthetic process	5	1	0.0439667	1	0.2	CKM
GO:1902259	BP	regulation of delayed rectifier potassium channel activity	20	2	0.0440237	1	0.1	KCNE3,NOS1AP
GO:1903610	BP	regulation of calcium-dependent ATPase activity	2	1	0.0441921	1	0.5	TNNT3
GO:0003218	BP	cardiac left ventricle formation	2	1	0.0443241	1	0.5	HAND1
GO:0010942	BP	positive regulation of cell death	611	17	0.0444129	1	0.0278232	NACC2,EIF4G1,PCSK9,TNFAIP8,FOXP1,ITGB2,NOTCH1,GAL,PDCD1,WWOX,PIK3CD,PTGIS,SIAH1,ZC3H12A,CAMK2D,EMILIN2,TNFRSF10B
GO:0014849	BP	ureter smooth muscle contraction	2	1	0.0444506	1	0.5	TBX2
GO:0072105	BP	ureteric peristalsis	2	1	0.0444506	1	0.5	TBX2
GO:0016125	BP	sterol metabolic process	154	6	0.0446032	1	0.038961	TTC39B,FDFT1,FGF1,PCSK9,CYB5R2,AKR1D1
GO:0032745	BP	positive regulation of interleukin-21 production	2	1	0.044777	1	0.5	FOXP1
GO:0007595	BP	lactation	41	3	0.0449655	1	0.0731707	GPAT4,STAT5A,NCOR2
GO:0045661	BP	regulation of myoblast differentiation	75	4	0.0450855	1	0.0533333	NMRK2,NOTCH1,ACTL6B,SMARCA4
GO:0006706	BP	steroid catabolic process	26	2	0.0454343	1	0.0769231	AKR1D1,FGF23
GO:0010715	BP	regulation of extracellular matrix disassembly	16	2	0.0457728	1	0.125	CARMIL2,MELTF
GO:0034314	BP	Arp2/3 complex-mediated actin nucleation	46	3	0.0462137	1	0.0652174	ACTR2,CARMIL2,WASHC5
GO:0045766	BP	positive regulation of angiogenesis	187	7	0.0463349	1	0.0374332	EPHA1,PTK2B,FGF1,PIK3CD,PTGIS,ZC3H12A,EMILIN2
GO:1904018	BP	positive regulation of vasculature development	187	7	0.0463349	1	0.0374332	EPHA1,PTK2B,FGF1,PIK3CD,PTGIS,ZC3H12A,EMILIN2
GO:0060415	BP	muscle tissue morphogenesis	73	4	0.0471227	1	0.0547945	NOTCH1,TBX20,FOXH1,HAND1
GO:1901207	BP	regulation of heart looping	2	1	0.0472597	1	0.5	TBX2
GO:0051235	BP	maintenance of location	340	11	0.0473445	1	0.0323529	TTC39B,PTK2B,RASA3,PISD,NRROS,LETM1,PRKCE,RYR1,SORL1,ZC3H12A,CAMK2D
GO:0051294	BP	establishment of spindle orientation	40	3	0.0474129	1	0.075	GPSM1,KIF25,LLGL2
GO:1900117	BP	regulation of execution phase of apoptosis	25	2	0.0478431	1	0.08	PTGIS,ZC3H12A
GO:1902745	BP	positive regulation of lamellipodium organization	37	3	0.0478547	1	0.0810811	ACTR2,CARMIL2,PIK3R1
GO:0090080	BP	positive regulation of MAPKKK cascade by fibroblast growth factor receptor signaling pathway	4	1	0.0479468	1	0.25	FGF23
GO:0030029	BP	actin filament-based process	814	25	0.048078	1	0.0307125	KCNE3,ACTR2,SYNPO,CARMIL2,EPHA1,PTK2B,FHL3,RHOBTB3,FSCN2,KCNJ8,LLGL2,MYH3,MYO7A,PIK3R1,PRKCE,IQANK1,TNNT3,TNXB,CAMK2D,OBSCN,ABLIM2,SPIRE2,CORO6,NOS1AP,WASHC5
GO:1900076	BP	regulation of cellular response to insulin stimulus	72	4	0.0485065	1	0.0555556	TNS2,IRS1,C1QTNF12,SORL1
GO:0009450	BP	gamma-aminobutyric acid catabolic process	2	1	0.0489302	1	0.5	ALDH5A1
GO:0030513	BP	positive regulation of BMP signaling pathway	41	3	0.0489454	1	0.0731707	KCP,NOTCH1,TBX20
GO:0051222	BP	positive regulation of protein transport	291	10	0.0490669	1	0.0343643	SFN,ITGB2,C1QTNF12,NNAT,PIK3R1,PRKCE,SORL1,ZC3H12A,DOC2B,BAIAP3
GO:0045914	BP	negative regulation of catecholamine metabolic process	2	1	0.0491837	1	0.5	ITGB2
GO:0045963	BP	negative regulation of dopamine metabolic process	2	1	0.0491837	1	0.5	ITGB2
GO:0060841	BP	venous blood vessel development	16	2	0.0492975	1	0.125	NOTCH1,TBX20
GO:1905696	BP	regulation of polysome binding	2	1	0.0492994	1	0.5	EIF4G1
GO:2000330	BP	positive regulation of T-helper 17 cell lineage commitment	4	1	0.0494549	1	0.25	IL12RB1
GO:1902954	BP	regulation of early endosome to recycling endosome transport	2	1	0.0494667	1	0.5	SORL1
GO:0042369	BP	vitamin D catabolic process	4	1	0.049562	1	0.25	FGF23
GO:0031460	BP	glycine betaine transport	2	1	0.0496053	1	0.5	SLC6A12
GO:0006644	BP	phospholipid metabolic process	387	12	0.0499654	1	0.0310078	AGPAT2,GPAT4,LIPI,FDFT1,PISD,PCSK9,PNPLA7,PIK3CD,PIK3R1,VAC14,PTDSS2,PGS1
b) Terms identified in KEGG enrichment analysis for DMRs
KEGG ID	Ontology	Description	N	DE	P-value	FDR	GeneRatio	Significant Genes In Set
hsa00564		Glycerophospholipid metabolism	98	7	0.00281275	0.992902	0.0714286	AGPAT2,GPAT4,PLD3,PISD,PNPLA7,PTDSS2,PGS1
hsa04960		Aldosterone-regulated sodium reabsorption	37	4	0.00821916	1	0.108108	SFN,IRS1,PIK3CD,PIK3R1
hsa05206		MicroRNAs in cancer	309	10	0.017129	1	0.0323625	APC2,DNMT1,FOXP1,IRS1,NOTCH1,PIK3CD,PIK3R1,PRKCE,TNXB,CDC25B
hsa04930		Type II diabetes mellitus	46	4	0.0219699	1	0.0869565	IRS1,PIK3CD,PIK3R1,PRKCE
hsa05200		Pathways in cancer	529	17	0.0401535	1	0.0321361	APC2,TXNRD2,RASGRP4,GSTO2,COL4A2,FGF1,GNA12,IL12RB1,LAMA3,NOTCH1,PIK3CD,PIK3R1,LPAR5,STAT5A,BIRC7,FGF23,CAMK2D
hsa04015		Rap1 signaling pathway	210	9	0.0453454	1	0.0428571	FGF1,SIPA1L3,ITGB2,PIK3CD,PIK3R1,LPAR5,RAP1GAP,FGF23,RAPGEF5
hsa05146		Amoebiasis	100	5	0.047309	1	0.05	COL4A2,ITGB2,LAMA3,PIK3CD,PIK3R1
hsa05222		Small cell lung cancer	92	5	0.0494855	1	0.0543478	COL4A2,LAMA3,PIK3CD,PIK3R1,BIRC7

### Sheet: Table 16
Supplementary table 16. IVF- and ICSI-associated DEGs. DEGs in a) IVF and b) ICSI placentas. Significant DEGs are ordered according to the adjusted P-value (FDR) starting from the most significant, downregulated genes being first.
a) DEGs in IVF placentas
Gene	Base Mean	LogFC	P-value	FDR	IVF mean	Control mean	IVF SD	Control SD
AC005921.2	5.01178	-0.987484	9.2472e-08	0.00115091	3.19982	6.94308	5.83182	13.2156
DLK1	237.266	-0.539065	2.02271e-06	0.00935508	213.169	308.635	7213.33	17080.5
SMAD6	19.0019	-0.474919	3.00662e-06	0.00935508	15.5429	21.9631	26.8532	48.7773
TLE3	59.0994	-0.40231	2.5539e-06	0.00935508	52.7968	70.493	143.021	442.781
TRIM28	18.6109	-0.418828	1.2294e-05	0.0255018	16.015	21.6097	21.2075	32.5315
AC005523.2	8.52739	-0.778049	2.14575e-05	0.0312715	6.7806	11.7481	19.8765	46.9262
CCAR2	16.7396	-0.417876	2.26131e-05	0.0312715	14.4346	18.8796	30.6632	24.2596
FEM1A	28.5227	-0.379405	2.57842e-05	0.032091	24.5276	32.2522	33.0523	78.118
LATS2	32.974	-0.369581	3.44635e-05	0.0357444	30.2624	38.1032	59.442	125.715
PLVAP	5.03856	-0.84516	4.30311e-05	0.0411973	3.98094	6.60273	10.6005	18.3287
SOWAHD	11.2693	0.764574	6.5101e-06	0.0162049	14.5658	8.80674	96.9144	14.6787
MAN2B2	33.3196	0.389067	1.66144e-05	0.0295403	37.8743	28.8054	116.822	46.2457
TAC3	161.459	1.62302	3.33559e-05	0.0357444	309.67	92.9157	622448	11730.2
HSBP1L1	25.6017	0.416097	4.85271e-05	0.0431406	29.4277	21.8171	55.7627	54.6264
b) DEGs in ICSI placentas
Gene	Base Mean	LogFC	P-value	FDR	ICSI mean	Control mean	ICSI SD	Control SD
SPARCL1	156.122	-0.639578	1.09379e-07	0.000877004	126.684	190.708	1935.4	3792.84
DLK1	237.266	-0.703804	2.12056e-07	0.00101321	190.963	308.635	4445.95	17080.5
MAP1B	34.3089	-0.774667	2.00427e-06	0.00574584	24.9866	41.6988	93.0356	396.266
FANCE	19.0695	-0.588344	1.98577e-06	0.00574584	14.8371	21.6359	46.4548	31.0519
GJC1	8.75154	-0.934938	2.48482e-06	0.00593623	5.12728	10.8952	8.61645	20.394
NDNF	6.40692	-1.00216	5.66102e-06	0.0101431	4.54992	8.93494	11.083	22.1698
PECAM1	117.183	-0.50277	9.22665e-06	0.014695	100.615	140.755	913.014	1747.41
DIPK1B	10.9273	-0.74871	1.64236e-05	0.0214015	8.50563	14.2129	12.2951	41.2425
ASAP2	9.70912	-0.746288	1.60946e-05	0.0214015	7.25367	11.6839	6.69567	23.5672
SMARCD2	37.8513	-0.390055	2.25381e-05	0.0248508	33.8693	43.4168	45.7677	117.155
EPHX1	1.96416	-1.76295	6.24021e-05	0.0377485	0.559399	2.25722	0.661765	3.5828
LINC02668	2.18199	-1.73161	6.62687e-05	0.0377485	0.852469	2.87559	1.03916	6.58134
MMRN1	9.33908	-0.945274	7.31496e-05	0.0377485	6.47128	11.7298	15.8169	48.0311
SLC39A11	9.0321	-0.792654	7.37378e-05	0.0377485	5.77673	10.6379	9.11465	25.7976
COL6A3	14.2904	-0.761853	5.30892e-05	0.0377485	11.1802	18.9568	32.1889	88.5912
COL18A1	12.1391	-0.755815	5.34247e-05	0.0377485	8.91946	15.9153	19.597	55.0283
PODXL	9.72736	-0.702043	4.42081e-05	0.0377485	7.31204	11.8874	7.58394	25.1774
SLC48A1	10.3245	-0.666574	6.93017e-05	0.0377485	8.16004	12.4691	8.01821	27.9562
AREG	97.5558	-0.661998	6.42647e-05	0.0377485	76.4512	116.782	978.209	3381.06
ERG	19.208	-0.593871	3.82859e-05	0.0377485	13.2309	21.9555	30.4007	79.7512
IGFBP5	131.97	-0.55164	4.84412e-05	0.0377485	109.127	158.504	853.667	4345.84
SEC14L1	58.6147	-0.446225	7.13632e-05	0.0377485	48.7317	64.8708	118.668	322.095
RFLNB	21.6082	-0.572545	8.01158e-05	0.0383558	17.4168	25.9749	21.4512	87.2506
FAM118B	11.5386	-0.555499	8.55609e-05	0.0383558	8.77244	12.4738	9.99323	13.9795
S1PR3	21.1059	-0.554073	8.33147e-05	0.0383558	16.997	25.3192	52.9409	81.4311
PIGW	2.73199	-1.30529	0.000101238	0.0414611	1.33967	3.3226	3.88111	3.17072
CAV1	346.077	-0.415789	0.000101009	0.0414611	292.41	386.596	6189.21	14927.9
RPS6KA2	10.7235	-0.713107	0.000107794	0.0417601	7.63373	12.2466	16.967	27.2314
LHFPL6	36.4472	-0.656438	0.00010498	0.0417601	25.0898	39.4579	121.337	234.085
HIPK2	22.8665	-0.522036	0.000120237	0.0453548	18.9673	26.3309	46.9127	92.8192
TGFB1I1	6.91762	-0.880368	0.000133377	0.0458814	4.21607	7.96908	10.3712	25.5801
CETP	11.884	-0.839346	0.000129932	0.0458814	9.58407	14.7236	67.3136	66.2883
SRRM2	207.394	-0.315124	0.000127596	0.0458814	186.385	235.807	1232.51	2321.38
CEP20	23.2344	-0.41156	0.000158992	0.0495434	19.1378	25.5852	58.8765	49.588
ZFY	14.9711	1.22713	1.22367e-07	0.000877004	24.3412	11.5874	1446.1	156.773
RPS4Y1	117.37	1.42055	3.66483e-06	0.00750453	197.85	89.9103	109925	8569.79
HBA1	218.741	0.974454	1.88533e-05	0.0225203	347.455	172.207	65241.5	6745.33
TTBK2	52.2553	0.430301	4.74128e-05	0.0377485	63.6066	46.5977	224.969	111.485
SLF1	10.6684	0.606179	5.28183e-05	0.0377485	13.4687	9.05239	44.3486	15.9322
PCDH11Y	10.5583	0.962567	5.83456e-05	0.0377485	14.816	8.22735	466.603	83.5578
PRRG2	8.70666	0.582145	8.56275e-05	0.0383558	11.4646	7.33729	14.2164	11.0747
HBB	2128.78	0.914536	9.11672e-05	0.0395997	3035.07	1584.89	8.39562e+06	401120
DDX3Y	46.6921	1.30792	0.000134437	0.0458814	98.1262	32.3835	33076	1162.85
PRDM8	2.23864	1.18176	0.000137771	0.0459259	4.14921	1.58408	28.9806	2.05987
MOXD1	6.70701	0.884161	0.00015122	0.0488959	9.67858	5.10493	32.9951	7.65508
HBG2	1261.44	0.95433	0.000153503	0.0488959	1845.76	946.256	3.50004e+06	219316

### Sheet: Table 17
Supplementary table 17. Parental infertility diagnoses of ART, IUI and SF newborns. The number of samples and proportions of categorized infertility diagnoses within each study group in a) phenotype and genome-wide DNAm analysis and in b) genome-wide mRNA-seq analysis.
a) Phenotype and genome-wide DNAm analysis
Group		Male factor	Female factor	Multiple causes	Unexplained	Unknown	Total
ART	n	17	14	11	37	1	80
	%	21.25	17.5	13.75	46.25	1.25	100
ART male	n	6	6	3	21	0	36
	%	16.6667	16.6667	8.33333	58.3333	0	100
ART female	n	11	8	8	16	1	44
	%	25	18.1818	18.1818	36.3636	2.27273	100
IVF	n	1	13	4	31	1	50
	%	2	26	8	62	2	100
IVF male	n	0	5	1	18	0	24
	%	0	20.8333	4.16667	75	0	100
IVF female	n	1	8	3	13	1	26
	%	3.84615	30.7692	11.5385	50	3.84615	100
ICSI	n	16	1	7	6	0	30
	%	53.3333	3.33333	23.3333	20	0	100
ICSI male	n	6	1	2	3	0	12
	%	50	8.33333	16.6667	25	0	100
ICSI female	n	10	0	5	3	0	18
	%	55.5556	0	27.7778	16.6667	0	100
FRESH	n	10	7	6	18	1	42
	%	23.8095	16.6667	14.2857	42.8571	2.38095	100
FRESH male	n	2	1	0	11	0	14
	%	14.2857	7.14286	0	78.5714	0	100
FRESH female	n	8	6	6	7	1	28
	%	28.5714	21.4286	21.4286	25	3.57143	100
FET	n	7	7	5	19	0	38
	%	18.4211	18.4211	13.1579	50	0	100
FET male	n	4	5	3	10	0	22
	%	18.1818	22.7273	13.6364	45.4545	0	100
FET female	n	3	2	2	9	0	16
	%	18.75	12.5	12.5	56.25	0	100
IVF-FRESH	n	0	7	2	15	1	25
	%	0	28	8	60	4	100
IVF-FET	n	1	6	2	16	0	25
	%	4	24	8	64	0	100
IUI	n	1	1	0	9	1	12
	%	8.33333	8.33333	0	75	8.33333	100
SF	n	0	1	0	8	2	11
	%	0	9.09091	0	72.7273	18.1818	100
b) Genome-wide mRNA-seq analysis
Group		Male factor	Female factor	Multiple causes	Unexplained	Unknown	Total
ART	n	10	10	8	30	1	59
	%	16.9492	16.9492	13.5593	50.8475	1.69492	100
ART male	n	4	6	2	17	0	29
	%	13.7931	20.6897	6.89655	58.6207	0	100
ART female	n	6	4	6	13	1	30
	%	20	13.3333	20	43.3333	3.33333	100
IVF	n	0	9	4	24	1	38
	%	0	23.6842	10.5263	63.1579	2.63158	100
IVF male	n	0	5	1	14	0	20
	%	0	25	5	70	0	100
IVF female	n	0	4	3	10	1	18
	%	0	22.2222	16.6667	55.5556	5.55556	100
ICSI	n	10	1	4	6	0	21
	%	47.619	4.7619	19.0476	28.5714	0	100
ICSI male	n	4	1	1	3	0	9
	%	44.4444	11.1111	11.1111	33.3333	0	100
ICSI female	n	6	0	3	3	0	12
	%	50	0	25	25	0	100
FRESH	n	6	4	4	15	1	30
	%	20	13.3333	13.3333	50	3.33333	100
FRESH male	n	1	1	0	9	0	11
	%	9.09091	9.09091	0	81.8182	0	100
FRESH female	n	5	3	4	6	1	19
	%	26.3158	15.7895	21.0526	31.5789	5.26316	100
FET	n	4	6	4	15	0	29
	%	13.7931	20.6897	13.7931	51.7241	0	100
FET male	n	3	5	2	8	0	18
	%	16.6667	27.7778	11.1111	44.4444	0	100
FET female	n	1	1	2	7	0	11
	%	9.09091	9.09091	18.1818	63.6364	0	100
IVF-FRESH	n	0	4	2	12	1	19
	%	0	21.0526	10.5263	63.1579	5.26316	100
IVF-FET	n	0	5	2	12	0	19
	%	0	26.3158	10.5263	63.1579	0	100
IUI	n	1	0	0	8	1	10
	%	10	0	0	80	10	100
SF	n	0	1	0	8	1	10
	%	0	10	0	80	10	100

### Sheet: Table 18
Supplementary table 18. GO enrichment analysis for ICSI-associated DEGs. Significantly enriched BP terms identified in GO enrichment analysis for DEGs (FDR-corrected q-value < 0.05).
GO ID	Term	GeneRatio	BgRatio	P-value	FDR	q-value	Count	geneID
GO:0015671	oxygen transport	3/42	15/18800	4.63006e-06	0.00501436	0.00407933	3	HBA1/HBB/HBG2
GO:0015669	gas transport	3/42	21/18800	1.34083e-05	0.00726058	0.0059067	3	HBA1/HBB/HBG2
GO:0042744	hydrogen peroxide catabolic process	3/42	30/18800	4.03616e-05	0.0145705	0.0118536	3	HBA1/HBB/HBG2
GO:0060443	mammary gland morphogenesis	3/42	44/18800	0.000128829	0.0348804	0.0283762	3	AREG/IGFBP5/CAV1
GO:0009636	response to toxic substance	5/42	247/18800	0.000215033	0.0452829	0.0368389	5	MAP1B/HBA1/EPHX1/HBB/HBG2
GO:0042743	hydrogen peroxide metabolic process	3/42	55/18800	0.000250875	0.0452829	0.0368389	3	HBA1/HBB/HBG2

### Sheet: Table 19
Supplementary table 19. FRESH-associated differentially methylated CpGs. CpGs are ordered according to the mean Db value starting from the largest, hypomethylated being first. DMPs (-0.05 ≤ Db and Db ≥ 0.05) are marked in green. Mean, SD, and covariance (CoV) are based on b values used in the corresponding linear model.
Probe	Mean Db	FRESH mean	FRESH SD	FRESH CoV	Control mean	Control SD	Control CoV	P-value	FDR	UCSC RefGene Name	GencodeBasicV12 Name	GencodeCompV12 Name	Chromosome	Position (hg19)	UCSC RefGene Group	Relation to Island
cg21025231	-0.136844	0.140439	0.118273	84.2164	0.284403	0.161383	56.7447	5.09864e-06	0.0160697		RP13-977J11.8;RP13-977J11.2	RP13-977J11.8;RP13-977J11.2	chr12	132674352		Island
cg26680520	-0.124126	0.234751	0.150665	64.1808	0.34465	0.146211	42.4229	0.000133404	0.0481732		RP11-429J17.6	RP11-429J17.6;RP11-429J17.6;RP11-429J17.6	chr8	144822551		Island
cg16805513	-0.119592	0.152219	0.109664	72.0437	0.268774	0.140222	52.1712	4.78513e-06	0.0154708		RP13-977J11.2;RP13-977J11.8;RP13-977J11.2	RP13-977J11.2;RP13-977J11.8;RP13-977J11.2	chr12	132674079		Island
cg21397540	-0.111007	0.315887	0.144206	45.6511	0.409026	0.138129	33.7703	0.000139083	0.0485528				chr1	247537159		OpenSea
cg04913963	-0.110423	0.101538	0.0900319	88.668	0.21682	0.13694	63.1584	4.12414e-06	0.014819		RP13-977J11.8;RP13-977J11.2	RP13-977J11.8;RP13-977J11.2	chr12	132674334		Island
cg04946749	-0.107045	0.221614	0.1041	46.9736	0.322938	0.106644	33.0231	5.43713e-06	0.0164834	MGAT5B	MGAT5B	MGAT5B	chr17	74865838	Body	Island
cg18199434	-0.0888769	0.617182	0.0981751	15.907	0.696587	0.101541	14.577	9.23454e-05	0.0431312	EBF3			chr10	131666017	Body	Island
cg26913058	-0.0875646	0.650938	0.103793	15.9451	0.723876	0.0727322	10.0476	4.00311e-06	0.0147142	MRPL28	MRPL28;MRPL28	MRPL28;MRPL28;MRPL28;MRPL28;MRPL28;MRPL28;MRPL28	chr16	419975	Body	Island
cg10540568	-0.085716	0.615011	0.0933738	15.1825	0.700447	0.0992618	14.1712	5.8122e-05	0.03654				chr22	48371573		OpenSea
cg27089966	-0.0792139	0.706466	0.135089	19.1218	0.775634	0.0755668	9.74258	3.17293e-05	0.0287979	RSPH14	AC000029.1	AC000029.1	chr22	23478672	Body	OpenSea
cg15141766	-0.0785586	0.634173	0.0662194	10.4419	0.699509	0.0672821	9.61848	2.90448e-08	0.0019949				chr19	51311381		S_Shelf
cg04346791	-0.0783991	0.353059	0.0701483	19.8687	0.41057	0.0582039	14.1763	3.971e-09	0.000494366			FGD4	chr12	32607254		OpenSea
cg22370235	-0.0767161	0.291737	0.102755	35.222	0.344752	0.0830143	24.0794	0.000134176	0.0481732	GAL	GAL;GAL	GAL;GAL	chr11	68451852	TSS200	Island
cg10429902	-0.0754233	0.329304	0.104549	31.7485	0.391685	0.0884258	22.5757	0.000141634	0.0487965		RP11-76I14.1;RP11-76I14.1	RP11-76I14.1;RP11-76I14.1	chr2	104512244		OpenSea
cg05048168	-0.0729286	0.134231	0.0769729	57.3437	0.208351	0.0927098	44.4969	2.53994e-05	0.0269419		RP13-977J11.2;RP13-977J11.8;RP13-977J11.2	RP13-977J11.2;RP13-977J11.8;RP13-977J11.2	chr12	132674012		Island
cg10448675	-0.0719657	0.406916	0.0672827	16.5348	0.477503	0.0733095	15.3527	4.60444e-06	0.0154708				chr5	3634431		OpenSea
cg04263575	-0.0717118	0.313898	0.0845995	26.9512	0.367092	0.0796452	21.6962	3.04677e-05	0.0286462	HGF;HGF;HGF;HGF;HGF	HGF	HGF;HGF	chr7	81392877	Body;Body;Body;Body;Body	OpenSea
cg17416913	-0.0714017	0.10913	0.0713311	65.3631	0.183996	0.0946815	51.4584	3.24964e-05	0.0290024		RP13-977J11.2;RP13-977J11.8	RP13-977J11.2;RP13-977J11.8	chr12	132674585		Island
cg15274864	-0.071174	0.249686	0.0762141	30.524	0.307651	0.0878117	28.5427	0.000105023	0.0452869	ESPN	ESPN;ESPN	ESPN;ESPN;ESPN;ESPN;ESPN;ESPN	chr1	6508592	Body	Island
cg20255255	-0.0694148	0.444553	0.0785502	17.6695	0.505507	0.083883	16.5938	8.2095e-05	0.0412666		ZNF385D	ZNF385D;ZNF385D;ZNF385D	chr3	22117303		OpenSea
cg05600078	-0.0684784	0.414553	0.0627293	15.1318	0.471636	0.0826047	17.5145	1.86783e-05	0.0242437	LINC01538;LOC284294			chr18	61911825	Body;Body	OpenSea
cg05047209	-0.0675717	0.41223	0.0955081	23.1687	0.470061	0.0757339	16.1115	4.42504e-05	0.0328083				chr12	34457023		OpenSea
cg00368532	-0.0628018	0.109996	0.0705255	64.1162	0.172697	0.0826584	47.8631	8.9166e-05	0.0426675		RP13-977J11.2;RP13-977J11.8	RP13-977J11.2;RP13-977J11.8	chr12	132674626		Island
cg15190788	-0.0620617	0.288684	0.0753108	26.0876	0.339659	0.0794001	23.3764	0.000102118	0.0445962				chr13	57436268		OpenSea
cg26319363	-0.0615556	0.412978	0.0604146	14.629	0.453127	0.0774183	17.0853	0.000103996	0.0450327	PCGF3		PCGF3;PCGF3;PCGF3	chr4	753903	Body	S_Shore
cg00187686	-0.0610643	0.308726	0.0766232	24.8191	0.352454	0.0756857	21.4739	2.46659e-05	0.0269264	TCN1	TCN1;TCN1	TCN1;TCN1;TCN1	chr11	59634218	TSS200	OpenSea
cg24677580	-0.0606066	0.541398	0.0739498	13.6591	0.604107	0.0683549	11.315	4.91219e-05	0.0342128	LOC100128317;LOC100128317	AC010091.1	AC010091.1;AC010091.1	chr7	81214000	Body;Body	OpenSea
cg19054181	-0.0603293	0.332266	0.0664388	19.9957	0.386174	0.0631575	16.3547	2.49285e-05	0.0269264		AC078882.1	AC078882.1	chr2	142895931		OpenSea
cg03306486	-0.0597276	0.153978	0.0643195	41.7719	0.219761	0.0763512	34.7428	3.04041e-05	0.0286462	APC2			chr19	1467952	Body	Island
cg05253116	-0.0580363	0.324175	0.0718171	22.1538	0.368469	0.0692012	18.7807	0.000117721	0.0467234	LRP1B			chr2	142789614	Body	OpenSea
cg15006175	-0.0578267	0.565156	0.0595897	10.5439	0.624232	0.0604097	9.67745	1.51817e-05	0.022297	KIFC2	KIFC2	KIFC2	chr8	145698660	Body	Island
cg01794323	-0.0573795	0.491533	0.0539647	10.9789	0.545855	0.062144	11.3847	1.19491e-05	0.0203565	LOXHD1;LOXHD1;LOXHD1;LOXHD1;LOXHD1			chr18	44071427	Body;Body;Body;Body;Body	OpenSea
cg14217229	-0.0565812	0.511314	0.0615098	12.0297	0.549893	0.05812	10.5693	1.97784e-06	0.0114526	NLRP5	NLRP5	NLRP5	chr19	56510842	TSS1500	OpenSea
cg15960490	-0.0557018	0.282991	0.054658	19.3144	0.333366	0.0669083	20.0705	7.41816e-05	0.0397779				chr3	79966887		OpenSea
cg11777437	-0.0553688	0.556361	0.0642787	11.5534	0.600256	0.0526142	8.76529	4.76959e-06	0.0154708		Y_RNA	Y_RNA	chr12	32549333		N_Shelf
cg07195851	-0.0551542	0.624856	0.0629264	10.0705	0.677099	0.0577053	8.52244	4.08042e-05	0.0315195		RP11-121L11.1	RP11-121L11.1	chr5	3517522		OpenSea
cg06641416	-0.0548448	0.590015	0.0508573	8.61966	0.638511	0.0489426	7.66512	2.94099e-07	0.00473186				chr1	244489020		OpenSea
cg11467680	-0.0548068	0.541657	0.0574444	10.6053	0.593288	0.0625056	10.5355	0.000133223	0.0481732		AC113607.1;AC113607.1	AC113607.1;AC113607.1	chr2	817308		OpenSea
cg07267107	-0.0547971	0.325462	0.0657867	20.2134	0.379153	0.0554636	14.6283	4.62679e-06	0.0154708	NETO1;NETO1			chr18	70494302	Body;Body	OpenSea
cg26569518	-0.0539928	0.166819	0.0576998	34.5882	0.224215	0.070387	31.3926	5.77191e-05	0.0363886		MUM1	MUM1	chr19	1325052		Island
cg24948962	-0.0524732	0.341785	0.0651172	19.0521	0.376809	0.0498588	13.2318	2.96802e-06	0.0134008	EMILIN2			chr18	2906032	Body	Island
cg00787055	-0.0523335	0.488004	0.0607076	12.44	0.53632	0.0477247	8.89855	3.30799e-06	0.0138802				chr7	63562162		S_Shore
cg06532071	-0.0517488	0.314858	0.0621458	19.7377	0.366577	0.0542772	14.8065	1.88571e-05	0.0242437		RP13-977J11.2;RP13-977J11.8;RP13-977J11.8	RP13-977J11.2;RP13-977J11.8;RP13-977J11.8	chr12	132674849		Island
cg01554777	-0.0517401	0.741014	0.0666468	8.99399	0.780961	0.0591069	7.56849	2.31803e-05	0.0264822	TLR2	TLR2;TLR2	TLR2;TLR2	chr4	154622943	5'UTR	OpenSea
cg07016288	-0.05067	0.43152	0.0583125	13.5133	0.468842	0.063127	13.4645	6.5783e-05	0.0381759	CYP2D6;CYP2D6	CYP2D6;CYP2D6;CYP2D6;RP4-669P10.18	CYP2D6;CYP2D6;CYP2D6;CYP2D6;CYP2D6;CYP2D6;C22orf32;RP4-669P10.18;RP4-669P10.18	chr22	42525748	Body;Body	Island
cg14382249	-0.0504981	0.548685	0.059209	10.7911	0.597181	0.0596619	9.99059	8.16551e-05	0.0412666		AC113607.1;AC113607.1	AC113607.1;AC113607.1	chr2	816777		OpenSea
cg16277843	-0.0501223	0.589911	0.0619227	10.497	0.629468	0.0565072	8.97699	0.00011837	0.0467234				chr6	169671468		OpenSea
cg11208868	-0.0489855	0.436478	0.0469456	10.7555	0.485815	0.047265	9.72903	5.15829e-06	0.0161894	MACROD2	MACROD2	MACROD2;MACROD2;MACROD2	chr20	14756694	Body	OpenSea
cg19333963	-0.0489147	0.123227	0.0498083	40.4199	0.176871	0.0645788	36.5117	3.19262e-05	0.0288291	APC2			chr19	1467979	Body	Island
cg02310670	-0.0487015	0.640058	0.057355	8.96091	0.689126	0.0547753	7.94851	5.98797e-05	0.0369348		RP11-735G4.1	RP11-735G4.1	chr6	125695830		OpenSea
cg26613312	-0.0480127	0.809294	0.0566878	7.0046	0.850078	0.0420146	4.94244	4.45734e-06	0.0153432	RNF152	RNF152	RNF152	chr18	59482723	3'UTR	OpenSea
cg25318870	-0.0477652	0.375848	0.0527368	14.0314	0.406769	0.0534369	13.1369	1.11573e-05	0.020211	DCBLD2	DCBLD2	DCBLD2;ST3GAL6;DCBLD2;ST3GAL6;DCBLD2;DCBLD2	chr3	98528571	Body	OpenSea
cg05224804	-0.0476545	0.438449	0.0517746	11.8086	0.492162	0.0635535	12.9131	0.000149433	0.0496317	PTPRN2;PTPRN2;PTPRN2			chr7	157494023	Body;Body;Body	N_Shore
cg10761441	-0.0471069	0.746966	0.0625596	8.37516	0.789602	0.0405539	5.13599	4.45525e-06	0.0153432	MACROD2;MACROD2		MACROD2	chr20	16009608	Body;Body	OpenSea
cg25129898	-0.0467511	0.698154	0.056764	8.13058	0.749001	0.0470003	6.27506	1.12611e-05	0.020211	MACROD2-IT1;MACROD2	MACROD2-IT1;MACROD2	MACROD2;MACROD2-IT1;MACROD2;MACROD2;MACROD2	chr20	14564476	Body;Body	OpenSea
cg10744297	-0.0463918	0.76823	0.0635135	8.26752	0.805086	0.0430648	5.3491	0.000117885	0.0467234	MGMT			chr10	131559596	Body	OpenSea
cg19270265	-0.0461005	0.68052	0.0575165	8.45184	0.723813	0.0502631	6.94422	7.75595e-05	0.0406271	GRM8;GRM8;GRM8	GRM8	GRM8	chr7	126275080	Body;Body;Body	OpenSea
cg10317600	-0.0458942	0.521121	0.0472491	9.06682	0.566852	0.0574996	10.1437	0.000100827	0.0443549	ARAP1	ARAP1;ARAP1	ARAP1;ARAP1	chr11	72463983	TSS1500	N_Shore
cg21324037	-0.0458813	0.0853409	0.0524836	61.4987	0.134175	0.062976	46.9356	9.19754e-05	0.0431312		RP13-977J11.2;RP13-977J11.8	RP13-977J11.2;RP13-977J11.8	chr12	132674606		Island
cg18532092	-0.0449667	0.718783	0.0458213	6.37484	0.752309	0.049404	6.56698	4.80506e-06	0.0154708	THUMPD3;THUMPD3	RP11-58B17.1	THUMPD3;THUMPD3;RP11-58B17.1	chr3	9423436	Body;Body	OpenSea
cg24547636	-0.0449607	0.214106	0.0454615	21.2331	0.260011	0.04653	17.8954	9.92601e-06	0.0198856				chr6	17001350		OpenSea
cg16851322	-0.0449523	0.549371	0.0561058	10.2127	0.597208	0.052549	8.7991	9.54975e-05	0.0434695	ACKR2	CCBP2;RP11-70C1.3;CCBP2;CCBP2;CCBP2;KRBOX1	CCBP2;CCBP2;RP11-70C1.3;CCBP2;CCBP2;CCBP2;CCBP2;CCBP2;CCBP2;CCBP2;CCBP2;CCBP2;KRBOX1;CCBP2;KRBOX1	chr3	42870708	5'UTR	OpenSea
cg19305488	-0.0442221	0.212476	0.0477557	22.4758	0.253535	0.0563371	22.2207	5.35035e-05	0.0353675	APC2			chr19	1468359	Body	Island
cg06352231	-0.0440025	0.696472	0.0591601	8.49425	0.745687	0.048346	6.48341	5.57755e-05	0.0358057	MACROD2		MACROD2;MACROD2;MACROD2	chr20	14457827	Body	OpenSea
cg26977944	-0.0437961	0.458879	0.0476403	10.3819	0.496006	0.0519312	10.4699	2.22384e-05	0.0261595		RP11-21B23.3	RP11-21B23.3	chr16	50442078		OpenSea
cg23665080	-0.043518	0.624864	0.0509372	8.15173	0.66643	0.0483914	7.26128	3.76703e-05	0.0309895	NLRP4			chr19	56369602	Body	Island
cg05610000	-0.0427134	0.450532	0.0613125	13.6089	0.482953	0.0472042	9.77408	1.81274e-05	0.0238455	MACROD2-AS1;MACROD2-AS1;MACROD2-AS1;MACROD2	MACROD2-AS1;MACROD2-AS1	MACROD2-AS1;MACROD2-AS1	chr20	14896153	Body;Body;Body;Body	OpenSea
cg14473904	-0.0425508	0.665542	0.0566243	8.508	0.700852	0.0449148	6.4086	6.73867e-05	0.0385418	CHD2;CHD2		CHD2;CHD2	chr15	93465087	Body;Body	OpenSea
cg03983223	-0.0423731	0.384535	0.0594156	15.4513	0.41787	0.0473138	11.3226	6.77792e-05	0.0385984	WIPF1;WIPF1;WIPF1	WIPF1;WIPF1;AC018890.6;WIPF1;WIPF1;WIPF1	WIPF1;WIPF1;WIPF1;WIPF1;WIPF1;WIPF1;AC018890.6;AC018890.6;WIPF1;WIPF1;WIPF1	chr2	175499283	1stExon;5'UTR;5'UTR	OpenSea
cg22772528	-0.0418763	0.531042	0.0562561	10.5935	0.549248	0.0564131	10.271	0.000110064	0.0458349		RP11-335O4.1	RP11-335O4.1	chr12	67984363		OpenSea
cg04369612	-0.0411053	0.496861	0.0468901	9.43727	0.533184	0.0460467	8.63618	4.44064e-05	0.0328092		CDKL3	CDKL3;CDKL3	chr5	133585406		OpenSea
cg11492964	-0.0405155	0.43473	0.0531941	12.2361	0.471655	0.051915	11.007	0.000126892	0.0475584	CCR8	CCR8;CCR8;CCR8;CCR8	CCR8;CCR8;CCR8;CCR8	chr3	39373813	5'UTR	OpenSea
cg19847525	-0.0402544	0.463397	0.037719	8.13968	0.504284	0.0487897	9.67506	0.000116761	0.0467234				chr9	126906283		OpenSea
cg17203794	-0.0399232	0.610112	0.0652768	10.6991	0.647053	0.0450869	6.96804	0.000140852	0.0487768				chr9	132039620		OpenSea
cg08716391	-0.0395345	0.562915	0.0461619	8.2005	0.593183	0.0421311	7.10255	4.34115e-05	0.0326226	DNAJC5B	DNAJC5B	DNAJC5B	chr8	67004528	Body	OpenSea
cg12146213	-0.0394261	0.668468	0.040207	6.0148	0.699649	0.0382122	5.46163	1.71515e-06	0.0111405		RP11-111K18.2	RP11-111K18.2	chr7	42942402		OpenSea
cg23350336	-0.0393786	0.260907	0.0517224	19.824	0.291164	0.0432125	14.8413	2.96242e-05	0.0285895	TET1	TET1	TET1	chr10	70321554	5'UTR	S_Shore
cg01762919	-0.0393174	0.49838	0.0438652	8.80157	0.531013	0.0519058	9.77485	5.90736e-05	0.0367083	PRKCE	U51244.2;PRKCE	PRKCE;U51244.2;PRKCE;PRKCE;PRKCE;PRKCE	chr2	45903724	Body	OpenSea
cg08928998	-0.0392486	0.494143	0.0464257	9.39519	0.531212	0.0436292	8.21314	2.60581e-05	0.0270646	LOC101929260	AC104777.2	AC104777.2	chr2	151427507	Body	OpenSea
cg13712945	-0.0392206	0.632625	0.0535752	8.46872	0.668486	0.0434254	6.49608	0.000148779	0.0495688				chr3	42298161		OpenSea
cg05648303	-0.0391557	0.37931	0.0526838	13.8894	0.414936	0.0475635	11.4629	8.78297e-05	0.0424576	SCOC;SCOC;SCOC;SCOC;SCOC	SCOC;SCOC;SCOC;SCOC;RP11-425I13.3	SCOC;SCOC;SCOC;SCOC;RP11-425I13.3	chr4	141264393	5'UTR;TSS1500;TSS1500;TSS1500;TSS1500	OpenSea
cg19153808	-0.0388268	0.204197	0.0391964	19.1954	0.230741	0.0563677	24.429	0.000127174	0.0476163	PEX5L;PEX5L;PEX5L;PEX5L;PEX5L;PEX5L;PEX5L;PEX5L		PEX5L;PEX5L	chr3	179529777	Body;Body;Body;Body;Body;Body;Body;Body	OpenSea
cg12815359	-0.0385645	0.596437	0.0442739	7.42307	0.626739	0.0346321	5.52577	3.5375e-07	0.00519977				chr5	64372215		OpenSea
cg12401953	-0.0382395	0.483687	0.0492637	10.185	0.524525	0.045276	8.63182	7.90147e-05	0.040812	SPOCK1		SPOCK1;SPOCK1;SPOCK1;SPOCK1	chr5	136636409	Body	OpenSea
cg04859961	-0.0380649	0.345444	0.0470794	13.6286	0.36783	0.0477768	12.9888	1.26226e-05	0.0205365		CPNE4	CPNE4	chr3	131951282		OpenSea
cg05138403	-0.0376437	0.593839	0.0330617	5.56745	0.627955	0.0374901	5.9702	1.63475e-07	0.00393422	ITPK1;ITPK1;ITPK1	ITPK1	ITPK1	chr14	93510791	Body;Body;Body	OpenSea
cg07376916	-0.0376043	0.431786	0.0387995	8.98581	0.470715	0.0340519	7.23409	2.03076e-06	0.0115515	MACROD2;MACROD2		MACROD2	chr20	15986081	Body;Body	OpenSea
cg26823281	-0.0375104	0.333901	0.0417862	12.5145	0.363925	0.0500969	13.7657	0.000127722	0.0477455		RP11-1069G10.1	RP11-1069G10.1	chr15	63165639		OpenSea
cg06681762	-0.0373924	0.593777	0.0504342	8.49379	0.630556	0.0418452	6.63624	0.000139165	0.0485528	KLHL1;KLHL1			chr13	70394531	Body;Body	OpenSea
cg24222577	-0.0373351	0.604684	0.0429719	7.1065	0.636125	0.0349014	5.48656	2.25191e-06	0.0120114	MACROD2	MACROD2	MACROD2;MACROD2;MACROD2	chr20	14813868	Body	OpenSea
cg18736676	-0.0370123	0.675461	0.0395654	5.85754	0.704616	0.0349707	4.96309	2.20822e-06	0.0120114				chr6	109053447		OpenSea
cg02521771	-0.0370047	0.501115	0.0414539	8.27234	0.530052	0.0367617	6.9355	8.17147e-06	0.0188531	NLGN1			chr3	173740927	Body	OpenSea
cg13276499	-0.0369088	0.306223	0.0470472	15.3637	0.338989	0.0437266	12.8991	0.000112573	0.0462558	PHACTR3;PHACTR3;PHACTR3;PHACTR3;PHACTR3;PHACTR3	PHACTR3;PHACTR3;PHACTR3;PHACTR3	PHACTR3;PHACTR3;PHACTR3;PHACTR3	chr20	58298556	5'UTR;5'UTR;5'UTR;5'UTR;Body;Body	OpenSea
cg06872915	-0.0367556	0.613107	0.039149	6.38535	0.651664	0.0352885	5.41513	3.67708e-06	0.0146098	MACROD2	MACROD2	MACROD2;MACROD2;MACROD2	chr20	14802000	Body	OpenSea
cg04476531	-0.0366109	0.766557	0.0310983	4.05688	0.800392	0.0254688	3.18204	2.85411e-09	0.000426385	MACROD2;MACROD2	MACROD2	MACROD2	chr20	15460804	5'UTR;Body	OpenSea
cg10094078	-0.036304	0.232121	0.0402543	17.3419	0.271397	0.0427539	15.7533	3.55541e-05	0.030317	APC2			chr19	1467925	Body	Island
cg06592667	-0.0362704	0.610906	0.0437903	7.16809	0.644609	0.0367712	5.70442	2.21462e-05	0.0260922				chr2	236267874		OpenSea
cg03585110	-0.0360955	0.581411	0.0372606	6.40865	0.611069	0.0437405	7.15803	5.94102e-05	0.0367972	SGMS1	SGMS1	SGMS1	chr10	52263772	5'UTR	OpenSea
cg09488881	-0.035967	0.583412	0.0518286	8.88371	0.610631	0.0392995	6.43589	5.27341e-05	0.0351957		RP11-439C8.2	RP11-439C8.2	chr3	154688702		OpenSea
cg00724606	-0.0359354	0.589163	0.0408583	6.93496	0.622454	0.0392809	6.31065	1.40683e-05	0.0215468	LOC102477328	CTC-347C20.2	CTC-347C20.2	chr5	71880571	Body	OpenSea
cg00025439	-0.0356834	0.664554	0.0549751	8.27248	0.680422	0.0427525	6.28324	7.38114e-06	0.0180666				chr16	87856450		OpenSea
cg11644370	-0.0355091	0.552214	0.0493184	8.93103	0.580434	0.0395269	6.80989	6.07284e-05	0.0370908	LLGL2;LLGL2;LLGL2	LLGL2;LLGL2	LLGL2;LLGL2	chr17	73553911	Body;Body;Body	OpenSea
cg00219596	-0.035471	0.331587	0.0323409	9.75335	0.366302	0.0279012	7.617	4.77452e-09	0.000509486	MACROD2;MACROD2	MACROD2	MACROD2	chr20	15827334	Body;5'UTR	OpenSea
cg16970851	-0.0350762	0.370817	0.0396491	10.6923	0.392582	0.0357633	9.10977	1.24782e-06	0.0102959	ST8SIA1	ST8SIA1;ST8SIA1;ST8SIA1;ST8SIA1;ST8SIA1	ST8SIA1;ST8SIA1;ST8SIA1;ST8SIA1;ST8SIA1;ST8SIA1	chr12	22487658	TSS200	Island
cg24650120	-0.0350072	0.64657	0.0389643	6.02631	0.678298	0.036179	5.33379	8.21591e-06	0.0188531		ZNF775	ZNF775;ZNF775;ZNF775	chr7	150096722		S_Shore
cg26296781	-0.0348706	0.413635	0.0520496	12.5835	0.440119	0.0442117	10.0454	0.000133547	0.0481732		AC005083.1;AC005083.1	AC005083.1;AC005083.1;AC005083.1	chr7	20259736		OpenSea
cg11354643	-0.0346235	0.810795	0.0350643	4.32469	0.836985	0.0355211	4.24393	8.63913e-06	0.0188531	MIR561;GULP1;GULP1;GULP1;GULP1;GULP1	MIR561;GULP1;GULP1;GULP1;GULP1;GULP1;GULP1;GULP1;GULP1;GULP1	MIR561;GULP1;GULP1;GULP1;GULP1;GULP1;GULP1;GULP1;GULP1;GULP1;GULP1	chr2	189161106	TSS1500;5'UTR;5'UTR;5'UTR;Body;Body	S_Shelf
cg03964940	-0.0345456	0.282872	0.0405071	14.32	0.306998	0.0393481	12.8171	2.57011e-05	0.0270392	STX11	STX11	STX11	chr6	144477779	5'UTR	OpenSea
cg00568910	-0.0345317	0.531669	0.0549702	10.3392	0.557128	0.0454196	8.15245	0.000151509	0.0499656		RP5-848E13.3	RP5-848E13.3;RP5-848E13.3	chr1	43429380		OpenSea
cg25594899	-0.0343603	0.0590522	0.0140594	23.8085	0.0895754	0.0390404	43.5838	1.15979e-07	0.00384334	FAM132A	FAM132A	FAM132A	chr1	1182226	TSS200	Island
cg14311630	-0.0343107	0.515806	0.0362793	7.03352	0.550964	0.0353775	6.42101	1.3089e-05	0.0208188	SERPING1	SERPING1;SERPING1;SERPING1;SERPING1	SERPING1;SERPING1;SERPING1;SERPING1;SERPING1;SERPING1	chr11	57363669	TSS1500	OpenSea
cg17552380	-0.034137	0.425333	0.0452772	10.6451	0.451569	0.0350419	7.76002	1.81062e-05	0.0238455				chr20	48208067		OpenSea
cg21011280	-0.034123	0.607308	0.0378752	6.23658	0.644531	0.0429745	6.66756	3.44022e-05	0.0298112				chr3	196706839		OpenSea
cg15458801	-0.0340465	0.56906	0.0414087	7.27668	0.604998	0.0404464	6.68538	0.00010364	0.0449702				chr1	209254540		OpenSea
cg18970929	-0.0339876	0.69599	0.0481954	6.92473	0.721827	0.0384871	5.33191	9.21041e-05	0.0431312		ANO3	ANO3	chr11	26291263		OpenSea
cg11059254	-0.033635	0.675845	0.0445525	6.59212	0.713486	0.0377888	5.29636	8.65556e-05	0.042298				chr7	47671362		OpenSea
cg18264132	-0.0336218	0.624956	0.0408567	6.53754	0.656022	0.0396051	6.03716	5.84541e-05	0.0366202				chr17	39540239		OpenSea
cg14683962	-0.0336032	0.737698	0.046723	6.33363	0.750405	0.0420168	5.59922	2.47233e-05	0.0269264	ART4;ART4	RP11-233G1.4;ART4;ART4;ART4;C12orf60	RP11-233G1.4;ART4;ART4;ART4;ART4;C12orf60;C12orf60	chr12	14996229	1stExon;5'UTR	OpenSea
cg07435095	-0.0335309	0.519919	0.0464741	8.93871	0.542857	0.0449014	8.2713	9.10391e-05	0.0429855	FAM129B	FAM129B	FAM129B	chr9	130342105	TSS1500	OpenSea
cg27021765	-0.0334488	0.699835	0.0435799	6.22716	0.725827	0.0395623	5.45065	0.000138818	0.0484996				chr1	208117992		OpenSea
cg02405538	-0.0333026	0.374834	0.0495852	13.2286	0.403414	0.0395073	9.79324	0.000122664	0.0472115	LOC101928161;MIR7853;NCKAP5;NCKAP5	AC010890.1	AC010890.1;AC010890.1	chr2	134023625	TSS200;Body;Body;Body	N_Shore
cg07932334	-0.0332503	0.459286	0.0387014	8.42642	0.488975	0.0375476	7.67884	8.21635e-05	0.0412733	RASA3	RASA3	RASA3	chr13	114793396	Body	OpenSea
cg22215815	-0.0331503	0.635763	0.0515351	8.10603	0.656689	0.0299246	4.55688	5.17292e-05	0.0350635	NXPH4	NXPH4	NXPH4;NXPH4	chr12	57619178	Body	Island
cg17432598	-0.0331204	0.518759	0.0472986	9.11764	0.555127	0.0334656	6.02846	5.70345e-05	0.0361961	FBRSL1	FBRSL1	FBRSL1	chr12	133161320	3'UTR	N_Shore
cg21031561	-0.0329952	0.42586	0.0390745	9.17545	0.448734	0.0359588	8.01338	6.81008e-06	0.0173614	BBC3;BBC3;BBC3	BBC3	BBC3	chr19	47736153	TSS200;TSS200;TSS200	S_Shore
cg03426349	-0.0329504	0.819939	0.0435723	5.31409	0.842795	0.0348708	4.13752	2.1424e-05	0.0259201		RP11-451G4.3	RP11-451G4.3	chr3	155007942		OpenSea
cg01305093	-0.032902	0.751861	0.0411449	5.47241	0.786592	0.0364317	4.63159	2.42688e-05	0.0269264	MACROD2			chr20	14937482	Body	OpenSea
cg20953052	-0.0328192	0.56537	0.0468804	8.29198	0.591256	0.0309765	5.23909	1.1023e-05	0.020211	MIR548F2;ERBB4;ERBB4	MIR548F2	MIR548F2;ERBB4;ERBB4	chr2	213292541	TSS1500;Body;Body	OpenSea
cg24527015	-0.032804	0.708007	0.0446644	6.30846	0.740006	0.0385716	5.21233	9.61264e-05	0.0435963	MACROD2	MACROD2	MACROD2;MACROD2	chr20	14846162	Body	OpenSea
cg24005407	-0.0327238	0.7296	0.0379118	5.19625	0.757765	0.0328247	4.33178	2.77716e-05	0.0277704				chr7	23060529		OpenSea
cg04488894	-0.0326988	0.326604	0.0343206	10.5083	0.35647	0.036982	10.3745	1.21709e-05	0.020384				chr10	5067466		OpenSea
cg05550851	-0.0326728	0.601185	0.0444442	7.39277	0.633798	0.0369164	5.82463	5.59398e-05	0.035867	CLMN		CLMN;CLMN;CLMN	chr14	95663070	Body	OpenSea
cg09440308	-0.0326684	0.644608	0.0454827	7.05588	0.665511	0.0417248	6.2696	1.08539e-05	0.020211		U6	U6	chr12	17224634		OpenSea
cg09894268	-0.0325758	0.760322	0.0400475	5.26718	0.78824	0.0342727	4.348	5.58983e-06	0.0164834	FARP1	FARP1	FARP1	chr13	98973904	Body	OpenSea
cg26074539	-0.0325026	0.834483	0.045062	5.4	0.861259	0.0343084	3.98352	0.000120164	0.0469523		U6	U6	chr15	70484578		OpenSea
cg13041683	-0.0324993	0.71872	0.0300001	4.1741	0.74458	0.0260584	3.49974	5.29467e-08	0.00304226	C7orf50;C7orf50;C7orf50	C7orf50	C7orf50	chr7	1154376	Body;Body;Body	N_Shore
cg02398785	-0.0323797	0.731475	0.0370359	5.06319	0.76683	0.026953	3.51487	7.14569e-07	0.00762512	MACROD2;MACROD2	MACROD2	MACROD2	chr20	15229304	Body;5'UTR	OpenSea
cg14743071	-0.0323325	0.745845	0.0384983	5.16169	0.769061	0.0374659	4.87164	8.87101e-05	0.0425575	THEMIS	THEMIS;THEMIS;RP11-73O6.4	THEMIS;THEMIS;RP11-73O6.4	chr6	128241108	TSS1500	OpenSea
cg23405677	-0.0322259	0.573989	0.0352688	6.14451	0.607845	0.0299636	4.92948	4.52855e-06	0.0154708	MACROD2	MACROD2	MACROD2;MACROD2;MACROD2	chr20	14690830	Body	OpenSea
cg17892830	-0.0321412	0.832266	0.0325399	3.9098	0.857716	0.0392362	4.57449	1.78118e-05	0.0238455	PRKACG	PRKACG	PRKACG	chr9	71630533	TSS1500	S_Shore
cg15974426	-0.0320012	0.536507	0.0410404	7.64954	0.563801	0.0353593	6.27159	4.86493e-05	0.0340575	PBX1;PBX1;PBX1	PBX1;PBX1;PBX1	PBX1;PBX1;PBX1;PBX1;PBX1	chr1	164674351	Body;Body;Body	OpenSea
cg03455736	-0.031874	0.744612	0.0420221	5.64349	0.771287	0.0386268	5.0081	0.000143103	0.0489212				chr22	49882497		N_Shore
cg18019882	-0.0318673	0.757874	0.0354511	4.67771	0.794173	0.0274868	3.46106	1.69601e-07	0.00393422	MACROD2			chr20	14964537	Body	OpenSea
cg17144326	-0.0318298	0.564708	0.0374097	6.6246	0.595273	0.0382992	6.43389	5.67386e-05	0.0361311	LOC100505920	RP11-513G11.4	RP11-513G11.4	chr3	193963847	Body	OpenSea
cg17823343	-0.0317718	0.643971	0.0359176	5.57752	0.676138	0.028743	4.25105	1.50924e-06	0.0108399	MACROD2-AS1;MACROD2-AS1;MACROD2	MACROD2-AS1	MACROD2-AS1	chr20	14883307	Body;Body;Body	OpenSea
cg11809958	-0.0317678	0.633617	0.0375402	5.92476	0.652006	0.0329994	5.06122	1.18341e-07	0.00384334	FGD4	FGD4;FGD4;FGD4;FGD4;FGD4	FGD4;FGD4;FGD4;FGD4;FGD4;FGD4;FGD4;FGD4;FGD4;FGD4;FGD4	chr12	32654929	TSS200	OpenSea
cg13468858	-0.0317178	0.387616	0.0406954	10.4989	0.42149	0.0362933	8.61071	0.000107583	0.0458156	FSCN2;FSCN2;FSCN2;FSCN2	FSCN2;FSCN2;FSCN2	FSCN2;FSCN2;FSCN2	chr17	79495436	5'UTR;5'UTR;1stExon;1stExon	Island
cg04815649	-0.0317082	0.33845	0.0390747	11.5452	0.362866	0.0412183	11.3591	0.000136059	0.0482794	OPN3	OPN3	OPN3;OPN3;OPN3;OPN3;OPN3	chr1	241763969	Body	OpenSea
cg00810583	-0.0317037	0.811056	0.0375944	4.63524	0.839691	0.0256296	3.05227	4.76574e-07	0.00603364	CERS6;CERS6			chr2	169402543	Body;Body	OpenSea
cg02885120	-0.0315654	0.722287	0.0276175	3.82362	0.750076	0.0208609	2.78117	4.10591e-10	0.000202758	MACROD2;MACROD2	MACROD2	MACROD2	chr20	15827305	Body;5'UTR	OpenSea
cg09431095	-0.0312576	0.680399	0.0299386	4.40015	0.70654	0.0288397	4.08182	4.41194e-07	0.0057817	MACROD2;MACROD2	MACROD2	MACROD2	chr20	15684421	Body;5'UTR	OpenSea
cg06800398	-0.0312285	0.616243	0.0372668	6.04742	0.641105	0.0344885	5.37955	1.93274e-05	0.0245526	PLCG2	PLCG2	PLCG2;PLCG2;PLCG2;PLCG2	chr16	81889027	Body	OpenSea
cg18396811	-0.0312014	0.265687	0.0360747	13.5779	0.300078	0.0396411	13.2102	7.16891e-05	0.0392935	PRDM16;PRDM16			chr1	3332264	Body;Body	S_Shore
cg12134452	-0.0311273	0.499459	0.0376466	7.53747	0.521199	0.0332862	6.38646	7.85313e-06	0.0186223	BCR;BCR		BCR;BCR;BCR	chr22	23558328	Body;Body	OpenSea
cg17591195	-0.0310608	0.712934	0.0362413	5.0834	0.744858	0.035658	4.78722	5.30511e-05	0.0352149				chr2	205130274		OpenSea
cg26807616	-0.0310459	0.605657	0.0472476	7.80105	0.629828	0.0372245	5.91027	5.69993e-05	0.0361961				chr11	124999345		OpenSea
cg22296213	-0.0309576	0.551204	0.0418312	7.58906	0.578419	0.0456912	7.89932	0.000112419	0.0462558				chr21	17054876		OpenSea
cg11459492	-0.0309312	0.432711	0.0418336	9.6678	0.455367	0.0375043	8.23606	0.00012477	0.0473836				chr3	171672591		OpenSea
cg19324608	-0.030919	0.674671	0.0414139	6.13838	0.704579	0.0359769	5.10615	9.48184e-05	0.0433496	ESR2;ESR2;ESR2;MIR548AZ;ESR2;ESR2;ESR2;ESR2;ESR2;ESR2	ESR2	ESR2;ESR2;ESR2;ESR2	chr14	64704910	Body;Body;Body;Body;Body;Body;Body;Body;Body;Body	OpenSea
cg13891460	-0.0308086	0.5596	0.0377462	6.7452	0.585288	0.0370562	6.33127	3.96445e-05	0.0313927	LINC01135;LINC01135;LINC01135	RP4-794H19.2	RP4-794H19.2;RP4-794H19.2	chr1	59289180	Body;Body;Body	OpenSea
cg07786675	-0.0307717	0.738572	0.0438158	5.9325	0.766711	0.0336997	4.39535	7.01355e-05	0.0390268	SFN	SFN	SFN	chr1	27189985	1stExon	Island
cg16051296	-0.030482	0.319439	0.0384962	12.0512	0.341075	0.0360825	10.5791	3.48115e-05	0.0300266	CPXM2	CPXM2;CPXM2	CPXM2;CPXM2	chr10	125607383	Body	OpenSea
cg10665136	-0.030368	0.70572	0.0406553	5.76082	0.733541	0.0323893	4.41547	2.66975e-05	0.0271133	MACROD2;MACROD2	MACROD2;MACROD2	MACROD2;MACROD2	chr20	15842092	Body;5'UTR	OpenSea
cg09016742	-0.0303077	0.782206	0.0326331	4.17194	0.807095	0.0323427	4.0073	9.57779e-06	0.0196008	LOC643733;LOC643733		RP11-693N9.2;RP11-693N9.2;RP11-693N9.2;RP11-693N9.2;RP11-693N9.2;RP11-693N9.2;RP11-693N9.2	chr11	104789920	TSS1500;TSS1500	OpenSea
cg10813010	-0.0303046	0.514292	0.0300669	5.84626	0.542866	0.0307914	5.672	5.60977e-06	0.0164834	CDK6;CDK6			chr7	92360796	Body;Body	OpenSea
cg23391021	-0.0302448	0.691741	0.0364483	5.26906	0.714554	0.0250993	3.51258	1.43735e-06	0.0108399	RASEF			chr9	85642775	Body	OpenSea
cg15727211	-0.030068	0.566418	0.0388472	6.85841	0.596033	0.0319811	5.36565	3.1224e-05	0.0287821	LOC728040	RP11-622A1.2;RP11-622A1.2;RP11-622A1.2	RP11-622A1.2;RP11-622A1.2;RP11-622A1.2	chr4	74394034	Body	OpenSea
cg01145975	-0.0299577	0.591957	0.031824	5.37607	0.621348	0.0407251	6.55431	8.70475e-05	0.0423661				chr6	106562613		OpenSea
cg08714967	-0.0298698	0.461205	0.0449968	9.75636	0.491272	0.0343784	6.99782	8.76352e-05	0.0424212				chr3	80582875		OpenSea
cg21553145	-0.0298289	0.261197	0.0487196	18.6524	0.290129	0.0412488	14.2174	0.000108603	0.0458349	C8ORFK29		SLC52A2;GS1-393G12.10;SLC52A2	chr8	145578113	Body	Island
cg00559234	-0.0296226	0.346335	0.0325375	9.39482	0.371852	0.0355082	9.54902	1.68856e-06	0.011064	CLSTN1;CLSTN1	CLSTN1	CLSTN1	chr1	9885909	TSS1500;TSS1500	S_Shore
cg06244897	-0.0295854	0.775149	0.0357708	4.6147	0.802997	0.0320057	3.98578	3.84925e-05	0.0312189	LINC00423	LINC00423	LINC00423	chr13	33452313	Body	OpenSea
cg24103044	-0.0295627	0.424225	0.0305454	7.20028	0.450268	0.0399785	8.87883	0.000109871	0.0458349	RNF39;RNF39			chr6	30039801	Body;Body	S_Shore
cg18787963	-0.0294581	0.490191	0.0348779	7.11515	0.511698	0.029294	5.72485	2.6037e-05	0.0270646	PGS1;PGS1;PGS1;PGS1	PGS1	PGS1	chr17	76409193	Body;Body;Body;Body	OpenSea
cg20763442	-0.0292692	0.630546	0.0377953	5.99405	0.654383	0.0325017	4.96678	6.33427e-05	0.0375217		RP11-550I24.2;RP11-550I24.2;RP11-550I24.2	RP11-550I24.2;RP11-550I24.2;RP11-550I24.2;RP11-550I24.2	chr3	156946830		OpenSea
cg15823038	-0.0292429	0.655587	0.0334154	5.09701	0.681557	0.0294372	4.31912	1.71692e-05	0.0234668	SLC6A6;SLC6A6;SLC6A6;SLC6A6	SLC6A6;SLC6A6;SLC6A6;SLC6A6	SLC6A6;SLC6A6;SLC6A6;SLC6A6;SLC6A6;SLC6A6;SLC6A6	chr3	14483667	5'UTR;5'UTR;Body;Body	OpenSea
cg07191562	-0.0292081	0.660103	0.0321289	4.86725	0.695119	0.0321039	4.61848	2.40049e-05	0.0268829	MACROD2	MACROD2	MACROD2;MACROD2;MACROD2	chr20	14825814	Body	OpenSea
cg11669288	-0.0292048	0.793835	0.0373275	4.70218	0.817015	0.0298402	3.65234	6.55389e-05	0.0380975	COL24A1		COL24A1	chr1	86300502	Body	OpenSea
cg18258120	-0.0291992	0.813037	0.0234129	2.87968	0.840014	0.0189779	2.25923	8.14326e-10	0.000202758	MACROD2;MACROD2	AL121584.1;MACROD2	AL121584.1;MACROD2	chr20	15538767	Body;5'UTR	OpenSea
cg11511443	-0.0291088	0.666822	0.0417698	6.264	0.690983	0.0301855	4.36849	0.000117681	0.0467234	LMO3	LMO3;LMO3;LMO3;LMO3;LMO3;LMO3;LMO3;LMO3	LMO3;LMO3;LMO3;LMO3;LMO3;LMO3;LMO3;LMO3;LMO3;LMO3;LMO3;LMO3;LMO3;LMO3;LMO3;LMO3;LMO3;LMO3;LMO3;LMO3;LMO3;LMO3;LMO3;MGST1	chr12	16761406	TSS1500	OpenSea
cg19065221	-0.0290916	0.796697	0.0280803	3.52459	0.819621	0.0309006	3.77012	3.54325e-06	0.0142295				chr2	97156240		OpenSea
cg18030453	-0.029072	0.573043	0.0346424	6.04534	0.595746	0.0285958	4.8	1.74902e-06	0.0111751	LARS2			chr3	45506216	Body	OpenSea
cg08738430	-0.0289552	0.583035	0.0488493	8.37844	0.587872	0.0474609	8.07334	5.5004e-05	0.0358057	ZFP36L2			chr2	43452561	Body	Island
cg09826605	-0.0289503	0.706446	0.0363974	5.15219	0.726267	0.032563	4.48362	7.42873e-05	0.0397779				chr2	177843826		OpenSea
cg22087527	-0.0289128	0.609176	0.0384679	6.31474	0.630518	0.0318874	5.05732	3.25735e-05	0.0290024		RP5-858B6.1	RP5-858B6.1	chr1	230960652		OpenSea
cg02767064	-0.028863	0.707988	0.0303766	4.29056	0.732278	0.0336435	4.59436	4.2912e-05	0.0324111	KLHL3;KLHL3;KLHL3	KLHL3;KLHL3	KLHL3;KLHL3;KLHL3;KLHL3;KLHL3	chr5	137042354	TSS1500;Body;Body	OpenSea
cg22805436	-0.0287257	0.184605	0.0308805	16.7279	0.212385	0.035124	16.5379	2.51636e-05	0.0269419		RP11-429J17.6	RP11-429J17.6;RP11-429J17.6;RP11-429J17.6	chr8	144822012		Island
cg12695581	-0.0286776	0.468312	0.0374364	7.99391	0.491665	0.0339831	6.91185	0.000137664	0.0483921				chr9	21675752		OpenSea
cg09937190	-0.0286565	0.740955	0.0300455	4.05497	0.769489	0.0253989	3.30075	1.23185e-06	0.0102959	MACROD2;MACROD2;MACROD2	MACROD2;MACROD2	MACROD2;MACROD2	chr20	15177509	5'UTR;Body;1stExon	OpenSea
cg12501833	-0.0284711	0.775921	0.0265327	3.41951	0.802715	0.0323454	4.0295	1.21277e-05	0.0203577	MACROD2			chr20	15142740	Body	OpenSea
cg00524374	-0.028438	0.186265	0.0404592	21.7213	0.212595	0.0398628	18.7506	0.000106696	0.0456039				chr10	3894968		OpenSea
cg07519863	-0.0283852	0.587983	0.0334261	5.68487	0.608384	0.0330902	5.43903	1.43068e-05	0.021633		CCR3	CCR3	chr3	46269741		OpenSea
cg20826151	-0.028384	0.37112	0.0423055	11.3994	0.39162	0.0330302	8.43424	3.56915e-05	0.0303398				chr7	100743732		OpenSea
cg21585500	-0.0283747	0.22995	0.0363935	15.8267	0.250609	0.0336759	13.4376	6.9968e-05	0.0390108	CPXM2	CPXM2;CPXM2	CPXM2;CPXM2	chr10	125607536	Body	OpenSea
cg16875167	-0.0283382	0.709306	0.0268003	3.77838	0.725098	0.0263286	3.63104	6.7773e-10	0.000202758	ADAM22;ADAM22;ADAM22;ADAM22;ADAM22	ADAM22	ADAM22	chr7	87810896	Body;Body;Body;Body;Body	OpenSea
cg26116326	-0.0282938	0.379281	0.0407785	10.7515	0.395964	0.0375635	9.48661	0.000109622	0.0458349				chr5	173191648		OpenSea
cg08423568	-0.0282762	0.228642	0.0453073	19.8158	0.243369	0.0394993	16.2302	0.000143508	0.0489786	MLLT3;MLLT3		MLLT3;MLLT3	chr9	20355400	Body;Body	OpenSea
cg09523552	-0.0282161	0.613126	0.0377273	6.15327	0.640469	0.0313544	4.89554	3.71826e-05	0.0307852	TBC1D1;TBC1D1	TBC1D1	TBC1D1;TBC1D1	chr4	38036819	Body;Body	OpenSea
cg18638056	-0.0281427	0.806808	0.0319637	3.96175	0.831896	0.0270245	3.24855	8.62706e-06	0.0188531	SLC22A23;SLC22A23;SLC22A23;SLC22A23;SLC22A23		SLC22A23	chr6	3363827	Body;Body;Body;Body;Body	OpenSea
cg02772951	-0.0281332	0.766603	0.0320888	4.18584	0.79175	0.0265795	3.35705	1.9213e-06	0.0114526	TMEM51;TMEM51;C1orf126	TMEM51;TMEM51;C1orf126	TMEM51;TMEM51;TMEM51;C1orf126;C1orf126	chr1	15478280	TSS1500;TSS1500;Body	N_Shore
cg07572714	-0.0280987	0.359809	0.0386293	10.736	0.377239	0.0361098	9.57212	0.000130004	0.0480548				chr11	9588384		OpenSea
cg20626045	-0.0279605	0.687484	0.0270439	3.93376	0.709982	0.0263355	3.70932	2.22309e-06	0.0120114	RASSF4	RASSF4	RASSF4;RASSF4;RASSF4;RASSF4;RASSF4;RASSF4;RASSF4	chr10	45477672	Body	OpenSea
cg05299140	-0.0279113	0.609585	0.0391617	6.42432	0.626533	0.0317038	5.0602	0.000102212	0.0445962		RP11-304F15.4	RP11-304F15.4	chr17	47972401		S_Shelf
cg27409514	-0.0278892	0.507337	0.0382381	7.53702	0.529871	0.0318046	6.00233	0.000149118	0.0495757	SBNO2	SBNO2	SBNO2	chr19	1169138	5'UTR	Island
cg01630650	-0.0278767	0.0717438	0.0216705	30.2053	0.0962408	0.0500652	52.0208	0.000142952	0.0488922	ARHGEF2;ARHGEF2;ARHGEF2	ARHGEF2;ARHGEF2;ARHGEF2	ARHGEF2;ARHGEF2;ARHGEF2;ARHGEF2;ARHGEF2;ARHGEF2;ARHGEF2;ARHGEF2;ARHGEF2	chr1	155948124	TSS200;Body;Body	Island
cg09985385	-0.0278746	0.746752	0.0337404	4.51828	0.777762	0.0293241	3.77032	1.74039e-05	0.0235509	MACROD2	MACROD2	MACROD2;MACROD2;MACROD2	chr20	14742840	Body	OpenSea
cg02247863	-0.0278593	0.597242	0.0337202	5.64599	0.623889	0.0334084	5.35487	0.000141243	0.0487965		CTA-384D8.31	CTA-384D8.31	chr22	50983415		N_Shore
cg20699548	-0.0277887	0.354654	0.0407962	11.5031	0.371309	0.0256198	6.89984	7.73596e-06	0.0185804	NCOA2	NCOA2	NCOA2	chr8	71060638	Body	OpenSea
cg00471768	-0.027788	0.828047	0.0335821	4.05558	0.858316	0.0260016	3.02938	6.61176e-06	0.0171388	FLRT3;MACROD2;FLRT3	FLRT3;FLRT3;FLRT3	FLRT3;FLRT3;FLRT3;MACROD2;MACROD2;MACROD2	chr20	14319125	TSS1500;Body;TSS1500	OpenSea
cg09129067	-0.027725	0.604118	0.0462584	7.65717	0.609135	0.0450142	7.38985	5.24493e-05	0.0351593				chr8	103750904		Island
cg11150581	-0.0276778	0.567833	0.0429415	7.56235	0.591565	0.0329012	5.56173	0.000129974	0.0480548				chr2	189735264		OpenSea
cg19131227	-0.0276686	0.377875	0.036151	9.56693	0.397349	0.035798	9.0092	0.000134162	0.0481732	IGF2AS;INS-IGF2;IGF2;IGF2;IGF2AS	IGF2;IGF2;IGF2;IGF2;IGF2	INS-IGF2;IGF2;IGF2;IGF2;IGF2;IGF2	chr11	2162917	Body;Body;5'UTR;TSS1500;Body	S_Shore
cg12253830	-0.0276555	0.346052	0.036235	10.471	0.364226	0.0321319	8.82196	3.91947e-05	0.0313517	ST8SIA1	ST8SIA1;ST8SIA1;ST8SIA1;ST8SIA1;ST8SIA1	ST8SIA1;ST8SIA1;ST8SIA1;ST8SIA1;ST8SIA1;ST8SIA1	chr12	22487668	TSS200	Island
cg25888482	-0.0273861	0.532308	0.0378433	7.10929	0.551185	0.0342374	6.2116	0.000119729	0.0469523				chr5	78630238		OpenSea
cg02427576	-0.0273719	0.676833	0.030004	4.43299	0.705731	0.0248016	3.51431	2.85594e-07	0.00473186	GRAMD3;GRAMD3;GRAMD3;GRAMD3;GRAMD3	RP11-517I3.1	RP11-517I3.1;GRAMD3;GRAMD3;GRAMD3;GRAMD3	chr5	125808164	Body;Body;Body;Body;Body	OpenSea
cg25910355	-0.0272614	0.733339	0.0359205	4.89821	0.748788	0.0307991	4.11319	3.22592e-06	0.0136537	HEY1;HEY1;HEY1	HEY1;HEY1	HEY1;HEY1	chr8	80678831	Body;Body;TSS200	S_Shore
cg10407106	-0.0271954	0.681444	0.0371926	5.45791	0.705963	0.0334702	4.74106	0.000120372	0.0469523	STAG3;STAG3;STAG3;STAG3;STAG3;STAG3;STAG3;STAG3	STAG3;STAG3	STAG3;STAG3;STAG3;STAG3;STAG3;STAG3;STAG3	chr7	99779719	ExonBnd;ExonBnd;ExonBnd;ExonBnd;Body;Body;Body;Body	OpenSea
cg23979470	-0.0271078	0.584781	0.0338716	5.79219	0.611867	0.0348662	5.69833	0.000110205	0.0458349	MYOM3	RP11-293P20.3;RP11-293P20.3;MYOM3;RP11-293P20.2	RP11-293P20.3;RP11-293P20.3;MYOM3;RP11-293P20.2	chr1	24410469	Body	OpenSea
cg06789144	-0.0270346	0.624675	0.0340586	5.45221	0.649324	0.0316792	4.8788	0.00010901	0.0458349	LINC01014	RN5S148;KCNMB2-IT1	RN5S148;KCNMB2-IT1;KCNMB2-IT1;KCNMB2-IT1;KCNMB2	chr3	178147176	Body	OpenSea
cg18330820	-0.0268309	0.556753	0.0281665	5.05907	0.579734	0.0298225	5.14417	1.31397e-05	0.0208188	TIAM1	TIAM1;TIAM1;TIAM1	TIAM1;TIAM1;TIAM1	chr21	32727425	5'UTR	OpenSea
cg20112870	-0.0267755	0.78681	0.0383846	4.87851	0.813152	0.029641	3.6452	0.000146444	0.0493193	MACROD2;MACROD2	MACROD2	MACROD2	chr20	15181208	Body;5'UTR	OpenSea
cg03456797	-0.0267191	0.143324	0.0276111	19.2648	0.164246	0.0318825	19.4115	1.00952e-05	0.0199296	BAIAP3		BAIAP3	chr16	1392741	Body	Island
cg18919462	-0.0267164	0.822037	0.0331422	4.03171	0.844487	0.03418	4.04742	0.000150325	0.0497509	SOS1	SOS1;SOS1	SOS1;SOS1;SOS1	chr2	39251620	Body	OpenSea
cg03084708	-0.026679	0.528606	0.0374817	7.09066	0.544978	0.0342122	6.27773	0.000126071	0.0474657	DAP;DAP		DAP;DAP	chr5	10702302	Body;Body	OpenSea
cg23502963	-0.0266517	0.306959	0.0357666	11.6519	0.327809	0.0370228	11.294	0.000131822	0.0481732				chr20	5061118		OpenSea
cg09662330	-0.0266444	0.721292	0.0304935	4.22762	0.745173	0.0245989	3.30111	5.31622e-06	0.0164036				chr11	34171653		OpenSea
cg17107239	-0.026584	0.720666	0.0321956	4.46748	0.734824	0.0342166	4.65643	3.86381e-05	0.0312655	RXFP1;RXFP1;RXFP1;RXFP1;RXFP1;RXFP1;RXFP1;RXFP1;RXFP1;RXFP1;RXFP1;RXFP1;RXFP1	RXFP1	RXFP1	chr4	159526798	Body;5'UTR;5'UTR;Body;Body;Body;Body;Body;Body;Body;Body;Body;Body	OpenSea
cg19102120	-0.0265591	0.689964	0.0309705	4.48871	0.715547	0.0299882	4.19095	7.24319e-05	0.0394058				chr5	118132145		OpenSea
cg07056448	-0.0265518	0.615705	0.0333464	5.41597	0.636815	0.034933	5.48559	2.62416e-05	0.0270984	SERPINB2;SERPINB2	SERPINB2	SERPINB2	chr18	61559820	Body;Body	OpenSea
cg08763666	-0.0264437	0.840137	0.0420515	5.00532	0.863861	0.0303219	3.51005	6.71354e-05	0.0384569	NSMCE4A;NSMCE4A	NSMCE4A;NSMCE4A	NSMCE4A;NSMCE4A;NSMCE4A;NSMCE4A;NSMCE4A;NSMCE4A;NSMCE4A	chr10	123719887	Body;Body	OpenSea
cg19480704	-0.0263497	0.248709	0.033632	13.5227	0.282012	0.0336526	11.933	8.29013e-06	0.0188531	SORBS1;SORBS1;SORBS1;SORBS1	SORBS1;SORBS1	SORBS1;SORBS1;SORBS1	chr10	97321680	TSS1500;TSS1500;TSS1500;TSS1500	S_Shore
cg11164584	-0.0262832	0.330564	0.0297452	8.99832	0.348849	0.0306647	8.79023	7.14916e-06	0.0178308		RP11-522B15.3;RP11-522B15.3	RP11-522B15.3;RP11-522B15.3	chr15	96897457		S_Shore
cg04117994	-0.026227	0.568653	0.0437273	7.68962	0.580467	0.0376243	6.48173	1.63844e-05	0.0230917				chr16	69511694		OpenSea
cg26437697	-0.0262098	0.562042	0.0296672	5.27847	0.579924	0.029944	5.16343	1.59824e-05	0.0228544	SAMD4A;SAMD4A	SAMD4A	SAMD4A;SAMD4A	chr14	55143755	Body;Body	OpenSea
cg11047304	-0.0261712	0.486502	0.0279725	5.74973	0.512323	0.0316164	6.17118	4.48058e-05	0.0329738				chr2	218859962		OpenSea
cg05400732	-0.0261486	0.643741	0.0366233	5.68914	0.664063	0.0308363	4.64359	0.00012386	0.047254	ARHGEF3		ARHGEF3;ARHGEF3;ARHGEF3	chr3	57032141	Body	OpenSea
cg27131563	-0.0261371	0.578998	0.0378675	6.54018	0.599272	0.0290245	4.8433	3.78137e-05	0.031005				chr8	67434522		OpenSea
cg08546514	-0.0260078	0.476592	0.033777	7.08719	0.501064	0.0287808	5.74393	9.19836e-05	0.0431312	NINL			chr20	25506526	Body	OpenSea
cg05337681	-0.0259676	0.482613	0.0452145	9.36868	0.497672	0.0319334	6.41656	9.7611e-05	0.0439401	LIPC		LIPC	chr15	58844500	Body	OpenSea
cg08289567	-0.0259523	0.312923	0.0281808	9.00566	0.332229	0.0280919	8.45557	2.64529e-05	0.027113			RP11-420A23.1;RP11-420A23.1	chr4	129307231		OpenSea
cg20981219	-0.0258698	0.420313	0.0341128	8.11603	0.440126	0.0316278	7.18607	2.32338e-05	0.0264822				chr14	77385200		OpenSea
cg14866338	-0.025849	0.811867	0.0284048	3.4987	0.832898	0.0286965	3.44538	4.05595e-05	0.0314448	RCOR3;RCOR3;RCOR3;RCOR3	RCOR3	RCOR3;RCOR3;RCOR3;RCOR3	chr1	211484221	Body;Body;Body;Body	OpenSea
cg06895665	-0.0258066	0.689425	0.031468	4.56438	0.713628	0.0235405	3.29871	1.11694e-05	0.020211				chr1	228972892		OpenSea
cg18612955	-0.0258016	0.613847	0.0373694	6.08774	0.635823	0.0234206	3.68351	1.43607e-05	0.0216489	KCNMA1;KCNMA1;KCNMA1;KCNMA1;KCNMA1;KCNMA1			chr10	79261281	Body;Body;Body;Body;Body;Body	OpenSea
cg10254252	-0.0257594	0.673197	0.0317634	4.71829	0.696853	0.0289001	4.14724	4.79808e-05	0.0338985	ADAM29;ADAM29;ADAM29;ADAM29;ADAM29;ADAM29;ADAM29	ADAM29;ADAM29;ADAM29	ADAM29;ADAM29;ADAM29;ADAM29;ADAM29;ADAM29;ADAM29	chr4	175839416	TSS200;TSS200;TSS200;TSS200;TSS200;TSS200;TSS200	OpenSea
cg17149422	-0.0257589	0.76396	0.038825	5.08208	0.776505	0.0348531	4.48846	0.000146609	0.049352				chr1	198522359		OpenSea
cg17010818	-0.0256801	0.829139	0.0299999	3.6182	0.849324	0.0320836	3.77754	7.21146e-05	0.0393191	LOC102723582;KPNA1;KPNA1	KPNA1	KPNA1;KPNA1;KPNA1;KPNA1	chr3	122147075	Body;Body;Body	OpenSea
cg06433492	-0.0256095	0.491329	0.0359839	7.32379	0.509306	0.0308659	6.06038	0.000113313	0.0464294				chr3	12235852		OpenSea
cg04236786	-0.0255963	0.675615	0.0256975	3.80357	0.698319	0.0236913	3.39262	9.95476e-07	0.00953316	ANK1;ANK1;ANK1;ANK1;ANK1			chr8	41580903	Body;Body;Body;Body;Body	N_Shelf
cg00920736	-0.0255938	0.690362	0.0336247	4.87058	0.701409	0.0327691	4.67189	5.64658e-06	0.0164834				chr20	16079821		OpenSea
cg09365138	-0.0255665	0.707025	0.0273815	3.87278	0.731336	0.0268613	3.67291	8.64651e-06	0.0188531				chr15	67097131		OpenSea
cg21950166	-0.0255633	0.666907	0.0323647	4.85296	0.694411	0.0266953	3.84431	3.58705e-05	0.03036	SFN	SFN;SFN	SFN;SFN	chr1	27189349	TSS1500	N_Shore
cg22894706	-0.0255318	0.569121	0.0394591	6.93334	0.57571	0.0367162	6.37755	7.36639e-05	0.0397779	PAPSS1	PAPSS1	PAPSS1;PAPSS1;PAPSS1;PAPSS1	chr4	108614536	Body	OpenSea
cg26906446	-0.0255282	0.557675	0.0459468	8.239	0.570742	0.0377792	6.61932	0.000123534	0.047254		AC098828.2	AC098828.2	chr2	20291672		OpenSea
cg20758171	-0.0253832	0.707089	0.0351124	4.96577	0.727939	0.0306	4.20365	0.000114062	0.0465787	CGNL1;CGNL1			chr15	57754682	Body;Body	OpenSea
cg02621481	-0.0252536	0.251194	0.032785	13.0516	0.28372	0.0327989	11.5603	9.78238e-05	0.0439401		DLEU1	DLEU1;DLEU1;DLEU1;DLEU1;DLEU1;DLEU1;DLEU1;DLEU1;DLEU1;DLEU1;DLEU1;DLEU1	chr13	50931836		OpenSea
cg16068779	-0.0251847	0.835939	0.0290605	3.47639	0.85661	0.0256625	2.99582	4.80884e-05	0.0338985	LOC400997;ACOXL	AC096670.3;AC096670.3	AC096670.3;AC096670.3;ACOXL	chr2	111872995	Body;Body	N_Shelf
cg21068293	-0.0251818	0.573857	0.0294245	5.1275	0.591044	0.0311077	5.26317	1.70379e-05	0.0233956	STRA6;STRA6;STRA6;STRA6;STRA6	STRA6;STRA6;STRA6;STRA6;STRA6;STRA6;STRA6;STRA6;STRA6;RP11-60L3.1;RP11-60L3.1;RP11-60L3.1	STRA6;STRA6;STRA6;STRA6;STRA6;STRA6;STRA6;STRA6;STRA6;STRA6;STRA6;STRA6;RP11-60L3.1;RP11-60L3.1;RP11-60L3.1	chr15	74496576	TSS1500;5'UTR;TSS1500;5'UTR;5'UTR	OpenSea
cg23686030	-0.0251555	0.409064	0.0256353	6.26682	0.430873	0.0299608	6.95351	1.6955e-05	0.0233956				chr11	85555920		OpenSea
cg14129735	-0.0251418	0.615841	0.04254	6.90762	0.630476	0.0334349	5.30312	0.00014416	0.0490582		HCG20	HCG20	chr6	30737007		OpenSea
cg18866192	-0.025046	0.813738	0.0283034	3.4782	0.83773	0.0267941	3.19841	1.31375e-05	0.0208188	MACROD2			chr20	14945440	Body	OpenSea
cg23557809	-0.0250381	0.771262	0.0313201	4.06089	0.792268	0.0266899	3.36879	4.58144e-05	0.0333158				chr11	34171642		OpenSea
cg27422719	-0.0250035	0.721881	0.0272227	3.77108	0.740988	0.0248157	3.349	1.08397e-06	0.0102492	PDE4D	PDE4D	PDE4D;PDE4D;PDE4D;PDE4D;PDE4D;PDE4D	chr5	59670322	5'UTR	OpenSea
cg05003433	-0.0249711	0.828495	0.029197	3.5241	0.846864	0.0282162	3.33185	9.29506e-05	0.0432275	SPINK7;LOC102546294	SPINK7;RP11-373N22.4;SPINK7;RP11-373N22.3	SPINK7;SPINK7;SPINK7;RP11-373N22.4;SPINK7;RP11-373N22.3	chr5	147693439	Body;Body	OpenSea
cg00829858	-0.0249596	0.530959	0.0380104	7.15882	0.54941	0.0303324	5.5209	0.000108941	0.0458349	OSBPL6	OSBPL6;OSBPL6;OSBPL6;OSBPL6;OSBPL6;OSBPL6	OSBPL6;OSBPL6;OSBPL6;OSBPL6;OSBPL6;OSBPL6;OSBPL6	chr2	179148245	5'UTR	OpenSea
cg02182856	-0.0249294	0.72631	0.0318468	4.38474	0.749735	0.0282294	3.76526	6.77001e-05	0.0385984	TCF7;TCF7;TCF7;TCF7;TCF7;TCF7	TCF7	TCF7;TCF7;TCF7;TCF7;TCF7;TCF7	chr5	133474100	Body;Body;Body;Body;Body;Body	OpenSea
cg05476692	-0.0249234	0.779468	0.0330733	4.24306	0.799896	0.024371	3.04677	2.02503e-05	0.0251685				chr9	132305312		OpenSea
cg20749212	-0.0248705	0.770975	0.0310513	4.02753	0.79407	0.0274345	3.45492	0.00010371	0.0449702		DCDC1	DCDC1;DCDC1;DCDC1	chr11	31262762		OpenSea
cg21575225	-0.0248544	0.404454	0.0371415	9.18311	0.417166	0.0305953	7.3341	3.5292e-05	0.0301555	LMNA	LMNA	LMNA;LMNA	chr1	156073485	5'UTR	OpenSea
cg27498171	-0.0248503	0.676307	0.0314238	4.64639	0.700016	0.0284858	4.06931	0.000101547	0.0445088	FGD4;FGD4;FGD4;FGD4;FGD4	FGD4;FGD4;FGD4	FGD4;FGD4;FGD4;FGD4;FGD4	chr12	32733442	5'UTR;5'UTR;Body;Body;Body	OpenSea
cg02602086	-0.0248121	0.473063	0.0322593	6.81922	0.497599	0.0302045	6.07005	6.0199e-05	0.0370309	IL16;IL16;IL16	IL16;IL16	IL16;IL16;IL16;IL16;IL16	chr15	81589105	TSS200;Body;Body	OpenSea
cg01792851	-0.024802	0.750507	0.0274033	3.6513	0.770398	0.0249379	3.23702	1.22172e-05	0.0204158	SPIRE2	SPIRE2	SPIRE2;SPIRE2	chr16	89907778	Body	OpenSea
cg17094127	-0.0247116	0.774252	0.0297042	3.8365	0.797102	0.0224875	2.82116	1.22478e-05	0.0204212				chr15	63471566		OpenSea
cg13877226	-0.0246899	0.734328	0.0404796	5.51247	0.743534	0.0324017	4.35779	1.32551e-05	0.0208444	TM4SF4	TM4SF4	TM4SF4;TM4SF4	chr3	149191599	TSS1500	OpenSea
cg01935992	-0.0246545	0.609357	0.0311997	5.1201	0.627014	0.0247932	3.95418	1.65723e-05	0.0232551	PGS1;PGS1;PGS1;PGS1	PGS1	PGS1	chr17	76408791	Body;Body;Body;Body	OpenSea
cg07046896	-0.0245996	0.678098	0.0303507	4.47585	0.697899	0.0236358	3.38671	1.17797e-05	0.0203565		RN5S67	RN5S67	chr1	173890207		OpenSea
cg02676380	-0.0245902	0.144659	0.0267324	18.4796	0.16921	0.0314445	18.5831	3.41932e-05	0.0297824	PP12613;TMEM155	TMEM155;AC079341.1;TMEM155;TMEM155	TMEM155;TMEM155;AC079341.1;TMEM155;TMEM155;TMEM155;TMEM155;TMEM155;TMEM155	chr4	122685587	TSS200;5'UTR	N_Shore
cg05791256	-0.0245243	0.78655	0.0270176	3.43495	0.800872	0.0276032	3.44664	3.86755e-05	0.0312655	WNK2;WNK2	WNK2;WNK2;WNK2	WNK2;WNK2;WNK2;WNK2	chr9	96077420	Body;Body	N_Shelf
cg01174600	-0.0245198	0.620714	0.0240036	3.86709	0.63987	0.026279	4.10693	3.58574e-06	0.0143231				chr12	9916983		OpenSea
cg25432317	-0.0244908	0.257059	0.0302644	11.7733	0.283108	0.0271217	9.57997	3.42493e-05	0.0297824	ALDH8A1;ALDH8A1;ALDH8A1		ALDH8A1	chr6	135239889	Body;Body;Body	OpenSea
cg22991148	-0.024463	0.094645	0.0195486	20.6547	0.11872	0.0235345	19.8236	2.16393e-08	0.00179598	C21orf29			chr21	46131099	Body	S_Shore
cg07713194	-0.0244566	0.278252	0.031323	11.257	0.295018	0.0315881	10.7072	0.00012593	0.0474597		RP1-178F10.1	RP1-178F10.1	chr17	18171880		OpenSea
cg06240648	-0.0244393	0.76394	0.0321762	4.21188	0.782879	0.0258116	3.29701	3.28148e-05	0.0290766	NR3C2;NR3C2		NR3C2	chr4	149289762	Body;Body	OpenSea
cg04129548	-0.0243108	0.55945	0.0419014	7.48975	0.575435	0.0347639	6.04133	0.00011577	0.046643	IRS1	IRS1	IRS1	chr2	227662083	1stExon	Island
cg00253171	-0.0242359	0.846037	0.0220608	2.60755	0.86105	0.0230573	2.67781	1.14509e-07	0.00384334	WWOX;WWOX	WWOX	WWOX;WWOX;WWOX;WWOX;WWOX;WWOX	chr16	78291326	Body;Body	OpenSea
cg03518729	-0.0242234	0.724277	0.0361671	4.99354	0.74423	0.0252416	3.39165	8.15654e-05	0.0412666				chr1	235147744		OpenSea
cg21531518	-0.0240737	0.75336	0.0260798	3.4618	0.776988	0.023877	3.07302	1.29803e-05	0.0207176				chr2	187424886		OpenSea
cg26120596	-0.0240323	0.817178	0.0360102	4.40665	0.843083	0.0222092	2.63429	5.7686e-05	0.0363886	MACROD2-AS1;MACROD2-AS1;MACROD2-AS1;MACROD2	MACROD2-AS1;MACROD2-AS1	MACROD2-AS1;MACROD2-AS1	chr20	14906383	Body;Body;Body;Body	OpenSea
cg03262130	-0.0239668	0.826958	0.025214	3.049	0.842868	0.0276547	3.28103	1.34583e-05	0.0210752				chr6	143661941		OpenSea
cg22061808	-0.0239565	0.801861	0.0253998	3.16761	0.816937	0.0232813	2.84982	1.10438e-06	0.0102959		7SK	7SK	chr10	87317314		OpenSea
cg08965587	-0.0239529	0.723713	0.0343614	4.74793	0.74169	0.0266793	3.59709	0.000150307	0.0497509		CARM1P1	CARM1P1	chr9	3015033		OpenSea
cg10508193	-0.0239522	0.795363	0.0327313	4.11527	0.810747	0.0291401	3.59423	5.57961e-05	0.0358057				chr12	5211861		OpenSea
cg11860192	-0.0239495	0.601855	0.0300373	4.99079	0.62017	0.0266905	4.30374	5.84153e-06	0.0166629	RSAD1;RSAD1	RSAD1;RSAD1;RP11-94C24.3	RSAD1;RSAD1;RSAD1;RSAD1;RP11-94C24.3	chr17	48555853	TSS1500;TSS1500	N_Shore
cg26472239	-0.0239332	0.788835	0.0325769	4.12975	0.81015	0.0261834	3.23192	3.9862e-05	0.0314365	LOC101929268	RP11-770E5.1;AC026904.1	RP11-770E5.1;AC026904.1	chr8	49549711	Body	OpenSea
cg02986933	-0.0238887	0.557162	0.0348472	6.25441	0.565736	0.0310652	5.49112	1.21822e-06	0.0102959	EMP1;EMP1	EMP1;EMP1;EMP1;EMP1	EMP1;EMP1;EMP1;EMP1;EMP1	chr12	13349638	1stExon;5'UTR	OpenSea
cg26909184	-0.023794	0.783798	0.0251816	3.21277	0.806851	0.0266906	3.308	1.63784e-06	0.011064				chr3	177003632		OpenSea
cg13908988	-0.0237798	0.528565	0.0317487	6.00658	0.555316	0.0324273	5.83943	0.000108172	0.0458349				chr9	131933109		N_Shelf
cg23525680	-0.023754	0.364048	0.0388678	10.6766	0.384963	0.0284662	7.39453	0.000113533	0.046436				chr1	201248640		N_Shelf
cg27054560	-0.0237475	0.717781	0.0201272	2.80408	0.738438	0.0255323	3.45761	1.68569e-05	0.0233688		RP11-440I14.3;RP11-440I14.2	RP11-440I14.3;RP11-440I14.2	chr4	175461539		OpenSea
cg27129641	-0.0235777	0.800662	0.0311716	3.89323	0.822798	0.0275284	3.34571	0.000137376	0.0483807	MACROD2	U6;U6	U6;U6	chr20	15003464	Body	OpenSea
cg05362451	-0.0235612	0.766113	0.0239256	3.12298	0.779743	0.0271801	3.48578	3.16713e-06	0.0136537	ARHGEF37			chr5	148982845	Body	OpenSea
cg20296980	-0.0235539	0.599765	0.0358351	5.97487	0.617147	0.0255245	4.13588	6.77365e-05	0.0385984	EPB41L1;EPB41L1;EPB41L1;EPB41L1	EPB41L1;EPB41L1;EPB41L1;EPB41L1	EPB41L1;EPB41L1;EPB41L1;EPB41L1;EPB41L1;EPB41L1;EPB41L1;EPB41L1;EPB41L1	chr20	34685831	5'UTR;5'UTR;5'UTR;5'UTR	OpenSea
cg03429763	-0.0235212	0.620562	0.0339943	5.47799	0.633871	0.0313355	4.94352	9.67052e-05	0.0437526				chr4	57824462		OpenSea
cg07669234	-0.0235207	0.834961	0.0276016	3.30573	0.858793	0.0249303	2.90294	3.96117e-05	0.0313927	LYPLA1	LYPLA1;LYPLA1	LYPLA1;LYPLA1;LYPLA1;LYPLA1;LYPLA1;LYPLA1;LYPLA1	chr8	55011819	Body	N_Shelf
cg01541926	-0.0234317	0.59399	0.0318858	5.36806	0.617732	0.0272832	4.41668	0.000118079	0.0467234	COL4A2			chr13	111103481	Body	OpenSea
cg14029723	-0.0234219	0.706982	0.0335126	4.74023	0.715406	0.0325239	4.54622	2.60334e-05	0.0270646	SLC6A6;SLC6A6;SLC6A6;SLC6A6	SLC6A6;SLC6A6;SLC6A6;SLC6A6	SLC6A6;SLC6A6;SLC6A6;SLC6A6;SLC6A6;SLC6A6	chr3	14470999	5'UTR;5'UTR;Body;Body	OpenSea
cg03357727	-0.0234092	0.369206	0.0310422	8.40784	0.39278	0.0314656	8.011	3.31663e-05	0.0293068	ULK4			chr3	41360280	Body	OpenSea
cg13374701	-0.0233579	0.845694	0.0281938	3.33381	0.865886	0.0210456	2.43053	1.24536e-06	0.0102959	SFN	SFN	SFN	chr1	27190088	1stExon	Island
cg08631134	-0.0233477	0.71969	0.0327825	4.55509	0.730009	0.0255968	3.50637	8.53762e-06	0.0188531				chr9	21761378		OpenSea
cg06136878	-0.0233113	0.0685767	0.012952	18.887	0.0890979	0.0236977	26.5974	2.7101e-09	0.000426385	FAM132A	FAM132A	FAM132A	chr1	1182228	TSS200	Island
cg11171825	-0.0232968	0.307365	0.0310999	10.1182	0.330021	0.028381	8.59976	0.000125724	0.0474597	PEX6			chr6	42939029	Body	OpenSea
cg24430167	-0.023285	0.855857	0.0257377	3.00724	0.871403	0.0229269	2.63103	6.75917e-06	0.0173501	SPAG17			chr1	118640198	Body	OpenSea
cg06640575	-0.0232792	0.206252	0.0334573	16.2216	0.236917	0.034183	14.4283	2.17283e-05	0.0260101				chr10	9020342		OpenSea
cg24983476	-0.0232731	0.709875	0.0236905	3.33728	0.736296	0.0242139	3.2886	1.00455e-05	0.0199296				chr1	232357858		OpenSea
cg27119778	-0.0232211	0.761962	0.02734	3.5881	0.778149	0.0224071	2.87953	7.33661e-06	0.0180666				chr5	171277495		OpenSea
cg05117124	-0.0232112	0.783028	0.0276444	3.53045	0.804143	0.0237151	2.94912	5.51165e-05	0.0358057		ZNF785;ZNF785;AC002310.7;AC002310.7	ZNF785;ZNF785;AC002310.7;AC002310.7;ZNF785	chr16	30590996		N_Shelf
cg12783776	-0.0231978	0.393452	0.0324844	8.25626	0.407477	0.0294162	7.21912	6.16048e-05	0.0371801	SERPING1;SERPING1	SERPING1	SERPING1	chr11	57365948	Body;Body	OpenSea
cg11284625	-0.0231025	0.836408	0.0262456	3.13789	0.857852	0.0226448	2.63971	2.66522e-05	0.0271133	CNTRL	CNTRL;CNTRL;CNTRL;CNTRL;CNTRL	CNTRL;CNTRL;CNTRL;CNTRL;CNTRL	chr9	123879532	Body	OpenSea
cg23160113	-0.0230823	0.475029	0.0288729	6.07814	0.494851	0.0295926	5.98009	3.92254e-05	0.0313517	DAG1	DAG1;RN5S130	DAG1;RN5S130	chr3	49505669	TSS1500	N_Shore
cg02422282	-0.0230624	0.645742	0.0312822	4.84439	0.664809	0.0250861	3.77343	9.36931e-05	0.0432806		HDAC9	HDAC9;HDAC9;HDAC9	chr7	18194528		OpenSea
cg25895878	-0.023041	0.739944	0.0222855	3.01178	0.761445	0.0203002	2.666	1.13412e-06	0.0102959	FAM207A	FAM207A	FAM207A	chr21	46377070	Body	N_Shore
cg14561282	-0.0229896	0.518488	0.0326224	6.29183	0.536345	0.0264796	4.93704	4.78727e-05	0.0338985	ADAM29;ADAM29;ADAM29;ADAM29	ADAM29;ADAM29;ADAM29	ADAM29;ADAM29;ADAM29;ADAM29;ADAM29;ADAM29;ADAM29	chr4	175839468	TSS200;TSS200;TSS200;TSS200	OpenSea
cg24935896	-0.0229579	0.41561	0.0265159	6.38	0.431512	0.0271517	6.29223	7.42437e-05	0.0397779				chr1	201431492		OpenSea
cg09931157	-0.0228028	0.631084	0.0304902	4.83141	0.65699	0.0264879	4.0317	3.35867e-05	0.0294559	MSI2;MSI2			chr17	55665669	Body;Body	OpenSea
cg00690498	-0.0226026	0.739634	0.0271643	3.67267	0.759093	0.0258381	3.40381	1.62444e-05	0.0230917				chr14	89345625		OpenSea
cg24954350	-0.0225511	0.746374	0.0286817	3.8428	0.770052	0.0238149	3.09263	0.000113559	0.046436	FAT3			chr11	92602408	Body	S_Shelf
cg14790332	-0.0225472	0.656515	0.0288744	4.39813	0.672198	0.0275412	4.09719	0.000131184	0.0481732				chr2	20386484		OpenSea
cg12385425	-0.0225442	0.483181	0.0269537	5.5784	0.49746	0.0226347	4.55006	7.88271e-07	0.00795692	TMEM17;TMEM17	TMEM17	TMEM17;TMEM17;TMEM17;TMEM17	chr2	62733576	5'UTR;1stExon	S_Shore
cg04182215	-0.0224875	0.618966	0.0312342	5.04619	0.632789	0.0258642	4.08733	3.73926e-06	0.0147142	PTDSS2		PTDSS2;PTDSS2;PTDSS2;PTDSS2;PTDSS2;PTDSS2;PTDSS2;PTDSS2	chr11	459900	Body	N_Shore
cg06543640	-0.0224244	0.66857	0.033263	4.97525	0.686551	0.0231204	3.36761	1.78284e-05	0.0238455				chr12	130698118		OpenSea
cg23629226	-0.0223644	0.229772	0.0280664	12.2149	0.250457	0.0296757	11.8486	7.64259e-05	0.0403181	CHD2;CHD2		CHD2;CHD2	chr15	93459172	Body;Body	OpenSea
cg04993279	-0.0223568	0.712251	0.0338197	4.74829	0.724937	0.0251608	3.47075	6.64605e-05	0.0383424			ENO1	chr1	8940460		S_Shore
cg22828110	-0.0223486	0.417125	0.0356735	8.55223	0.431497	0.0331514	7.68287	0.000104364	0.0451396	F2RL2;IQGAP2	F2RL2;F2RL2;F2RL2	IQGAP2;F2RL2;F2RL2;F2RL2;IQGAP2	chr5	75919242	TSS200;Body	OpenSea
ch.8.2104015R	-0.0223396	0.2614	0.0265063	10.1401	0.281991	0.0243047	8.61896	1.74002e-05	0.0235509		KB-1507C5.2	AZIN1;KB-1507C5.2;KB-1507C5.2;KB-1507C5.2;KB-1507C5.2	chr8	103890434		OpenSea
cg08840298	-0.0223023	0.644248	0.0353955	5.49407	0.652021	0.0301916	4.63046	5.73558e-06	0.0166057	GSN;GSN;GSN;GSN;GSN;GSN;GSN-AS1;GSN	RP11-477J21.6;GSN;GSN;GSN;GSN;RP11-477J21.6;GSN-AS1;GSN	RP11-477J21.6;GSN;GSN;GSN;GSN;GSN;GSN;GSN;RP11-477J21.6;GSN-AS1;GSN;GSN;GSN	chr9	124044927	5'UTR;5'UTR;5'UTR;5'UTR;5'UTR;5'UTR;Body;Body	OpenSea
cg18259348	-0.0222808	0.26882	0.0362683	13.4917	0.29458	0.0323287	10.9745	7.90513e-05	0.040812				chr5	160350644		OpenSea
cg25793418	-0.0222487	0.449289	0.0242648	5.40072	0.469142	0.0284555	6.06543	7.63129e-05	0.0403181				chr8	8549571		OpenSea
cg25926515	-0.0222466	0.616583	0.0388556	6.30177	0.625596	0.0272433	4.35478	6.89387e-06	0.0174536	TET1	TET1	TET1	chr10	70321889	5'UTR	S_Shore
cg04121771	-0.0222085	0.706817	0.0318817	4.5106	0.715662	0.0289105	4.03969	2.2123e-06	0.0120114	TM4SF4	TM4SF4	TM4SF4;TM4SF4	chr3	149191624	TSS1500	OpenSea
cg02912041	-0.0221756	0.834196	0.0232216	2.78371	0.855765	0.0184351	2.15422	1.50785e-07	0.00393422	TMEM207	TMEM207	TMEM207	chr3	190167563	1stExon	OpenSea
cg19283890	-0.0221688	0.553472	0.0319791	5.77791	0.562909	0.0271833	4.82908	2.58793e-05	0.0270646				chr3	193896367		OpenSea
cg07396340	-0.0221516	0.675236	0.0246757	3.65438	0.697115	0.0290019	4.16028	2.82783e-05	0.0280181				chr12	4107885		OpenSea
cg06584478	-0.0221209	0.72615	0.0286708	3.94833	0.743689	0.0240953	3.23997	2.32566e-05	0.0264822				chr7	16974789		OpenSea
cg20967441	-0.0221031	0.650788	0.0285963	4.3941	0.66334	0.023422	3.53092	1.07847e-05	0.020211				chr12	83078195		N_Shelf
cg03073581	-0.022101	0.689104	0.0301663	4.37761	0.698007	0.0343072	4.91502	0.000110118	0.0458349				chr3	80146989		OpenSea
cg15304903	-0.0220919	0.578884	0.029679	5.12693	0.602857	0.0229277	3.80317	4.34057e-05	0.0326226	TG;SLA;SLA;SLA;SLA	SLA;SLA;SLA	SLA;TG;SLA;SLA;SLA;SLA;SLA;SLA;SLA;SLA;SLA;SLA	chr8	134090320	Body;Body;Body;5'UTR;5'UTR	OpenSea
cg15351951	-0.0220156	0.487873	0.0339269	6.95405	0.497776	0.0310553	6.23881	6.25787e-05	0.0372902	EMILIN2			chr18	2907472	Body	S_Shore
cg10356866	-0.0219891	0.887663	0.026193	2.95079	0.904227	0.0215848	2.3871	1.79561e-05	0.0238455	ZNF662;ZNF662	ZNF662;KRBOX1	ZNF662;KRBOX1;KRBOX1	chr3	42960358	3'UTR;3'UTR	OpenSea
cg12249480	-0.0219199	0.650132	0.0304929	4.69027	0.657303	0.0306703	4.66609	4.45248e-05	0.0328642				chr8	60579175		OpenSea
cg15304233	-0.0219109	0.447025	0.0374799	8.3843	0.462226	0.0295151	6.38542	2.63866e-05	0.0271113	ZDHHC7;ZDHHC7	ZDHHC7;ZDHHC7	ZDHHC7;ZDHHC7;ZDHHC7;ZDHHC7	chr16	85028515	5'UTR;5'UTR	OpenSea
cg02960959	-0.0218911	0.767156	0.0215833	2.81342	0.783393	0.0285333	3.64228	6.26315e-05	0.0372902		U6atac	U6atac	chr1	220998889		OpenSea
cg15745530	-0.0218846	0.757747	0.0286288	3.77815	0.778151	0.0262335	3.37126	0.000131912	0.0481732		AC058791.1;AC016831.7	AC058791.1;AC058791.1;AC058791.1;AC016831.7	chr7	130582288		OpenSea
cg07960922	-0.0218349	0.622873	0.0389338	6.25068	0.634378	0.0286423	4.51501	6.50545e-05	0.0379934				chr7	83461505		OpenSea
cg26234543	-0.0217683	0.665482	0.0277392	4.16829	0.682979	0.0248948	3.64503	4.05844e-05	0.0314448	TMEM17		TMEM17;TMEM17	chr2	62732450	Body	N_Shore
cg04905274	-0.0217164	0.655223	0.0290885	4.43948	0.672834	0.0244099	3.62792	0.000112037	0.0462558	ACAD10;ACAD10	ACAD10;ACAD10	ACAD10;ACAD10;ACAD10;ACAD10;ACAD10;ACAD10	chr12	112153216	Body;Body	OpenSea
cg10260903	-0.0217131	0.67184	0.0262636	3.9092	0.686781	0.0262403	3.82077	4.79078e-05	0.0338985				chr5	156263029		OpenSea
cg13384849	-0.0216856	0.485225	0.022967	4.73326	0.508221	0.0269667	5.3061	0.000124011	0.0472853				chr5	173307471		OpenSea
cg23201830	-0.0216636	0.737161	0.0303954	4.12331	0.754528	0.0248398	3.2921	0.000148056	0.0495112	WDR69	WDR69;WDR69;WDR69;WDR69	WDR69;WDR69;WDR69;WDR69;WDR69;WDR69	chr2	228735790	TSS1500	N_Shore
cg02727423	-0.0216147	0.606411	0.0307606	5.07256	0.619925	0.0248574	4.00975	2.59312e-05	0.0270646	EML1;EML1	EML1;EML1;EML1;EML1	EML1;EML1;EML1;EML1;EML1;EML1;EML1;EML1	chr14	100258973	TSS1500;TSS1500	N_Shore
cg19428417	-0.0215628	0.676683	0.0331364	4.89689	0.686572	0.0311905	4.54293	4.28728e-05	0.0324111	RRAD;RRAD	RRAD;RRAD;RRAD	RRAD;RRAD;RRAD;RRAD	chr16	66959729	TSS1500;TSS1500	S_Shore
cg15254238	-0.0215179	0.460151	0.0349049	7.58553	0.472078	0.0301558	6.38788	9.52715e-05	0.043446	TET1	TET1	TET1	chr10	70321874	5'UTR	S_Shore
cg07710686	-0.0214986	0.589002	0.0248413	4.21753	0.602218	0.0251599	4.17786	0.000134884	0.0481732	PLCG2	RP11-510J16.3	RP11-510J16.3	chr16	81993642	3'UTR	OpenSea
cg12832418	-0.0214697	0.4999	0.0341804	6.83746	0.510241	0.0267191	5.23657	8.63678e-05	0.042298	PPP1R12C;PPP1R12C	PPP1R12C	PPP1R12C	chr19	55625129	Body;Body	N_Shelf
cg17444943	-0.0214606	0.50231	0.0239406	4.7661	0.515915	0.0197424	3.82667	1.65609e-07	0.00393422	TMEM17;TMEM17	TMEM17	TMEM17;TMEM17;TMEM17;TMEM17	chr2	62733485	5'UTR;1stExon	Island
cg15157945	-0.0214556	0.616789	0.0312867	5.07252	0.637043	0.0227678	3.57397	8.73191e-06	0.0188697	NBEAL2	CCDC12;NBEAL2	CCDC12;CCDC12;CCDC12;NBEAL2	chr3	47023603	Body	S_Shelf
cg20491765	-0.0214015	0.84804	0.0269192	3.17429	0.866277	0.022535	2.60136	0.00010425	0.0451167	DUSP22	DUSP22	DUSP22	chr6	348098	Body	OpenSea
cg26886837	-0.0213965	0.720064	0.0335433	4.65838	0.73141	0.0278821	3.81211	0.000129305	0.0479576				chr17	39288291		OpenSea
cg25852200	-0.0213878	0.826726	0.0214115	2.58992	0.844617	0.0204748	2.42415	6.27949e-07	0.00718776	TOLLIP		TOLLIP;TOLLIP;TOLLIP;TOLLIP;TOLLIP	chr11	1328419	Body	N_Shore
cg17223947	-0.0213121	0.672474	0.0281329	4.18349	0.683941	0.0234792	3.43292	7.92346e-06	0.0186535				chr18	30053693		S_Shelf
cg10610196	-0.0212848	0.42734	0.0299076	6.99856	0.437338	0.0271364	6.20491	3.49851e-06	0.0142295	FHL3;FHL3	FHL3;FHL3	FHL3;FHL3;FHL3;FHL3;FHL3	chr1	38465296	5'UTR;5'UTR	S_Shelf
cg16747928	-0.021274	0.646294	0.0265459	4.1074	0.667224	0.0235447	3.52876	0.000107106	0.0456973				chr6	4370460		OpenSea
cg23299484	-0.0211638	0.603058	0.0337778	5.60109	0.612755	0.0342124	5.58337	0.000132891	0.0481732				chr11	65239080		OpenSea
cg11169848	-0.0211537	0.542273	0.0295852	5.45577	0.560175	0.025097	4.4802	9.30562e-05	0.0432275	LOC100130987;CLCF1;CLCF1	CLCF1;AP003419.11;CLCF1	CLCF1;AP003419.11;CLCF1	chr11	67142030	Body;TSS1500;TSS1500	S_Shore
cg00264650	-0.0211103	0.595252	0.0318181	5.34531	0.610784	0.027221	4.45673	8.70557e-05	0.0423661	CDKN2B-AS1;CDKN2B-AS1;CDKN2B-AS1;CDKN2B-AS1;CDKN2B-AS1;CDKN2B-AS1;CDKN2B-AS1;CDKN2B-AS1;CDKN2B-AS1;CDKN2B-AS1;CDKN2B-AS1;CDKN2B-AS1;CDKN2B-AS1;CDKN2B-AS1	CDKN2B-AS1	MTAP;CDKN2B-AS1;MTAP	chr9	22030259	Body;Body;Body;Body;Body;Body;Body;Body;Body;Body;Body;Body;Body;Body	OpenSea
cg05454441	-0.0210907	0.593091	0.0360285	6.07469	0.599493	0.0330057	5.5056	5.17165e-05	0.0350635	FGD4;FGD4;FGD4;FGD4;FGD4	FGD4;FGD4;FGD4;FGD4;FGD4	FGD4;FGD4;FGD4;FGD4;FGD4;FGD4;FGD4;FGD4;FGD4;FGD4;FGD4;FGD4	chr12	32688366	5'UTR;5'UTR;5'UTR;Body;Body	OpenSea
cg04483108	-0.0210742	0.403594	0.029607	7.33583	0.420716	0.0257938	6.13092	0.000105005	0.0452869	PTDSS2;PTDSS2	PTDSS2	PTDSS2;PTDSS2;PTDSS2;PTDSS2;PTDSS2;PTDSS2;PTDSS2;PTDSS2;PTDSS2	chr11	460171	ExonBnd;Body	N_Shore
cg16624272	-0.0210501	0.250936	0.0327751	13.0611	0.268863	0.0304262	11.3166	0.000117976	0.0467234	PTK2;PTK2	PTK2;PTK2;PTK2;PTK2;PTK2;PTK2	PTK2;PTK2;PTK2;PTK2;PTK2;PTK2;PTK2;PTK2;PTK2;PTK2;PTK2;PTK2;PTK2;PTK2;PTK2;PTK2	chr8	142012517	TSS1500;TSS1500	S_Shore
cg25643199	-0.0208891	0.831636	0.0222317	2.67325	0.852076	0.0180239	2.11529	5.29935e-06	0.0164036				chr5	94953181		N_Shelf
cg22933391	-0.0208845	0.729945	0.0288494	3.95228	0.747776	0.0284406	3.80335	8.48054e-05	0.0419732				chr8	8109054		OpenSea
cg10022157	-0.0207729	0.770092	0.028244	3.66761	0.781584	0.0236312	3.0235	1.81027e-05	0.0238455	ADAM22;ADAM22;ADAM22;ADAM22;ADAM22;ADAM22;ADAM22;ADAM22;ADAM22;ADAM22	ADAM22;ADAM22	ADAM22;ADAM22	chr7	87810902	ExonBnd;ExonBnd;ExonBnd;ExonBnd;ExonBnd;Body;Body;Body;Body;Body	OpenSea
cg02570493	-0.0207641	0.572683	0.031341	5.47266	0.588977	0.0246371	4.18304	1.15387e-05	0.0203565	C6orf132			chr6	42089403	Body	OpenSea
cg16545304	-0.0207569	0.258655	0.0247846	9.5821	0.274694	0.0292525	10.6491	4.68375e-05	0.0335832		RP11-522B15.3;RP11-522B15.3	RP11-522B15.3;RP11-522B15.3	chr15	96897452		S_Shore
cg19439362	-0.020744	0.64742	0.0298245	4.60667	0.660531	0.0241783	3.66043	4.04656e-05	0.0314448	MARCH5	MARCH5	MARCH5	chr10	94068038	Body	OpenSea
cg25062519	-0.0207204	0.565071	0.0320298	5.66829	0.578479	0.0262382	4.53572	2.33446e-05	0.0264936	PLXNB1;PLXNB1	PLXNB1;PLXNB1;PLXNB1	PLXNB1;PLXNB1;PLXNB1;PLXNB1	chr3	48471995	TSS1500;TSS1500	S_Shore
cg07741112	-0.0207185	0.75951	0.0206174	2.71456	0.775294	0.0243536	3.14121	1.57252e-05	0.0227639	PRH1-PRR4;PRH1;PRH1	RP11-144O23.18;PRR4	RP11-144O23.18;PRR4;PRR4;PRR4;PRR4;PRR4;PRR4	chr12	11049782	Body;Body;5'UTR	OpenSea
cg15980317	-0.020698	0.646881	0.0246307	3.8076	0.661616	0.0244115	3.68968	9.43554e-05	0.0433496	KIAA1328	KIAA1328	KIAA1328	chr18	34616541	Body	OpenSea
cg07703765	-0.0206952	0.722287	0.0277715	3.84494	0.731787	0.023834	3.25697	8.11036e-08	0.00339846	ACTN4		ACTN4	chr19	39142260	Body	S_Shelf
cg17066338	-0.0206929	0.839859	0.0263426	3.13655	0.859257	0.0244027	2.83997	6.26525e-05	0.0372902	ANKHD1;ANKHD1-EIF4EBP3	ANKHD1	ANKHD1;ANKHD1	chr5	139875809	Body;Body	OpenSea
cg22954810	-0.0206828	0.708884	0.0284461	4.0128	0.716772	0.028363	3.95705	3.81977e-05	0.0311819		CTC-340D7.1	CTC-340D7.1	chr5	68140928		OpenSea
cg17609054	-0.0206232	0.650731	0.032476	4.9907	0.669564	0.0236141	3.52679	2.54976e-05	0.0269419				chr1	234907722		OpenSea
cg14664875	-0.0205897	0.832343	0.0224301	2.69482	0.846988	0.0243563	2.87563	1.97179e-05	0.0247488	VIT;VIT;VIT;VIT;VIT	VIT;VIT;VIT;VIT;VIT;VIT;VIT	VIT;VIT;VIT;VIT;VIT;VIT;VIT	chr2	36936685	5'UTR;5'UTR;5'UTR;5'UTR;5'UTR	OpenSea
cg18301062	-0.0205742	0.634673	0.0260053	4.09744	0.6469	0.0262191	4.05303	3.15372e-05	0.0287821				chr7	68915809		OpenSea
cg12069379	-0.0205555	0.36596	0.0295723	8.08075	0.380588	0.0236086	6.20319	4.68928e-05	0.0335832				chr10	105681711		S_Shelf
cg09545730	-0.0205453	0.359559	0.0265851	7.3938	0.384401	0.0251576	6.54463	6.94145e-05	0.0389266	SSH3	SSH3	SSH3;SSH3;SSH3	chr11	67071885	Body	S_Shore
cg24907813	-0.0205129	0.712937	0.0190118	2.66669	0.728394	0.0209182	2.87182	3.97169e-07	0.00552	CAPZA1	CAPZA1	CAPZA1;CAPZA1;CAPZA1	chr1	113211674	Body	OpenSea
cg01632800	-0.0204557	0.697414	0.0318286	4.5638	0.708181	0.0269593	3.80684	1.9385e-05	0.0245683		SERPINB10	SERPINB10	chr18	61573962		OpenSea
cg23830205	-0.0204487	0.831602	0.0192145	2.31054	0.845709	0.0234899	2.77754	8.51315e-06	0.0188531	FOXP1	FOXP1	FOXP1	chr3	71127516	Body	OpenSea
cg08481474	-0.0204146	0.844719	0.026487	3.13559	0.861187	0.0220474	2.56011	9.37499e-05	0.0432806	PTPRM;PTPRM	AP005227.1	AP005227.1	chr18	8227202	Body;Body	OpenSea
cg02070740	-0.0204118	0.731904	0.025291	3.4555	0.749925	0.0224826	2.99799	4.36717e-05	0.0326986	CHD1L	CHD1L;CHD1L	CHD1L;CHD1L	chr1	146763914	Body	OpenSea
cg13171223	-0.0202998	0.822804	0.0261793	3.18171	0.836981	0.0272158	3.25166	0.000116645	0.0467234	RGS22;RGS22;RGS22	RGS22	RGS22;RGS22;RGS22	chr8	101020907	Body;Body;Body	OpenSea
cg02375230	-0.0202124	0.671393	0.0306162	4.56009	0.680814	0.0288465	4.23706	9.42337e-06	0.0194875				chr10	123469424		OpenSea
cg11841231	-0.0201829	0.788431	0.0230247	2.92032	0.806334	0.0224622	2.78572	1.63379e-05	0.0230917	PARD3B;PARD3B;PARD3B	PARD3B	PARD3B	chr2	205543309	Body;Body;Body	OpenSea
cg03985415	-0.0201826	0.619162	0.0250877	4.05189	0.629874	0.024529	3.89427	2.64231e-06	0.0128418				chr1	229340974		OpenSea
cg04437458	-0.0201767	0.785574	0.0270688	3.44574	0.798255	0.0275493	3.45119	4.64747e-05	0.0334248				chr7	112717114		OpenSea
cg27059302	-0.0201759	0.877096	0.0191626	2.18477	0.890132	0.0199594	2.24229	1.56464e-06	0.0108461	TANC2			chr17	61227755	Body	OpenSea
cg06779553	-0.020113	0.735689	0.0245143	3.33215	0.747163	0.0243889	3.2642	3.00641e-05	0.0286462	TOX	TOX	TOX	chr8	60020513	Body	OpenSea
cg17875584	-0.0200902	0.20627	0.0310795	15.0674	0.225162	0.0242607	10.7747	0.000102637	0.044656	FAM186A	FAM186A;FAM186A	FAM186A;FAM186A;LARP4	chr12	50790638	TSS1500	N_Shelf
cg13960493	-0.0200878	0.838749	0.0206172	2.45809	0.856175	0.0182072	2.12657	4.23637e-06	0.0149265	LPAR1;LPAR1			chr9	113658492	Body;Body	OpenSea
cg20300655	-0.0200292	0.649396	0.028302	4.35821	0.659225	0.0259785	3.94077	2.6665e-05	0.0271133	CATSPER3	CATSPER3;CATSPER3;PCBD2	CATSPER3;CATSPER3;PCBD2;PCBD2	chr5	134303572	TSS200	OpenSea
cg10066109	-0.019928	0.595254	0.030915	5.19358	0.605682	0.0263193	4.3454	9.78569e-06	0.0197556	OXR1;OXR1	OXR1	OXR1	chr8	107447147	Body;Body	OpenSea
cg04903019	-0.0199123	0.465545	0.0283108	6.08122	0.48359	0.0262299	5.424	9.09056e-05	0.0429768	TRAPPC9;TRAPPC9		TRAPPC9;TRAPPC9;TRAPPC9	chr8	141118919	Body;Body	OpenSea
cg11587784	-0.0198858	0.7209	0.0212728	2.95087	0.735771	0.0198118	2.69266	3.80892e-06	0.0147142				chr11	35868614		OpenSea
cg13590277	-0.0198624	0.57264	0.0311963	5.4478	0.580155	0.0281371	4.84993	2.50973e-05	0.0269419	SYNPO;SYNPO;SYNPO;SYNPO	SYNPO;SYNPO;SYNPO	SYNPO;SYNPO;SYNPO	chr5	150019496	TSS1500;Body;Body;TSS1500	OpenSea
cg09354309	-0.0198484	0.422521	0.0252045	5.96525	0.437585	0.0234021	5.34801	4.21992e-05	0.0320991	ST8SIA1;ST8SIA1	ST8SIA1;ST8SIA1;ST8SIA1;ST8SIA1;ST8SIA1;ST8SIA1;ST8SIA1;ST8SIA1	ST8SIA1;ST8SIA1;ST8SIA1;ST8SIA1;ST8SIA1;ST8SIA1;ST8SIA1;ST8SIA1;ST8SIA1	chr12	22487437	5'UTR;1stExon	Island
cg04496543	-0.0198243	0.663897	0.0338451	5.09795	0.673574	0.030903	4.58792	0.000115626	0.046643	CSNK1A1;CSNK1A1;CSNK1A1;CSNK1A1			chr5	148898423	Body;Body;Body;Body	OpenSea
cg21694373	-0.0198174	0.685973	0.033732	4.91739	0.692938	0.025893	3.7367	1.66664e-05	0.0233132	BLOC1S5-TXNDC5			chr6	7997515	Body	OpenSea
cg01854944	-0.0197943	0.831571	0.0255967	3.07811	0.846668	0.0222513	2.62811	3.04839e-05	0.0286462	OPRK1;OPRK1			chr8	54159932	Body;5'UTR	N_Shelf
cg23691223	-0.0197416	0.0840203	0.019793	23.5574	0.104561	0.0269606	25.7846	0.000108017	0.0458349	DAB1	DAB1;DAB1;DAB1;DAB1	DAB1;DAB1;DAB1;DAB1	chr1	57785036	5'UTR	OpenSea
cg10100036	-0.0197188	0.765134	0.0212877	2.78222	0.776941	0.0217529	2.79982	7.82081e-06	0.0186047				chr5	15027400		OpenSea
cg18862260	-0.0197186	0.759445	0.0243744	3.20951	0.773479	0.0227741	2.94437	5.86565e-05	0.0366202	MSTN	MSTN;C2orf88	MSTN;C2orf88;C2orf88	chr2	190927550	TSS200	OpenSea
cg06465535	-0.01969	0.688657	0.0225174	3.26976	0.710348	0.0228824	3.22129	9.33906e-05	0.0432575				chr1	244465826		OpenSea
cg06768177	-0.0196866	0.464247	0.0266638	5.74344	0.472325	0.0282275	5.9763	0.000136283	0.0482828	PDE4D;PDE4D;PDE4D;PDE4D;PDE4D;PDE4D;PDE4D;PDE4D	PDE4D;RP11-266N13.2	PDE4D;PDE4D;RP11-266N13.2;PDE4D;PDE4D;PDE4D	chr5	58335472	TSS200;TSS200;Body;Body;Body;Body;Body;Body	Island
cg03115009	-0.0196155	0.549469	0.0216021	3.93144	0.566252	0.0249469	4.40562	0.00012135	0.0470391	SPNS3	RP13-580F15.2	RP13-580F15.2;SPNS3;SPNS3	chr17	4389731	Body	OpenSea
cg00175641	-0.0195981	0.810395	0.0247628	3.05565	0.828071	0.0227983	2.75318	0.000109521	0.0458349	C4orf22	C4orf22	C4orf22;C4orf22;C4orf22	chr4	81310511	Body	S_Shelf
cg06941037	-0.0195902	0.43347	0.0301431	6.95391	0.445867	0.0239605	5.37392	6.24972e-05	0.0372902	BMPR1A	BMPR1A;BMPR1A	BMPR1A;BMPR1A	chr10	88534973	5'UTR	OpenSea
cg20231576	-0.0195868	0.624009	0.0261578	4.19189	0.641442	0.023021	3.58894	0.000109637	0.0458349	ARG2	ARG2	ARG2;ARG2	chr14	68110618	Body	OpenSea
cg10256255	-0.0195389	0.575644	0.0306303	5.32104	0.588621	0.0232615	3.95187	8.15129e-05	0.0412666		RP11-394I13.1	RP11-394I13.1	chr2	174890794		Island
cg20052079	-0.0195176	0.542186	0.0334622	6.17171	0.547282	0.0276393	5.05028	3.61982e-07	0.00519977	JARID2	JARID2	JARID2	chr6	15504923	Body	OpenSea
cg12743638	-0.0194979	0.63201	0.0272758	4.31572	0.642317	0.0285728	4.44839	2.59758e-05	0.0270646	LOC150197	XXbac-B444P24.8	XXbac-B444P24.8	chr22	20192485	TSS1500	OpenSea
cg07235066	-0.019494	0.532084	0.0278898	5.24162	0.545268	0.0249696	4.57933	9.14869e-05	0.0431081				chr15	76013321		OpenSea
cg10816539	-0.0194751	0.732387	0.02131	2.90966	0.743806	0.0190123	2.55608	1.79076e-07	0.00393422	ARHGEF3;ARHGEF3;ARHGEF3	ARHGEF3	ARHGEF3;ARHGEF3;ARHGEF3;ARHGEF3;ARHGEF3	chr3	56834848	Body;Body;Body	N_Shore
cg11570642	-0.019474	0.762092	0.0247227	3.24406	0.779126	0.0211672	2.71679	0.000116461	0.0467234	LOC101929147	RP11-418J17.3;RP11-418J17.1	RP11-418J17.3;RP11-418J17.1	chr1	119809598	Body	OpenSea
cg23232188	-0.0194306	0.784282	0.0232483	2.96428	0.797789	0.0230568	2.89009	3.52479e-05	0.0301555	EAF2	EAF2	EAF2;EAF2	chr3	121556543	Body	S_Shelf
cg12430029	-0.0194227	0.714226	0.0256493	3.59121	0.724448	0.0216024	2.98191	1.63265e-05	0.0230917	MSI2;MSI2			chr17	55446979	Body;Body	OpenSea
cg10712053	-0.019341	0.735179	0.0325189	4.42326	0.737026	0.0283838	3.85113	4.43174e-05	0.0328083	GARNL3;GARNL3;GARNL3	GARNL3	GARNL3;GARNL3;GARNL3;GARNL3	chr9	130095583	Body;Body;Body	OpenSea
cg18705864	-0.0193129	0.605037	0.028816	4.76269	0.613172	0.0226794	3.6987	2.28276e-05	0.0263278	SERPING1;SERPING1	SERPING1	SERPING1	chr11	57366425	Body;Body	OpenSea
cg27304177	-0.0193079	0.647398	0.0254897	3.93724	0.662836	0.0214451	3.23536	3.26923e-05	0.0290024	RNF13;RNF13	RNF13;RNF13;RNF13	RNF13;RNF13;RNF13;RNF13;RNF13;RNF13;RNF13;RNF13;ANKUB1	chr3	149530095	TSS1500;TSS1500	N_Shore
cg08942869	-0.0192982	0.768007	0.0294871	3.83943	0.78732	0.0215521	2.7374	9.9143e-05	0.0440467	TTC1;TTC1	TTC1;Y_RNA	TTC1;Y_RNA	chr5	159435387	TSS1500;TSS1500	OpenSea
cg05615161	-0.0192973	0.831752	0.0262575	3.15689	0.848891	0.0222766	2.6242	0.000119791	0.0469523			RP11-434D9.1	chr5	66691942		OpenSea
cg15234816	-0.0191896	0.848771	0.0238561	2.81067	0.862966	0.0218307	2.52973	7.42354e-05	0.0397779				chr6	83300117		OpenSea
cg02923972	-0.0191746	0.555604	0.0303919	5.47006	0.568006	0.0209159	3.68235	1.59102e-05	0.0228544	BTBD19		BTBD19;BTBD19;BTBD19;BTBD19;BTBD19;BTBD19	chr1	45277354	Body	N_Shore
cg02478023	-0.0191494	0.486694	0.0227985	4.68435	0.502439	0.0235881	4.69472	8.02129e-05	0.041163	MIMT1;PEG3;PEG3;ZIM2;PEG3;PEG3;ZIM2;ZIM2	PEG3;ZIM2;PEG3;ZIM2;PEG3;PEG3;PEG3	PEG3;PEG3;ZIM2;PEG3;ZIM2;PEG3;PEG3;PEG3;PEG3	chr19	57351322	TSS1500;5'UTR;5'UTR;5'UTR;5'UTR;5'UTR;5'UTR;5'UTR	Island
cg01413582	-0.0191451	0.663212	0.0349639	5.2719	0.667433	0.0311749	4.67087	2.71946e-05	0.0275136	KIAA1949;KIAA1949	PPP1R18;PPP1R18	PPP1R18;PPP1R18;PPP1R18	chr6	30652688	Body;1stExon	N_Shore
cg07307142	-0.0191281	0.603742	0.0311127	5.15331	0.606963	0.0327108	5.38925	4.40771e-05	0.0328083	HSD17B2		HSD17B2	chr16	82071433	Body	OpenSea
cg10390791	-0.0190922	0.614783	0.027121	4.41147	0.629341	0.0225578	3.58435	5.40777e-05	0.0354416				chr13	20484548		OpenSea
cg04302487	-0.0190598	0.781809	0.0249805	3.19522	0.796226	0.0173606	2.18036	4.94461e-05	0.0343577	TTI1;TTI1		TTI1	chr20	36630013	Body;Body	OpenSea
cg25862768	-0.0190163	0.157232	0.0294915	18.7567	0.174003	0.0273596	15.7237	6.04815e-05	0.0370309	C8ORFK29		SLC52A2;GS1-393G12.10;SLC52A2	chr8	145578141	Body	Island
cg14417676	-0.0190144	0.238345	0.0262691	11.0215	0.250442	0.021487	8.57963	0.000143869	0.0490484	TRAK2;STRADB;STRADB	STRADB;TRAK2;TRAK2;STRADB;STRADB;TRAK2;STRADB;STRADB;STRADB;STRADB;TRAK2	STRADB;TRAK2;TRAK2;STRADB;STRADB;TRAK2;STRADB;STRADB;STRADB;STRADB;TRAK2	chr2	202316517	TSS200;5'UTR;1stExon	Island
cg00603274	-0.0189861	0.325937	0.0253588	7.78028	0.340627	0.0276965	8.13104	0.000129995	0.0480548	FADS2		FADS1;FADS1;FADS2;FADS2	chr11	61596626	Body	Island
cg10586255	-0.0189128	0.554067	0.0331021	5.97439	0.563755	0.024777	4.39499	7.72815e-05	0.0405488	IGF2BP2;IGF2BP2;IGF2BP2;IGF2BP2;IGF2BP2;IGF2BP2;IGF2BP2		IGF2BP2;IGF2BP2;IGF2BP2	chr3	185540407	TSS1500;TSS1500;TSS1500;TSS1500;Body;Body;Body	N_Shore
cg23320056	-0.0189093	0.129057	0.0192227	14.8947	0.1493	0.0245206	16.4237	0.000101647	0.0445088	ARHGEF2;ARHGEF2;ARHGEF2	ARHGEF2;ARHGEF2;ARHGEF2;ARHGEF2;ARHGEF2;ARHGEF2	ARHGEF2;ARHGEF2;ARHGEF2;ARHGEF2;ARHGEF2;ARHGEF2;ARHGEF2;ARHGEF2;ARHGEF2;ARHGEF2;ARHGEF2;ARHGEF2;ARHGEF2;ARHGEF2	chr1	155948742	TSS1500;TSS1500;TSS1500	S_Shore
cg00918179	-0.0189051	0.759094	0.0288524	3.80091	0.767976	0.0265889	3.46221	7.34369e-05	0.0397779	HNRNPM;HNRNPM;HNRNPM	HNRNPM;HNRNPM	HNRNPM;HNRNPM	chr19	8517024	5'UTR;Body;Body	OpenSea
cg22502382	-0.0189035	0.560501	0.0357187	6.37263	0.568472	0.0270792	4.76351	0.000108094	0.0458349	FGD4	FGD4;FGD4;FGD4;FGD4;FGD4	FGD4;FGD4;FGD4;FGD4;FGD4;FGD4;FGD4;FGD4;FGD4;FGD4;FGD4;FGD4	chr12	32701732	5'UTR	OpenSea
ch.10.756792F	-0.0188926	0.221604	0.0272303	12.2878	0.238671	0.0238485	9.99222	0.000133825	0.0481732				chr10	29649153		OpenSea
cg18651546	-0.0188496	0.772955	0.0203066	2.62714	0.788458	0.0227101	2.88031	3.3944e-05	0.029655	IRF8	IRF8	IRF8;IRF8;IRF8	chr16	85933886	5'UTR	S_Shore
cg16909536	-0.0188139	0.494864	0.0327651	6.62104	0.504334	0.0232249	4.60506	2.5108e-05	0.0269419				chr17	80199879		N_Shore
cg25433576	-0.0188106	0.686824	0.0267818	3.89937	0.703948	0.0201639	2.8644	0.000133947	0.0481732				chr18	46442145		OpenSea
cg25241057	-0.0187467	0.523105	0.0232958	4.45337	0.542595	0.0229196	4.22407	0.000142129	0.0488568			CDC42SE2;CDC42SE2	chr5	130593079		OpenSea
cg17817532	-0.0186764	0.639271	0.0295088	4.616	0.645699	0.029735	4.60509	5.67959e-05	0.0361368	TET1	TET1	TET1	chr10	70322874	5'UTR	S_Shelf
cg23528247	-0.0186063	0.639266	0.0235627	3.68589	0.650816	0.023387	3.59349	3.92439e-05	0.0313517	C3orf26;FILIP1L;FILIP1L;C3orf26	C3orf26;FILIP1L	C3orf26;FILIP1L;FILIP1L;C3orf26	chr3	99832772	Body;5'UTR;5'UTR;TSS1500	OpenSea
cg15254954	-0.0185943	0.627043	0.0287183	4.57995	0.639646	0.0234784	3.67054	0.000140948	0.0487873				chr19	8420745		OpenSea
cg12673103	-0.0185836	0.725063	0.0260559	3.5936	0.736791	0.0249138	3.38139	8.61316e-05	0.042298	PITX1			chr5	134364717	Body	Island
cg04399632	-0.0185727	0.156899	0.0280191	17.858	0.173597	0.0252373	14.5378	0.000126557	0.0474805	TXNDC11	RP11-490O6.2;TXNDC11;TXNDC11;TXNDC11	RP11-490O6.2;TXNDC11;TXNDC11;TXNDC11;TXNDC11;TXNDC11	chr16	11837547	TSS1500	S_Shore
cg10479431	-0.0185588	0.600506	0.0243691	4.0581	0.611064	0.0230879	3.77831	5.33793e-06	0.0164036	TNFSF12-TNFSF13;TNFSF13;TNFSF13;TNFSF13	TNFSF13;TNFSF13;TNFSF13;TNFSF13;TNFSF13;TNFSF13	TNFSF13;TNFSF13;TNFSF13;TNFSF13;TNFSF13;TNFSF13;TNFSF13;TNFSF13	chr17	7461421	Body;TSS200;TSS200;TSS200	N_Shelf
cg16733447	-0.0185264	0.682545	0.0215649	3.15949	0.700625	0.0196353	2.80253	2.87804e-05	0.0282479	UBN1;UBN1			chr16	4912779	Body;Body	OpenSea
cg02101882	-0.0184933	0.411384	0.0238919	5.80768	0.426551	0.021699	5.08708	6.40043e-06	0.0170139	MACROD2			chr20	14932324	Body	OpenSea
cg14611218	-0.0184869	0.753038	0.0221257	2.93819	0.767786	0.0219575	2.85985	0.00014495	0.0491118	SGMS1	SGMS1	SGMS1	chr10	52263515	5'UTR	OpenSea
cg10357235	-0.0184618	0.36155	0.0267405	7.39607	0.371591	0.0232452	6.25559	2.90022e-05	0.0282865	DCAF10;DCAF10;DCAF10	DCAF10;DCAF10;DCAF10;RP11-613M10.9	DCAF10;DCAF10;DCAF10;EXOSC3;EXOSC3;RP11-613M10.9	chr9	37800568	TSS1500;5'UTR;1stExon	Island
cg04652257	-0.0184479	0.699539	0.0231218	3.30529	0.712643	0.0249881	3.5064	0.000137966	0.0484243				chr3	55125730		OpenSea
cg03525467	-0.0184379	0.749642	0.0265666	3.5439	0.761597	0.018795	2.46785	3.02081e-05	0.0286462	ATP1A2	ATP1A2;ATP1A2	ATP1A2;ATP1A2	chr1	160098048	Body	OpenSea
cg20967028	-0.0184026	0.814539	0.0241723	2.96761	0.825343	0.0191038	2.31465	1.42225e-05	0.021633	ART4;ART4	RP11-233G1.4;ART4;ART4;ART4;C12orf60	RP11-233G1.4;ART4;ART4;ART4;ART4;C12orf60;C12orf60	chr12	14996272	5'UTR;1stExon	OpenSea
cg18313416	-0.0183982	0.70645	0.0319886	4.52807	0.711456	0.0251825	3.53957	8.3191e-06	0.0188531	NUP210		NUP210	chr3	13420961	Body	OpenSea
cg27317813	-0.0183885	0.71068	0.0353052	4.9678	0.71877	0.0262772	3.65586	0.000147484	0.0494926	CCND2			chr12	4398508	Body	OpenSea
cg08823240	-0.0183716	0.765977	0.0247948	3.23702	0.774161	0.024977	3.22634	4.94173e-05	0.0343577	MAP3K14	MAP3K14	MAP3K14	chr17	43388897	5'UTR	OpenSea
cg01297494	-0.0183672	0.200503	0.0202965	10.1228	0.219258	0.0233887	10.6673	0.000123816	0.047254				chr10	25264136		OpenSea
cg04733196	-0.0183502	0.785558	0.016383	2.08552	0.801675	0.017722	2.21062	7.38859e-07	0.00777327			UNKL;UNKL	chr16	1448059		N_Shore
cg03862891	-0.0183015	0.566995	0.0292693	5.16218	0.578033	0.026072	4.51047	4.06133e-05	0.0314448				chr5	106672908		OpenSea
cg10666342	-0.0182764	0.521044	0.0218769	4.19866	0.53345	0.0201324	3.77399	3.10567e-05	0.0287821	DEF6	DEF6	DEF6	chr6	35270553	Body	OpenSea
cg00267274	-0.0182251	0.777298	0.0298805	3.84415	0.783104	0.0260341	3.32448	0.000148138	0.0495112	RNF216;RNF216	RNF216;RNF216;RNF216	RNF216;RNF216;RNF216;RNF216;RNF216;RNF216	chr7	5806497	5'UTR;5'UTR	OpenSea
cg04975778	-0.0182047	0.261324	0.023862	9.1312	0.271483	0.0268352	9.88465	6.52665e-05	0.0380874	TMEM17	TMEM17	TMEM17;TMEM17;TMEM17	chr2	62733617	TSS200	S_Shore
cg27599101	-0.0182016	0.711151	0.0187073	2.63057	0.727183	0.0210691	2.89736	3.16348e-05	0.0287821	RNF114			chr20	48568063	Body	OpenSea
cg09297903	-0.0181858	0.666009	0.0307305	4.61413	0.675473	0.0197436	2.92293	5.07532e-05	0.0347192	DKK4	DKK4;DKK4	DKK4;DKK4	chr8	42234798	TSS200	OpenSea
cg15105791	-0.0181777	0.688419	0.0216652	3.1471	0.7054	0.0205123	2.90789	0.000122043	0.0471608	GRTP1			chr13	113992283	Body	OpenSea
cg00658590	-0.0181685	0.652056	0.0256772	3.93788	0.665241	0.0199485	2.99869	6.43878e-05	0.0378259	FHIT;FHIT	FHIT;FHIT;FHIT	FHIT;FHIT;FHIT;FHIT	chr3	60622526	5'UTR;5'UTR	OpenSea
cg06654628	-0.0181527	0.428241	0.027578	6.43985	0.437413	0.024025	5.49252	6.9683e-05	0.0390108	SYNPO;SYNPO;SYNPO;SYNPO	SYNPO;SYNPO;SYNPO	SYNPO;SYNPO;SYNPO	chr5	150018914	TSS1500;Body;Body;TSS1500	OpenSea
cg22236066	-0.0181274	0.698244	0.0322118	4.61326	0.701042	0.0291252	4.15456	1.88376e-05	0.0242437				chr8	103742123		OpenSea
cg25912846	-0.0181093	0.71475	0.0180852	2.53029	0.728208	0.0206264	2.83249	2.34091e-05	0.0264936	ANKRD44;ANKRD44		ANKRD44	chr2	197987544	Body;Body	OpenSea
cg13535052	-0.018099	0.746002	0.0213124	2.85689	0.750554	0.0214363	2.85606	2.87262e-06	0.0132925	HSD17B2	RP11-510J16.5	HSD17B2;HSD17B2;RP11-510J16.5;HSD17B2	chr16	82100810	Body	OpenSea
cg00727310	-0.0180379	0.630027	0.0349089	5.54087	0.635166	0.031224	4.91588	0.000113809	0.046505	IRS1	IRS1	IRS1	chr2	227662704	1stExon	Island
cg22183456	-0.0180171	0.844552	0.0189369	2.24224	0.858574	0.0268376	3.12584	0.000151716	0.0499922	COL28A1	COL28A1;COL28A1	COL28A1;COL28A1	chr7	7576116	TSS1500	OpenSea
cg27517652	-0.0179685	0.446648	0.0254337	5.69436	0.456983	0.0209419	4.58265	1.20898e-06	0.0102959	TOR3A	TOR3A;TOR3A;TOR3A;RALGPS2	TOR3A;TOR3A;TOR3A;TOR3A;TOR3A;TOR3A;RALGPS2	chr1	179050673	TSS1500	N_Shore
cg24631845	-0.017941	0.785021	0.0241552	3.07701	0.796978	0.020626	2.58803	9.54819e-05	0.0434695				chr7	1552941		OpenSea
cg03697950	-0.01793	0.67969	0.0278432	4.09645	0.688812	0.0259824	3.77206	0.000106205	0.045436	IFNA7	IFNA7	IFNA7	chr9	21202134	1stExon	OpenSea
cg08779067	-0.0179281	0.86427	0.0241748	2.79714	0.877472	0.019935	2.27187	9.22016e-05	0.0431312				chr7	99141099		Island
cg14797899	-0.017922	0.798138	0.0258339	3.23677	0.813304	0.0184393	2.26721	0.000114807	0.0466317	AUTS2;AUTS2		AUTS2	chr7	69882555	Body;Body	OpenSea
cg01867653	-0.0178213	0.844857	0.023099	2.73408	0.86125	0.0180889	2.1003	2.21241e-05	0.0260922	CDYL;CDYL;CDYL;CDYL	CDYL	CDYL	chr6	4951305	Body;Body;Body;Body	OpenSea
cg06052541	-0.0178034	0.775527	0.0190739	2.45948	0.791056	0.019505	2.46569	5.27935e-05	0.0351957		RP11-156K13.1	RP11-156K13.1	chr8	17701552		OpenSea
cg02533281	-0.0177952	0.856535	0.020395	2.38111	0.8732	0.0229135	2.62409	0.000142457	0.0488922	MED13L	MED13L;RP11-493P1.2	MED13L;MED13L;RP11-493P1.2	chr12	116398117	3'UTR	OpenSea
cg24173049	-0.017779	0.137343	0.0236949	17.2524	0.151841	0.0242191	15.9503	8.52381e-05	0.0420264	SLC16A13	SLC16A13	SLC16A13;SLC16A13	chr17	6939795	1stExon	Island
cg27150476	-0.0177699	0.70921	0.0252855	3.56531	0.717449	0.0216487	3.01745	3.5767e-05	0.03036	LETM1	LETM1	LETM1;LETM1;LETM1;LETM1	chr4	1844878	Body	S_Shore
cg18761549	-0.0177679	0.721061	0.0259612	3.60042	0.725786	0.0255085	3.5146	4.00598e-05	0.0314365				chr12	115134391		N_Shore
cg14160212	-0.0177248	0.46226	0.0257566	5.57189	0.473116	0.024375	5.15201	6.04262e-05	0.0370309		MDS2	MDS2	chr1	23907834		OpenSea
cg25070639	-0.0177069	0.549582	0.0212416	3.86504	0.565379	0.0180379	3.19041	2.49594e-05	0.0269264	VAT1			chr17	41170693	Body	N_Shelf
cg23442460	-0.0176899	0.811742	0.0204016	2.51331	0.822249	0.0176431	2.14571	2.97734e-07	0.00473186		Y_RNA	Y_RNA	chr6	18274710		N_Shelf
cg05087792	-0.0176824	0.81307	0.0172678	2.12378	0.826093	0.0154833	1.87428	2.39052e-07	0.00457856	DSE	DSE;RP1-93H18.1	DSE;RP1-93H18.1;RP1-93H18.1	chr6	116683689	5'UTR	OpenSea
cg20827779	-0.0176664	0.882665	0.019559	2.2159	0.898271	0.0234613	2.61183	8.92893e-05	0.0426992	C2orf80	C2orf80;C2orf80	C2orf80;C2orf80;C2orf80	chr2	209056051	TSS1500	OpenSea
cg19541865	-0.0176394	0.667399	0.0258511	3.8734	0.675103	0.0278201	4.12086	0.000139611	0.0485884	ACPP;ACPP	ACPP;ACPP;ACPP;ACPP	ACPP;ACPP;ACPP;ACPP;ACPP;ACPP	chr3	132035647	TSS1500;TSS1500	OpenSea
cg00151661	-0.0176321	0.371736	0.0234581	6.31042	0.387861	0.0203823	5.25504	0.000109161	0.0458349	NOTCH1			chr9	139434133	Body	OpenSea
cg03969407	-0.0175966	0.743433	0.0303156	4.07779	0.745775	0.0230685	3.09323	7.06091e-05	0.0390505	IRF8	IRF8	IRF8;IRF8;IRF8	chr16	85946351	Body	OpenSea
cg17260222	-0.0175915	0.859249	0.0200523	2.3337	0.879647	0.0202543	2.30254	7.03897e-05	0.0390339				chr5	148186633		OpenSea
cg15676405	-0.0175612	0.850335	0.0179407	2.10983	0.866866	0.017438	2.01162	2.59133e-06	0.0128418	C11orf9;C11orf9;DKFZP434K028	RP11-467L20.10;RP11-467L20.10	RP11-467L20.10;RP11-467L20.10;C11orf9	chr11	61525677	Body;Body;TSS1500	OpenSea
cg06336458	-0.0175564	0.638674	0.0227291	3.55879	0.6557	0.0205517	3.13432	8.62735e-05	0.042298	LOC101927964	RP11-433J20.1	RP11-433J20.1	chr10	4122295	Body	OpenSea
cg23215558	-0.0175438	0.730579	0.0272447	3.7292	0.734545	0.0259012	3.52615	9.46038e-06	0.0194875	SEC63	SEC63	SEC63;SEC63;SEC63;SEC63	chr6	108274086	Body	OpenSea
cg02919652	-0.0175429	0.856222	0.0195518	2.2835	0.871876	0.01847	2.11842	1.94223e-05	0.0245683	GRAMD3	GRAMD3	GRAMD3	chr5	125725074	Body	OpenSea
cg06518535	-0.0175425	0.806233	0.0247314	3.06753	0.818671	0.020268	2.47572	0.000119879	0.0469523	TTLL6;TTLL6	TTLL6;TTLL6	TTLL6;TTLL6;TTLL6;TTLL6;TTLL6	chr17	46844976	3'UTR;3'UTR	OpenSea
cg12990750	-0.0175138	0.60724	0.0302186	4.97638	0.61637	0.0276864	4.49184	7.63962e-05	0.0403181	FGFR2;FGFR2;FGFR2;FGFR2;FGFR2;FGFR2;FGFR2;FGFR2;FGFR2;FGFR2;FGFR2		FGFR2	chr10	123330151	Body;Body;Body;Body;Body;Body;Body;Body;Body;Body;Body	OpenSea
cg18882156	-0.0174546	0.581896	0.0289725	4.97898	0.590099	0.0254834	4.3185	4.3325e-05	0.0326226	PKDCC		PKDCC;PKDCC	chr2	42276442	Body	OpenSea
cg00520380	-0.017438	0.72369	0.0254495	3.51664	0.733703	0.0231746	3.15858	2.31981e-05	0.0264822	LIMK2;LIMK2;LIMK2	LIMK2;LIMK2;LIMK2;LIMK2	LIMK2;LIMK2;LIMK2;LIMK2;LIMK2;LIMK2	chr22	31643997	TSS1500;Body;TSS1500	OpenSea
cg07082012	-0.0174078	0.616305	0.0215407	3.49514	0.631336	0.0213622	3.38366	7.83071e-05	0.0407615				chr8	126998878		OpenSea
cg16055665	-0.0173909	0.604316	0.0350565	5.80101	0.605641	0.0304922	5.0347	1.86495e-06	0.0114185	NPLOC4;NPLOC4;NPLOC4	NPLOC4	NPLOC4;NPLOC4;NPLOC4;NPLOC4;NPLOC4;NPLOC4	chr17	79534165	TSS1500;Body;Body	OpenSea
cg11165752	-0.0173653	0.81083	0.0274109	3.3806	0.820694	0.021692	2.64313	0.000132415	0.0481732			HOXA7	chr7	27198189		Island
cg08324758	-0.0173594	0.661895	0.0181957	2.74903	0.676586	0.0193484	2.85971	1.23476e-05	0.0204507		AL591845.1	AL591845.1	chr1	36792175		S_Shelf
cg07612200	-0.0173492	0.793912	0.0267394	3.36806	0.810729	0.0175511	2.16486	0.000118563	0.046735	GALNT10	GALNT10	GALNT10;CTB-157D17.1;GALNT10	chr5	153756338	Body	OpenSea
cg04161294	-0.0173199	0.846162	0.025449	3.00758	0.860754	0.0173544	2.01619	8.35688e-05	0.0415924	GRHL2			chr8	102570503	Body	OpenSea
cg04165291	-0.0173059	0.709022	0.0294231	4.14982	0.714088	0.0277606	3.88756	5.44533e-05	0.0355681	DLX2-AS1	AC104801.1	AC104801.1	chr2	172973127	Body	Island
cg13090810	-0.0172869	0.713485	0.0309348	4.33574	0.716737	0.0252174	3.51836	9.47028e-06	0.0194875	CCSER1;CCSER1	7SK	7SK;FAM190A;FAM190A;FAM190A	chr4	91289870	Body;Body	OpenSea
cg18975839	-0.0172641	0.871357	0.0167233	1.91923	0.885782	0.0200417	2.2626	1.52693e-05	0.0223203	SIPA1L2			chr1	232600994	Body	OpenSea
cg05026786	-0.0172391	0.780916	0.0163636	2.09544	0.797625	0.0169488	2.1249	2.80417e-06	0.0132571	DOCK5		DOCK5	chr8	25166055	Body	OpenSea
cg15782984	-0.0172336	0.662703	0.0312039	4.70858	0.669409	0.0224126	3.34812	2.94405e-05	0.0285663	SLC26A8	SLC26A8;SLC26A8	SLC26A8;SLC26A8;SLC26A8;SLC26A8;SLC26A8	chr6	35993792	TSS1500	N_Shore
cg16861365	-0.0172298	0.605005	0.021535	3.55947	0.619892	0.0186603	3.01025	4.00803e-05	0.0314365	AKAP13;AKAP13	RNU7-79P;AKAP13;AKAP13;AKAP13;AKAP13	RNU7-79P;AKAP13;AKAP13;AKAP13;AKAP13;AKAP13;AKAP13	chr15	85933153	5'UTR;5'UTR	OpenSea
cg08339483	-0.0171999	0.544969	0.031403	5.76234	0.549295	0.0296015	5.38899	6.49541e-05	0.0379934	IQCJ-SCHIP1;IQCJ-SCHIP1;SCHIP1;SCHIP1;SCHIP1			chr3	159493515	Body;Body;Body;Body;Body	OpenSea
cg14172090	-0.017176	0.66791	0.0288749	4.32317	0.677783	0.0270526	3.99134	0.000148302	0.04952		SCNN1B	SCNN1B	chr16	23288402		OpenSea
cg16769489	-0.0171597	0.817502	0.0180535	2.20837	0.832048	0.0140817	1.69241	2.46557e-07	0.00460424				chr7	127805001		N_Shore
cg06644669	-0.0171502	0.51797	0.0347948	6.71753	0.522723	0.0282548	5.40532	4.94948e-05	0.0343596	KIAA1949;KIAA1949;KIAA1949	PPP1R18;PPP1R18;PPP1R18;PPP1R18;PPP1R18	PPP1R18;PPP1R18;PPP1R18;PPP1R18;PPP1R18;PPP1R18	chr6	30653799	5'UTR;5'UTR;1stExon	N_Shore
cg19903430	-0.0171239	0.766091	0.0262	3.41996	0.776725	0.0224796	2.89416	6.99593e-05	0.0390108	MACROD2;MACROD2	RP11-388K2.1;MACROD2	RP11-388K2.1;MACROD2	chr20	15534516	Body;5'UTR	OpenSea
cg22169659	-0.0171219	0.723295	0.026075	3.60503	0.725924	0.0233423	3.21553	8.44202e-06	0.0188531	PRMT3;PRMT3;PRMT3		PRMT3;PRMT3	chr11	20481627	Body;Body;Body	OpenSea
cg23052020	-0.0171166	0.465563	0.0239369	5.14149	0.473316	0.0243574	5.14613	0.000123865	0.047254	AIM1;AIM1	AIM1;AIM1	AIM1;AIM1	chr6	106960170	1stExon;5'UTR	Island
cg11124436	-0.0171146	0.834129	0.0206051	2.47026	0.850461	0.0172155	2.02425	8.95315e-05	0.0427329	PAPOLG;PAPOLG	PAPOLG	PAPOLG;PAPOLG;PAPOLG;PAPOLG	chr2	61021317	ExonBnd;Body	OpenSea
cg04843207	-0.0171015	0.831014	0.0210649	2.53485	0.847703	0.0191319	2.25691	7.21797e-05	0.0393259	TRAPPC9;TRAPPC9	TRAPPC9;TRAPPC9	TRAPPC9;TRAPPC9;TRAPPC9;TRAPPC9;TRAPPC9;TRAPPC9;TRAPPC9	chr8	140916719	Body;Body	OpenSea
cg25430374	-0.0170874	0.829429	0.016611	2.0027	0.844456	0.0190854	2.26008	9.34856e-06	0.0194514				chr15	63469349		OpenSea
cg15959270	-0.0170537	0.621838	0.026995	4.34117	0.625981	0.0264599	4.22695	0.000117306	0.0467234	DNAJC3			chr13	96332331	Body	S_Shelf
cg25612362	-0.0170144	0.635216	0.0295164	4.64667	0.643186	0.0275348	4.28101	1.1283e-05	0.020211	OLFML2A;OLFML2A	OLFML2A;OLFML2A	OLFML2A;OLFML2A	chr9	127563028	TSS200;Body	OpenSea
cg04917139	-0.0169959	0.813004	0.0213274	2.62328	0.829941	0.0192566	2.32024	0.00014442	0.0491101				chr6	166676771		OpenSea
cg01888395	-0.0169871	0.181339	0.023898	13.1786	0.192775	0.0224192	11.6297	0.000116615	0.0467234				chr9	132145105		N_Shore
cg24852135	-0.0169835	0.808417	0.0171718	2.12413	0.825716	0.0139817	1.69328	9.09937e-08	0.00339846	AUTS2;AUTS2;AUTS2		AUTS2	chr7	69597700	Body;Body;Body	OpenSea
cg19395578	-0.0169203	0.776094	0.0197797	2.54862	0.788826	0.0170131	2.15677	8.33681e-06	0.0188531	TRPM1;TRPM1;TRPM1;TRPM1	TRPM1;TRPM1;TRPM1	TRPM1;TRPM1;TRPM1;TRPM1;TRPM1	chr15	31378513	5'UTR;5'UTR;5'UTR;Body	OpenSea
cg11518005	-0.0169027	0.653808	0.023391	3.57765	0.66641	0.0211793	3.17811	0.000129219	0.0479576	CNIH2;CNIH2;CNIH2	CNIH2;RP11-867G23.3	CNIH2;RP11-867G23.3	chr11	66047229	Body;Body;Body	S_Shore
cg13017471	-0.0168927	0.791501	0.0204884	2.58856	0.807981	0.0166937	2.0661	3.30381e-05	0.0292397	FNDC3B;FNDC3B		FNDC3B	chr3	171832308	Body;Body	OpenSea
cg10662327	-0.0168561	0.58404	0.0258831	4.43173	0.590246	0.0256707	4.34916	1.474e-06	0.0108399	OLFML2A;OLFML2A	OLFML2A;OLFML2A	OLFML2A;OLFML2A	chr9	127562983	TSS200;Body	OpenSea
cg04094829	-0.0168399	0.789776	0.0187535	2.37453	0.80177	0.018841	2.34992	2.36996e-05	0.0266977	CUX1;CUX1;CUX1			chr7	101885409	Body;Body;Body	S_Shelf
cg24200165	-0.0167983	0.648874	0.03038	4.68196	0.654435	0.0267134	4.08191	2.44109e-05	0.0269264				chr13	111658907		OpenSea
cg23126350	-0.0167929	0.336865	0.0226933	6.7366	0.352876	0.0202145	5.72848	1.19705e-05	0.0203565	PBX1;PBX1;PBX1	PBX1;PBX1;PBX1	PBX1;PBX1;PBX1;PBX1;PBX1;PBX1	chr1	164610089	Body;Body;Body	OpenSea
cg21686639	-0.0167813	0.588943	0.0297359	5.04904	0.592105	0.0285623	4.82385	2.61241e-05	0.027065				chr20	44548938		OpenSea
cg20983183	-0.0167491	0.75867	0.0220745	2.90963	0.762674	0.021836	2.86309	5.35832e-06	0.0164036	FTO	RP11-357N13.1	RP11-357N13.1;FTO	chr16	54089041	Body	OpenSea
cg16810293	-0.0167441	0.540761	0.0306082	5.66021	0.549094	0.0244864	4.45943	6.26219e-05	0.0372902	TM4SF1	TM4SF1-AS1;TM4SF1-AS1;TM4SF1-AS1;TM4SF1;TM4SF1	TM4SF1-AS1;TM4SF1-AS1;TM4SF1-AS1;TM4SF1;TM4SF1;TM4SF1;TM4SF1	chr3	149095743	TSS200	OpenSea
cg07018373	-0.0167064	0.864475	0.021628	2.50187	0.878877	0.0192114	2.1859	0.000105353	0.0452869	GPBP1;GPBP1;GPBP1;GPBP1	GPBP1;GPBP1;GPBP1;GPBP1;GPBP1;GPBP1;GPBP1	GPBP1;GPBP1;GPBP1;GPBP1;GPBP1;GPBP1;GPBP1	chr5	56509374	TSS1500;5'UTR;5'UTR;5'UTR	OpenSea
cg01119903	-0.0166053	0.748494	0.026801	3.58066	0.753606	0.0212543	2.82034	0.000120287	0.0469523	TBX20;TBX20		TBX20	chr7	35288189	Body;Body	OpenSea
cg15607708	-0.016583	0.305955	0.0211463	6.91157	0.316016	0.0199617	6.31668	0.00011571	0.046643	ZNF331;ZNF331	ZNF331;ZNF331;ZNF331;ZNF331;ZNF331;ZNF331	ZNF331;ZNF331;ZNF331;ZNF331;ZNF331;ZNF331;ZNF331;ZNF331;ZNF331;ZNF331;ZNF331;ZNF331;ZNF331	chr19	54041308	TSS200;5'UTR	Island
cg17993624	-0.0165291	0.801126	0.0193945	2.42091	0.81288	0.0176161	2.16713	5.00251e-06	0.0158404	LOC101929532	AC007750.5	AC007750.5	chr2	163020036	Body	OpenSea
cg12108849	-0.0165147	0.631827	0.0276297	4.37298	0.639014	0.024327	3.80696	3.53243e-05	0.0301555	TNR			chr1	175332749	Body	OpenSea
cg07146734	-0.016495	0.857839	0.0228018	2.65805	0.866591	0.0158568	1.82979	1.20205e-05	0.0203565	CRTC3;CRTC3	CRTC3	CRTC3;CRTC3;CRTC3	chr15	91130190	Body;Body	OpenSea
cg10312464	-0.0164841	0.465057	0.0217285	4.67223	0.476509	0.0192521	4.04024	0.000143533	0.0489786		RP11-386G11.3	RP11-386G11.3	chr12	49387691		N_Shelf
cg09555666	-0.0164714	0.626368	0.030433	4.85864	0.628215	0.026863	4.27609	8.80773e-05	0.042473	ILVBL	ILVBL	ILVBL;ILVBL;ILVBL	chr19	15234879	Body	N_Shore
cg02266769	-0.0164625	0.53934	0.0268621	4.98054	0.549841	0.0241906	4.39957	0.000130146	0.0480548				chr1	27985945		N_Shore
cg16582255	-0.0164434	0.816794	0.0190037	2.32662	0.833802	0.0193217	2.3173	8.79285e-05	0.0424576	C6;C6			chr5	41152767	Body;Body	OpenSea
cg04876208	-0.0163901	0.638779	0.0346561	5.42536	0.640856	0.029438	4.59355	9.91599e-05	0.0440467		RP11-4G2.1	RP11-4G2.1	chr15	96590892		OpenSea
cg22528526	-0.0163803	0.728793	0.0211054	2.89595	0.736647	0.0196358	2.66556	1.09727e-05	0.020211	LINC00607	AC012668.2;AC122136.1	AC012668.2;AC122136.1;AC122136.1;AC122136.1;AC122136.1	chr2	216558203	Body	OpenSea
cg21729992	-0.0163632	0.673388	0.0385646	5.72696	0.674706	0.0298993	4.43146	0.000103699	0.0449702				chr20	55200370		Island
cg14339422	-0.0163461	0.775003	0.0232992	3.00634	0.791147	0.0182482	2.30655	0.000136636	0.0483106				chr3	53186873		N_Shelf
cg00912573	-0.0163425	0.695127	0.0339119	4.87852	0.698763	0.0257983	3.69199	4.90997e-05	0.0342128	IRS1	IRS1;IRS1	IRS1;IRS1	chr2	227661291	1stExon	N_Shore
cg00281048	-0.0163223	0.810868	0.0226011	2.78728	0.815149	0.0241844	2.96687	2.52862e-05	0.0269419				chr4	80573233		OpenSea
cg15429966	-0.0163178	0.766361	0.0256136	3.34224	0.771416	0.0240882	3.12259	2.14236e-05	0.0259201		RP11-200A1.1	RP11-200A1.1	chr3	134034598		S_Shelf
cg24933199	-0.0163161	0.671959	0.0282404	4.2027	0.677961	0.0213445	3.14834	9.00515e-05	0.0428913		AC004448.2	AC004448.2	chr17	19322136		OpenSea
cg16821211	-0.0163079	0.78281	0.0221959	2.83542	0.800873	0.0184474	2.30341	0.000120341	0.0469523	TJP1;TJP1;TJP1;TJP1			chr15	30028665	Body;Body;Body;Body	OpenSea
cg15591725	-0.0162583	0.830282	0.0185149	2.22996	0.842623	0.0174615	2.07228	1.40755e-05	0.0215468				chr6	37397473		N_Shelf
cg08734667	-0.0162447	0.846077	0.0222193	2.62615	0.857616	0.0168463	1.96432	5.93767e-05	0.0367972	KCNH7			chr2	163241319	Body	OpenSea
cg27367512	-0.0162415	0.883511	0.0178495	2.02029	0.895912	0.0136541	1.52405	1.26809e-06	0.0102959	FLJ44606;FLJ44606	AC004507.1;C5orf63	AC004507.1;AC004507.1;C5orf63	chr5	126405711	5'UTR;5'UTR	N_Shelf
cg05389174	-0.0162389	0.615874	0.0254857	4.13814	0.621474	0.0269442	4.33553	0.000133127	0.0481732	LOC150197	XXbac-B444P24.8;XXbac-B444P24.8	XXbac-B444P24.8;XXbac-B444P24.8	chr22	20192371	TSS1500	OpenSea
cg03875496	-0.0162354	0.814519	0.0187564	2.30276	0.828701	0.0171394	2.06823	4.60144e-05	0.0333158				chr6	106335674		OpenSea
cg15840079	-0.0162248	0.199907	0.0234405	11.7257	0.21268	0.0231543	10.8869	0.000121722	0.047098	TMEM132A;TMEM132A	TMEM132A;TMEM132A;TMEM132A;RP11-881M11.4	TMEM132A;TMEM132A;TMEM132A;TMEM132A;TMEM132A;TMEM132A;RP11-881M11.4	chr11	60691621	TSS1500;TSS1500	N_Shore
cg17376288	-0.0162185	0.891651	0.0225621	2.53037	0.905905	0.0169983	1.87639	6.43383e-05	0.0378259	UTS2D			chr3	190993197	Body	OpenSea
cg17782547	-0.0162155	0.783577	0.0169846	2.16758	0.796047	0.017984	2.25916	4.03881e-05	0.0314448	MYPN;MYPN;MYPN;MYPN;MYPN;MYPN			chr10	69896013	ExonBnd;Body;5'UTR;Body;Body;Body	OpenSea
cg06853297	-0.0161979	0.822553	0.0280623	3.4116	0.827029	0.0256304	3.09909	0.000110321	0.0458577				chr14	35176740		OpenSea
cg02984711	-0.0161718	0.615873	0.032565	5.28761	0.616443	0.0293308	4.75807	5.47796e-05	0.0357055	LOC100287036;ANKRD11;ANKRD11;ANKRD11;ANKRD11	AC137932.6;ANKRD11;ANKRD11;ANKRD11;AC137932.6	AC137932.6;ANKRD11;ANKRD11;ANKRD11;ANKRD11;ANKRD11;ANKRD11;AC137932.6	chr16	89388839	5'UTR;Body;5'UTR;5'UTR;5'UTR	OpenSea
cg26159933	-0.0161644	0.834199	0.0207139	2.48309	0.848466	0.0179724	2.11823	5.068e-05	0.0347192	CHIA;CHIA	CHIA;CHIA	CHIA;CHIA	chr1	111832593	TSS1500;TSS1500	OpenSea
cg12960616	-0.0161464	0.85025	0.0199052	2.3411	0.866134	0.017745	2.04876	6.89263e-05	0.0388714	VEZT;VEZT;VEZT	VEZT;VEZT	VEZT;VEZT;VEZT;VEZT;VEZT;VEZT;VEZT;VEZT;VEZT;VEZT;VEZT;VEZT;VEZT;VEZT;VEZT;VEZT;VEZT;VEZT;VEZT;VEZT;VEZT	chr12	95638334	Body;Body;Body	OpenSea
cg22791632	-0.016117	0.0613569	0.0169686	27.6556	0.0763167	0.0211872	27.7622	4.60816e-05	0.0333158	ZNF763	ZNF763;ZNF763	ZNF763;ZNF763	chr19	12075848	TSS200	N_Shore
cg21478047	-0.016092	0.698787	0.0251336	3.59675	0.70557	0.020904	2.96271	3.15988e-05	0.0287821	LOC644145	RP11-345F18.1	RP11-345F18.1	chr4	56685969	TSS1500	OpenSea
cg04156764	-0.016088	0.664922	0.0241056	3.62532	0.669985	0.0189744	2.83207	1.67877e-06	0.011064	OLFML2A	OLFML2A	OLFML2A	chr9	127555815	Body	OpenSea
cg12169338	-0.0160641	0.804069	0.021183	2.63447	0.817053	0.0180703	2.21165	5.92889e-05	0.036783	WSCD1		WSCD1	chr17	6014277	Body	OpenSea
cg04489586	-0.0160444	0.808787	0.0239682	2.96348	0.826109	0.0192186	2.32639	3.96242e-05	0.0313927	BLCAP;BLCAP;BLCAP;BLCAP;NNAT;NNAT;BLCAP	BLCAP;BLCAP;BLCAP;BLCAP;BLCAP;NNAT;NNAT;BLCAP;BLCAP	BLCAP;BLCAP;BLCAP;BLCAP;BLCAP;BLCAP;BLCAP;BLCAP;NNAT;NNAT;BLCAP;BLCAP	chr20	36148642	5'UTR;5'UTR;5'UTR;5'UTR;TSS1500;TSS1500;5'UTR	Island
cg19976860	-0.0160432	0.654938	0.0217213	3.31654	0.663101	0.0221691	3.34324	1.80367e-05	0.0238455				chr11	12111764		OpenSea
cg04245131	-0.0160258	0.51966	0.0298211	5.73858	0.527228	0.0248267	4.70892	8.94246e-05	0.0427329				chr1	235133338		OpenSea
cg07884459	-0.0160158	0.723493	0.0229607	3.17359	0.729	0.0224521	3.07984	2.92008e-06	0.0133261	SMYD3;SMYD3	SMYD3;SMYD3	SMYD3;SMYD3;SMYD3;SMYD3;SMYD3;SMYD3;SMYD3	chr1	246110773	Body;Body	OpenSea
cg02845661	-0.0159909	0.697339	0.0229007	3.28402	0.706582	0.0206468	2.92206	0.000107849	0.0458349	MB21D2			chr3	192617487	Body	OpenSea
cg14460377	-0.0159816	0.720888	0.0198824	2.75805	0.731956	0.0182088	2.48769	3.67943e-05	0.0306089				chr18	12887356		S_Shelf
cg27045396	-0.0159626	0.0849615	0.0167354	19.6977	0.0996861	0.0168579	16.9109	1.07969e-05	0.020211	MYC	MYC;RP11-1136L8.1;MYC;MYC;MYC	MYC;MYC;RP11-1136L8.1;MYC;MYC;MYC	chr8	128747201	TSS1500	N_Shore
cg27262054	-0.0158629	0.667882	0.0282634	4.2318	0.672121	0.026813	3.98931	0.000141434	0.0487965	ZFHX3;ZFHX3	ZFHX3;ZFHX3	ZFHX3;ZFHX3	chr16	73067525	5'UTR;5'UTR	OpenSea
cg17041185	-0.0158288	0.844279	0.0197121	2.33478	0.856835	0.015985	1.86559	3.15819e-05	0.0287821				chr1	59240214		OpenSea
cg17903782	-0.0158208	0.608058	0.0287406	4.72663	0.61456	0.0223471	3.63628	6.58831e-05	0.0381788	C4orf22	C4orf22	C4orf22;C4orf22;C4orf22;C4orf22	chr4	81345395	Body	OpenSea
cg00082770	-0.0158094	0.625533	0.0177913	2.84419	0.634338	0.01647	2.5964	4.11621e-06	0.014819	FLJ32063	AC017096.1;AC017096.1;SATB2;AC017096.1	AC017096.1;AC017096.1;SATB2;AC017096.1	chr2	200332739	TSS200	N_Shore
cg17829942	-0.0158078	0.64092	0.0331954	5.17934	0.643648	0.0286308	4.44821	9.47985e-05	0.0433496	C9orf89		C9orf89;C9orf89;C9orf89;C9orf89;C9orf89	chr9	95860954	Body	S_Shore
cg16746298	-0.0157675	0.527719	0.0223662	4.23827	0.535854	0.0243773	4.54924	8.28252e-05	0.0414118		NOL12	NOL12	chr22	38076247		S_Shelf
cg25526988	-0.0157503	0.700914	0.0188349	2.68719	0.715406	0.0163198	2.2812	3.01419e-05	0.0286462		RP5-858B6.1	RP5-858B6.1	chr1	230960481		OpenSea
cg25676443	-0.0157502	0.801507	0.0156767	1.9559	0.814153	0.0165489	2.03265	1.68474e-06	0.011064		GS1-122H1.2	GS1-122H1.2	chr1	182118225		OpenSea
cg04931037	-0.0157484	0.842249	0.0212634	2.52459	0.857386	0.0183282	2.13769	0.000140533	0.0487117			SLC40A1;SLC40A1	chr2	190448262		S_Shelf
cg19807716	-0.0157261	0.505517	0.0235769	4.66391	0.514911	0.0217464	4.22333	7.55338e-05	0.040186	ANGPTL1;RALGPS2		RALGPS2	chr1	178832759	Body;Body	OpenSea
cg23879164	-0.0157261	0.787602	0.0157276	1.9969	0.798257	0.0138442	1.7343	3.48562e-07	0.00519977	MYO18A;MYO18A	MYO18A;MYO18A;MYO18A;MYO18A	MYO18A;MYO18A;MYO18A;MYO18A	chr17	27504859	5'UTR;5'UTR	S_Shore
cg22138096	-0.0157026	0.718085	0.0177494	2.47177	0.726711	0.0200069	2.75308	6.90597e-05	0.0388714	LOC285954	AC005027.4	AC005027.4	chr7	41772439	Body	OpenSea
cg17613729	-0.0156879	0.641931	0.0339718	5.29212	0.640114	0.0319997	4.99906	9.95931e-05	0.0441238				chr20	20724371		OpenSea
cg06922858	-0.0156839	0.90277	0.0185989	2.06021	0.91378	0.0174338	1.90788	5.40207e-05	0.0354416	FARSB;FARSB			chr2	223448132	Body;Body	OpenSea
cg01318459	-0.0156572	0.881771	0.0204875	2.32345	0.892203	0.017626	1.97556	0.000125924	0.0474597	NUP214	NUP214;RP11-544A12.8;NUP214;NUP214	NUP214;NUP214;RP11-544A12.8;NUP214;NUP214;NUP214;NUP214;NUP214;NUP214;NUP214;NUP214	chr9	134065365	Body	OpenSea
cg02529577	-0.0156352	0.703167	0.0200205	2.84718	0.716131	0.0212439	2.96648	0.00014484	0.0491118	GPR137B;GPR137B	GPR137B	GPR137B;GPR137B;GPR137B	chr1	236331998	ExonBnd;Body	OpenSea
cg08126158	-0.0156291	0.863319	0.0170214	1.97162	0.877514	0.0199832	2.27725	8.30276e-05	0.041464	DUSP19;DUSP19	AC064871.3;DUSP19;AC064871.3	AC064871.3;DUSP19;AC064871.3	chr2	183963421	3'UTR;3'UTR	OpenSea
cg00837088	-0.0155987	0.823588	0.0188616	2.29017	0.838143	0.0164806	1.96632	6.50084e-05	0.0379934	LOC102723831	U6;RP1-292B18.4	U6;RP1-292B18.4	chr6	151522179	Body	OpenSea
cg17221275	-0.0155871	0.735494	0.0273098	3.71313	0.740382	0.0232532	3.1407	0.000142944	0.0488922	TNRC6B;TNRC6B;TNRC6B			chr22	40706630	Body;Body;Body	OpenSea
cg07290273	-0.015567	0.40842	0.0208948	5.116	0.417931	0.0187669	4.49043	3.35345e-05	0.0294559	TMEM17		TMEM17;TMEM17	chr2	62733114	Body	Island
cg10979353	-0.0155129	0.628412	0.0293619	4.67239	0.635668	0.0216173	3.40072	6.08096e-05	0.03711	SORBS1;SORBS1;SORBS1;SORBS1	SORBS1;SORBS1	SORBS1;SORBS1;SORBS1;SORBS1	chr10	97253432	5'UTR;5'UTR;5'UTR;5'UTR	OpenSea
cg21274440	-0.0155127	0.674279	0.0286259	4.24541	0.67667	0.0225084	3.32634	5.81634e-05	0.03654			FRMD4A;FRMD4A	chr10	14417400		OpenSea
ch.7.2864275F	-0.0154928	0.164461	0.018208	11.0713	0.174798	0.0169338	9.68764	2.64757e-06	0.0128418	CREB3L2			chr7	137653600	Body	OpenSea
cg08046836	-0.0154598	0.704756	0.0268954	3.81627	0.709638	0.0242619	3.41891	1.95042e-05	0.0245683	KCCAT211	RP11-91K9.1;RP11-91K9.1	RP11-91K9.1;RP11-91K9.1	chr3	177548306	Body	OpenSea
cg11465767	-0.0154551	0.06468	0.0135413	20.9358	0.080779	0.0259802	32.162	0.000115724	0.046643		CTC-203F4.1;CTC-349C3.1	CTC-203F4.1;CTC-349C3.1	chr5	134527250		Island
cg14580164	-0.015432	0.702556	0.0287194	4.08784	0.708394	0.0231945	3.27424	0.000112389	0.0462558		SSPN;SSPN	SSPN;SSPN;SSPN;SSPN	chr12	26286940		OpenSea
cg14505810	-0.0154173	0.521124	0.0250787	4.81242	0.528576	0.0212942	4.02859	6.59984e-05	0.0382159	INVS;INVS;INVS	INVS;INVS	INVS;INVS;INVS;INVS	chr9	102873778	Body;Body;Body	OpenSea
cg05819240	-0.0154049	0.745833	0.0221082	2.96423	0.750335	0.0204663	2.72763	6.30052e-06	0.0169049	CLIP4;CLIP4;CLIP4;CLIP4	CLIP4;CLIP4;CLIP4;CLIP4;CLIP4	CLIP4;CLIP4;CLIP4;CLIP4;CLIP4;CLIP4;CLIP4;CLIP4	chr2	29337599	TSS1500;TSS1500;TSS200;5'UTR	N_Shore
cg05083539	-0.0153945	0.545951	0.0318119	5.82689	0.548627	0.0240499	4.38365	1.97827e-05	0.0247521	PNKD;TMBIM1	TMBIM1;TMBIM1;PNKD;TMBIM1;TMBIM1;TMBIM1	TMBIM1;TMBIM1;TMBIM1;TMBIM1;TMBIM1;PNKD;TMBIM1;TMBIM1;TMBIM1;TMBIM1;TMBIM1;TMBIM1;TMBIM1;TMBIM1;TMBIM1;TMBIM1;TMBIM1;TMBIM1;TMBIM1	chr2	219150776	Body;5'UTR	OpenSea
cg05113850	-0.0153803	0.690571	0.0240652	3.48483	0.696106	0.0203876	2.9288	4.98196e-05	0.034489	CALD1;CALD1;CALD1;CALD1;CALD1	CALD1	CALD1;CALD1	chr7	134586190	Body;Body;Body;Body;Body	OpenSea
cg05733016	-0.0153169	0.753207	0.0221732	2.94384	0.76337	0.0182876	2.39564	6.18631e-05	0.0372604	ANKRD44	ANKRD44	ANKRD44	chr2	197951438	Body	OpenSea
cg20941280	-0.0153067	0.127901	0.0197713	15.4583	0.139251	0.0200077	14.3682	5.1921e-05	0.0351038	RBM47	RBM47;RBM47;RBM47;RBM47	RBM47;RBM47;RBM47;RBM47;RBM47;RBM47;RBM47;RBM47;RBM47	chr4	40553381	5'UTR	OpenSea
cg12872535	-0.0153035	0.663261	0.028084	4.23424	0.666344	0.0222525	3.33949	4.10321e-05	0.0316628				chr1	167397908		OpenSea
cg16851060	-0.0152937	0.716278	0.0205542	2.86958	0.729095	0.0161779	2.21889	4.51981e-05	0.033132				chr19	2059522		N_Shore
cg08261702	-0.0152812	0.621222	0.0245177	3.94668	0.624101	0.0263378	4.22012	7.74517e-05	0.0405991	LOC728743	ZNF775	ZNF775;ZNF775;ZNF775;ZNF775;ZNF775;ZNF775;ZNF775;ZNF775;ZNF775	chr7	150103112	Body	N_Shore
cg01325552	-0.0152731	0.867619	0.0175629	2.02426	0.880348	0.0166849	1.89527	3.21777e-05	0.0289586		FAM149A;FAM149A	FAM149A;FAM149A;FAM149A	chr4	187025420		N_Shore
cg00307819	-0.0151939	0.738529	0.0238052	3.22333	0.74412	0.0188268	2.53007	6.1904e-05	0.0372604	FAM117A	FAM117A	FAM117A;FAM117A;FAM117A;FAM117A;FAM117A;FAM117A;FAM117A	chr17	47817938	Body	OpenSea
cg13645867	-0.0151811	0.812186	0.0192973	2.37597	0.82443	0.0174351	2.11481	0.000135115	0.0481732	LINC01014	RN5S148;KCNMB2-IT1	RN5S148;KCNMB2-IT1;KCNMB2-IT1;KCNMB2-IT1;KCNMB2	chr3	178147203	Body	OpenSea
cg24887611	-0.0151692	0.651676	0.022339	3.42792	0.658976	0.0203452	3.0874	6.22478e-05	0.0372902	SV2C;SV2C	SV2C	SV2C	chr5	75627219	3'UTR;Body	OpenSea
cg01360622	-0.0151679	0.242738	0.0199313	8.21107	0.253754	0.0192229	7.57542	1.39984e-05	0.0215468	STAT5A;STAT5A;STAT5A;STAT5A	STAT5A;STAT5A	STAT5A;STAT5A	chr17	40463425	3'UTR;3'UTR;3'UTR;3'UTR	N_Shore
cg01784351	-0.0151572	0.4834	0.0169296	3.50218	0.49583	0.015525	3.1311	7.77514e-06	0.0186047	MEST;MEST;MESTIT1;MEST	MEST;MEST;MEST	MEST;MEST;MEST;MEST;MEST;MEST;MEST;MEST;MEST;MEST	chr7	130132265	5'UTR;5'UTR;TSS1500;Body	Island
cg16363586	-0.0151525	0.721726	0.021201	2.93755	0.730072	0.0167049	2.28812	8.20285e-06	0.0188531	BST2	BST2;FAM125A;BST2;BST2;BST2	BST2;FAM125A;FAM125A;FAM125A;FAM125A;BST2;BST2;BST2;BST2;FAM125A	chr19	17516329	1stExon	OpenSea
cg27492400	-0.0151487	0.615065	0.0303502	4.93447	0.620312	0.0259262	4.17954	0.000124723	0.0473836				chr4	141164721		OpenSea
cg25538627	-0.0151192	0.052392	0.0133399	25.4617	0.0657388	0.0214559	32.6381	4.68519e-05	0.0335832	USP2;USP2			chr11	119227631	Body;Body	Island
cg03332292	-0.0150881	0.770953	0.0171679	2.22684	0.785091	0.0163201	2.07876	6.06969e-05	0.0370908				chr13	99436933		OpenSea
cg04372457	-0.0150865	0.502807	0.0297868	5.92411	0.508894	0.0251478	4.94166	8.18395e-05	0.0412666	PTPRO;PTPRO		PTPRO;RERG	chr12	15490424	Body;Body	OpenSea
cg13203228	-0.0150766	0.717568	0.0262224	3.65434	0.717737	0.0245242	3.41688	1.08629e-05	0.020211	SSH1;SSH1;SSH1	SSH1;SSH1	SSH1;SSH1	chr12	109222795	TSS1500;Body;Body	OpenSea
cg24879424	-0.0150748	0.770625	0.0176511	2.2905	0.780215	0.0197647	2.53323	2.44542e-05	0.0269264	PIP5K1B;PIP5K1B	RP11-203L2.4;PIP5K1B	RP11-203L2.4;PIP5K1B	chr9	71459366	Body;Body	OpenSea
cg21801553	-0.0150438	0.65622	0.0237879	3.625	0.663472	0.0198674	2.99446	0.000115389	0.0466379	AHNAK	AHNAK	AHNAK	chr11	62225903	Body	OpenSea
cg25897519	-0.0150245	0.740179	0.0208228	2.81321	0.752254	0.0170581	2.2676	5.77086e-05	0.0363886		RP11-360L9.4	RP11-360L9.4	chr8	41427415		S_Shelf
cg01717524	-0.014937	0.71251	0.0231313	3.24646	0.7187	0.0205529	2.85973	9.21394e-05	0.0431312			PHGDH	chr1	120204880		OpenSea
cg00037681	-0.0149343	0.819526	0.0150659	1.83836	0.829082	0.0180597	2.17828	3.02691e-05	0.0286462	FAM113B;LOC100233209;FAM113B	FAM113B;RP11-493L12.2;RP11-493L12.2;RP11-493L12.2;RP11-493L12.2;RP11-493L12.2;RP11-493L12.2;FAM113B;FAM113B	FAM113B;FAM113B;RP11-493L12.2;RP11-493L12.2;RP11-493L12.2;RP11-493L12.2;RP11-493L12.2;RP11-493L12.2;RP11-493L12.2;FAM113B;FAM113B;FAM113B;FAM113B	chr12	47610371	5'UTR;TSS200;1stExon	OpenSea
cg26574240	-0.0149287	0.777223	0.0249378	3.20857	0.777893	0.0252884	3.25088	7.90598e-05	0.040812	LMOD3	LMOD3;LMOD3;LMOD3	LMOD3;LMOD3;LMOD3	chr3	69171822	TSS200	OpenSea
cg18576206	-0.0149156	0.788993	0.0185243	2.34784	0.80171	0.0164127	2.04721	2.62644e-05	0.0270984	SAMM50	SAMM50;SAMM50	SAMM50;SAMM50;SAMM50;SAMM50;SAMM50	chr22	44392384	3'UTR	Island
cg00221718	-0.0148724	0.579979	0.0302263	5.21162	0.583788	0.024403	4.18011	9.92737e-05	0.0440467				chr3	128914668		OpenSea
cg13836573	-0.0148498	0.864568	0.0171499	1.98364	0.879518	0.0149793	1.70312	6.39695e-05	0.0377135				chr1	8254653		OpenSea
cg01403641	-0.0148469	0.768302	0.0184867	2.40617	0.776337	0.0183148	2.35913	9.34352e-05	0.0432575	RORA-AS1;RORA-AS1;RORA-AS1;RORA-AS1;RORA;RORA;RORA;RORA	RP11-219B17.1;RP11-219B17.1;RP11-219B17.1;RP11-219B17.1;RP11-219B17.1;RORA;RP11-219B17.1	RP11-219B17.1;RP11-219B17.1;RP11-219B17.1;RP11-219B17.1;RP11-219B17.1;RORA;RORA;RP11-219B17.1	chr15	60818455	Body;Body;Body;Body;Body;Body;Body;Body	OpenSea
cg27266801	-0.0148414	0.618666	0.0185776	3.00284	0.63403	0.0172221	2.71629	5.04578e-05	0.0346737				chr20	45455111		OpenSea
cg09581513	-0.0148268	0.1526	0.0165916	10.8726	0.16588	0.0216411	13.0463	0.000149132	0.0495757	C10orf11	RP11-399K21.10;C10orf11	RP11-399K21.10;C10orf11	chr10	77191077	TSS1500	Island
cg10781513	-0.0148242	0.803823	0.0175467	2.18291	0.815882	0.0153211	1.87786	9.98318e-06	0.0198856		RP11-513G11.4;RP11-513G11.4	RP11-513G11.4;RP11-513G11.4	chr3	193921641		N_Shore
cg24457538	-0.0148182	0.891549	0.0163364	1.83236	0.904014	0.0148249	1.6399	2.14797e-05	0.0259201	OPN4;OPN4;OPN4;OPN4	OPN4;OPN4;OPN4	OPN4;OPN4;OPN4	chr10	88414321	1stExon;1stExon;5'UTR;5'UTR	OpenSea
cg09521896	-0.0147525	0.772064	0.0175168	2.26882	0.781062	0.0155358	1.98906	2.56181e-05	0.0269899	LOC100192426;PTPRM;PTPRM			chr18	8362128	Body;Body;Body	OpenSea
cg23399639	-0.0147328	0.692977	0.0227443	3.28211	0.697749	0.0232417	3.33096	4.61293e-05	0.0333158		NFE2L2	NFE2L2	chr2	178140588		OpenSea
cg17252070	-0.0146995	0.757937	0.0218483	2.8826	0.763164	0.0205919	2.69822	6.05956e-05	0.0370703		RP11-195F19.30;CCL27;RP11-195F19.5;RP11-195F19.9	RP11-195F19.30;CCL27;RP11-195F19.5;RP11-195F19.9	chr9	34664212		N_Shore
cg09220123	-0.0146752	0.748784	0.0161853	2.16155	0.761052	0.0140629	1.84782	4.90131e-06	0.0157129	CD58;CD58;CD58	RP4-655J12.5	RP4-655J12.5	chr1	117099363	Body;Body;Body	OpenSea
cg13368214	-0.0146524	0.779811	0.0187485	2.40424	0.790165	0.0158398	2.00462	1.18918e-05	0.0203565		ERCC1	ERCC1	chr19	45952602		N_Shore
cg22711197	-0.0146414	0.721041	0.0266305	3.69334	0.722864	0.0233991	3.23699	3.18728e-05	0.0288291				chr8	8762121		OpenSea
cg05812262	-0.0146338	0.676884	0.0238743	3.52709	0.683194	0.018488	2.70611	7.16129e-06	0.0178308	CD34;CD34	CD34;CD34	CD34;CD34	chr1	208081706	Body;Body	N_Shelf
cg13779854	-0.0145788	0.840705	0.0217116	2.58254	0.847979	0.017577	2.07281	6.91591e-05	0.0388714	MGLL;MGLL;MGLL		MGLL;MGLL;MGLL	chr3	127496919	Body;Body;Body	OpenSea
cg02498682	-0.0145432	0.82413	0.0223595	2.71311	0.825668	0.0229591	2.78067	3.50704e-05	0.0301108	AKIP1;AKIP1;AKIP1;AKIP1;AKIP1;AKIP1	AKIP1	AKIP1	chr11	8939539	Body;Body;Body;Body;Body;Body	OpenSea
cg04093168	-0.0145367	0.551192	0.0222156	4.03047	0.559185	0.0185793	3.32256	8.16187e-05	0.0412666	NXPH4	NXPH4	NXPH4	chr12	57613468	Body	S_Shelf
cg17572835	-0.0145192	0.855023	0.0133695	1.56364	0.866583	0.0137514	1.58685	4.14182e-07	0.00562508	KLHL6	KLHL6	KLHL6;KLHL6	chr3	183255760	Body	OpenSea
cg11905586	-0.0144981	0.639056	0.0279162	4.36834	0.64208	0.0262141	4.08268	5.50693e-05	0.0358057	TRERF1;TRERF1	TRERF1;TRERF1;TRERF1	TRERF1;TRERF1;TRERF1	chr6	42375400	5'UTR;5'UTR	OpenSea
cg20028002	-0.014483	0.754503	0.0176726	2.34228	0.767884	0.0168015	2.18803	0.000149975	0.0497405	SPATA13			chr13	24723516	Body	OpenSea
cg19295184	-0.0144804	0.807791	0.0172965	2.14121	0.822991	0.0163967	1.99233	5.44735e-05	0.0355681	CTNNBL1;CTNNBL1	CTNNBL1	CTNNBL1	chr20	36418018	Body;Body	OpenSea
cg20431434	-0.0144761	0.518976	0.0245509	4.73064	0.528411	0.0202162	3.82585	2.08446e-05	0.0256089	RERE;RERE	RERE	RERE;RERE	chr1	8525400	Body;Body	OpenSea
cg16051685	-0.0144649	0.679307	0.0242195	3.56533	0.68078	0.0265232	3.89599	6.00013e-05	0.0369793	TRIM63;TRIM63	TRIM63;TRIM63;TRIM63;TRIM63	TRIM63;TRIM63;TRIM63;TRIM63	chr1	26394083	1stExon;5'UTR	OpenSea
cg07452914	-0.0144605	0.786807	0.0144988	1.84273	0.798644	0.0171755	2.15059	9.07351e-06	0.0192788				chr5	148291393		OpenSea
cg24134020	-0.0144597	0.85292	0.0176468	2.06899	0.867113	0.0178527	2.05887	4.41946e-05	0.0328083	MDC1	MDC1	MDC1	chr6	30681924	Body	N_Shelf
cg04546473	-0.014458	0.710737	0.0226544	3.18745	0.717372	0.0182623	2.54572	0.000150133	0.0497405	CCSER2;CCSER2;CCSER2	FAM190B;FAM190B	FAM190B;FAM190B	chr10	86096789	5'UTR;5'UTR;5'UTR	OpenSea
cg02276772	-0.0144569	0.588311	0.01888	3.20918	0.597878	0.0159289	2.66424	0.000112254	0.0462558	PITPNM2;PITPNM2	PITPNM2;PITPNM2;PITPNM2	PITPNM2;PITPNM2;PITPNM2;PITPNM2;PITPNM2;PITPNM2;PITPNM2	chr12	123549649	5'UTR;5'UTR	OpenSea
cg20522555	-0.0144474	0.792275	0.0184149	2.32431	0.805795	0.015323	1.9016	2.16943e-05	0.0260101				chr7	47628258		OpenSea
cg07685390	-0.0144474	0.900967	0.0194272	2.15626	0.914371	0.0151743	1.65954	4.61625e-05	0.0333158				chr12	4353225		OpenSea
cg02662417	-0.014418	0.654889	0.024859	3.79592	0.658381	0.0219731	3.33744	6.21649e-06	0.0168855	ARID1B;ARID1B;ARID1B	ARID1B;ARID1B	ARID1B;ARID1B;ARID1B	chr6	157161545	Body;Body;Body	OpenSea
cg03123855	-0.0144128	0.781495	0.0222501	2.84713	0.787389	0.0186181	2.36454	2.36789e-05	0.0266977	RAB31			chr18	9782387	Body	OpenSea
cg15334837	-0.0144015	0.405692	0.0237167	5.84599	0.417209	0.0214651	5.14494	0.000139156	0.0485528	PPFIBP2	PPFIBP2;PPFIBP2;PPFIBP2;PPFIBP2	PPFIBP2;PPFIBP2;PPFIBP2;PPFIBP2;PPFIBP2;PPFIBP2;PPFIBP2;PPFIBP2;PPFIBP2	chr11	7598132	Body	OpenSea
cg26673151	-0.0143942	0.243431	0.0231794	9.52196	0.255199	0.0221716	8.68794	8.02596e-05	0.041163	C17orf37	MIEN1;MIEN1	MIEN1;MIEN1;MIEN1;MIEN1	chr17	37887607	TSS1500	S_Shore
cg14188929	-0.0143938	0.737592	0.0297086	4.02779	0.738416	0.0251696	3.4086	3.02707e-05	0.0286462				chr12	92990410		OpenSea
cg10690696	-0.0143753	0.689113	0.0177888	2.58141	0.700764	0.018798	2.6825	0.000110201	0.0458349	NR1I3;NR1I3;NR1I3;NR1I3;NR1I3;NR1I3;NR1I3;NR1I3;NR1I3;NR1I3;NR1I3;NR1I3;NR1I3;NR1I3;NR1I3;NR1I3;NR1I3;NR1I3;NR1I3;NR1I3;NR1I3;NR1I3;NR1I3;NR1I3;NR1I3;NR1I3;NR1I3;NR1I3;NR1I3;NR1I3	NR1I3;NR1I3;NR1I3;NR1I3;NR1I3;NR1I3;NR1I3;NR1I3;NR1I3;NR1I3;NR1I3;NR1I3	NR1I3;NR1I3;NR1I3;NR1I3;NR1I3;NR1I3;NR1I3;NR1I3;NR1I3;NR1I3;NR1I3;NR1I3;NR1I3;NR1I3;NR1I3;NR1I3	chr1	161207903	5'UTR;5'UTR;5'UTR;5'UTR;5'UTR;5'UTR;5'UTR;5'UTR;1stExon;1stExon;1stExon;1stExon;1stExon;1stExon;1stExon;1stExon;1stExon;1stExon;1stExon;1stExon;1stExon;1stExon;1stExon;5'UTR;5'UTR;5'UTR;5'UTR;5'UTR;5'UTR;5'UTR	OpenSea
cg04103170	-0.0143061	0.813173	0.022845	2.80937	0.817927	0.0176645	2.15966	6.11127e-05	0.0371312	SSBP3;SSBP3;SSBP3	SSBP3;SSBP3	SSBP3;SSBP3;SSBP3;SSBP3;SSBP3;SSBP3;SSBP3	chr1	54749523	Body;Body;Body	OpenSea
cg09095511	-0.0143014	0.726463	0.0252597	3.47708	0.726471	0.0248931	3.42658	0.000118472	0.0467234	ELN;ELN;ELN;ELN;ELN;ELN;ELN;ELN;ELN;ELN;ELN;ELN;ELN		ELN;ELN;ELN;ELN;ELN;ELN;ELN	chr7	73452986	Body;Body;Body;Body;Body;Body;Body;Body;Body;Body;Body;Body;Body	OpenSea
cg25276443	-0.0142863	0.652984	0.0199115	3.04931	0.662568	0.0187653	2.83221	0.000102648	0.044656				chr3	182472047		OpenSea
cg03074925	-0.0142753	0.562174	0.0321228	5.71403	0.563421	0.0273696	4.85774	5.94271e-07	0.00715968		RP1-290I10.3	RP1-290I10.3	chr6	10425625		N_Shore
cg12459117	-0.0142709	0.653598	0.0194142	2.97036	0.66555	0.0202329	3.04003	3.91521e-05	0.0313517	KRT36	KRT36	KRT36	chr17	39646660	TSS1500	OpenSea
cg04960440	-0.0142468	0.725363	0.0199268	2.74715	0.734992	0.0201262	2.73829	6.68632e-05	0.0384057	FAM107B;FAM107B;FAM107B;FAM107B;FAM107B;FAM107B;FAM107B;FAM107B;FAM107B;FAM107B	FAM107B;FAM107B;FAM107B;FAM107B;FAM107B;FAM107B;FAM107B;FAM107B	FAM107B;FAM107B;FAM107B;FAM107B;FAM107B;FAM107B;FAM107B;FAM107B;FAM107B;FAM107B;FAM107B;FAM107B;FAM107B;FAM107B;FAM107B;FAM107B	chr10	14606714	5'UTR;5'UTR;5'UTR;5'UTR;5'UTR;5'UTR;5'UTR;5'UTR;Body;5'UTR	OpenSea
cg16431067	-0.0142443	0.789005	0.0248802	3.15337	0.792492	0.0233298	2.94385	3.88069e-05	0.0313045	CCNY;CCNY;CCNY;CCNY;CCNY	CCNY;CCNY;CCNY;CCNY	CCNY;CCNY;CCNY;CCNY;CCNY;CCNY	chr10	35701504	5'UTR;5'UTR;5'UTR;Body;Body	OpenSea
cg03087897	-0.0142247	0.706784	0.0271963	3.8479	0.711503	0.0276337	3.88385	5.26919e-05	0.0351957	PKN1;PKN1	PKN1	PKN1	chr19	14550846	TSS1500;Body	N_Shore
cg09953526	-0.0142108	0.752515	0.0252993	3.36196	0.755282	0.0257761	3.41277	0.000105371	0.0452869		WNT5B	WNT5B;WNT5B;WNT5B	chr12	1718137		OpenSea
cg12427286	-0.0142067	0.115987	0.0264441	22.7993	0.135087	0.0190877	14.1299	5.69282e-05	0.0361902		RP11-275N1.1	RP11-275N1.1	chr10	21653244		OpenSea
cg01589827	-0.0141999	0.824199	0.0170335	2.06667	0.835704	0.0145404	1.7399	2.1676e-05	0.0260101	CASZ1;CASZ1	CASZ1;CASZ1	CASZ1;CASZ1	chr1	10779520	5'UTR;5'UTR	OpenSea
cg26250989	-0.0141949	0.666841	0.0224435	3.36564	0.673748	0.0171269	2.54203	9.8545e-05	0.0440467	ACOT7;ACOT7;ACOT7;ACOT7		ACOT7;ACOT7	chr1	6333502	Body;Body;Body;Body	OpenSea
cg23957390	-0.0141897	0.801494	0.0180404	2.25085	0.809999	0.01828	2.25679	4.34947e-05	0.0326523		RP11-90C4.1	RP11-90C4.1	chr1	56326921		OpenSea
cg22035897	-0.0141847	0.826171	0.0175856	2.12857	0.836536	0.0177246	2.11881	7.92864e-05	0.0408725				chr2	112947855		S_Shelf
cg08329821	-0.0141642	0.685238	0.0291895	4.25977	0.684728	0.0245814	3.58995	2.4285e-05	0.0269264	TMC3-AS1	RP11-761I4.3;RP11-761I4.3;RP11-761I4.3	RP11-761I4.3;RP11-761I4.3;RP11-761I4.3	chr15	81623305	Body	OpenSea
cg18649133	-0.0141353	0.787096	0.0168172	2.13661	0.794649	0.0196237	2.46948	9.15872e-05	0.0431081	FAM172A;FAM172A;FAM172A;FAM172A	FAM172A;FAM172A;FAM172A;FAM172A;FAM172A	FAM172A;FAM172A;FAM172A;FAM172A;FAM172A;FAM172A	chr5	93410528	Body;5'UTR;5'UTR;5'UTR	OpenSea
cg25510614	-0.0141067	0.644406	0.022967	3.56406	0.650263	0.0208737	3.21003	7.17921e-05	0.0392935	MFSD7	MFSD7;MFSD7;MFSD7;MFSD7;MFSD7	MFSD7;MFSD7;MFSD7;MFSD7;MFSD7;MFSD7;MFSD7	chr4	683772	TSS1500	S_Shore
cg00377239	-0.0141025	0.733763	0.0211003	2.87562	0.734919	0.0231071	3.14417	4.57638e-06	0.0154708	ANKRD11;ANKRD11;ANKRD11;ANKRD11	ANKRD11;ANKRD11	ANKRD11;ANKRD11;ANKRD11;ANKRD11;ANKRD11;ANKRD11	chr16	89549660	Body;5'UTR;5'UTR;5'UTR	OpenSea
cg25220336	-0.0140696	0.570309	0.0328595	5.76169	0.574012	0.0260697	4.54167	0.000132109	0.0481732	PXN;PXN;PXN;PXN	PXN;PXN;PXN	PXN;PXN;PXN;PXN;PXN;PXN;PXN;PXN;PXN	chr12	120675922	Body;Body;Body;5'UTR	OpenSea
cg15128502	-0.0140589	0.864981	0.0174801	2.02086	0.878537	0.0166336	1.89333	0.000110649	0.0459427	LOC643339	RP11-486A14.2;RP11-486A14.2;RP11-486A14.2	RP11-486A14.2;RP11-486A14.2;RP11-486A14.2	chr12	93762212	Body	OpenSea
cg23414431	-0.014017	0.818981	0.0204233	2.49374	0.828475	0.0136697	1.64998	3.67046e-05	0.0306089	GANC;CAPN3;CAPN3;CAPN3	RP11-164J13.1;GANC	GANC;GANC;RP11-164J13.1;GANC	chr15	42640283	Body;TSS200;TSS200;TSS200	OpenSea
cg02277710	-0.0139831	0.786686	0.0162912	2.07086	0.797951	0.0160029	2.0055	0.000139523	0.0485884	AHDC1	AHDC1;AHDC1;AHDC1	AHDC1;AHDC1;AHDC1;AHDC1;AHDC1;AHDC1	chr1	27931503	TSS1500	S_Shore
cg17522423	-0.013982	0.83767	0.0163203	1.9483	0.850287	0.0161651	1.90114	9.21963e-05	0.0431312				chr12	111218502		OpenSea
cg02571204	-0.0139687	0.790232	0.0249713	3.16	0.800007	0.0224175	2.80216	2.9427e-05	0.0285663				chr10	114591733		OpenSea
cg18900544	-0.0139473	0.657244	0.026992	4.10685	0.658795	0.0241655	3.66813	0.000102373	0.044615	MIR4785;RBMS1;RBMS1	RBMS1;RBMS1;RBMS1;RBMS1	RBMS1;RBMS1;RBMS1;RBMS1;RBMS1;RBMS1	chr2	161265342	TSS1500;Body;Body	S_Shore
cg03004102	-0.0139354	0.793323	0.0181722	2.29064	0.807685	0.0165607	2.0504	3.97524e-05	0.0313927	CD34;CD34	CD34;CD34;CD34;CD34	CD34;CD34;CD34;CD34	chr1	208060750	3'UTR;3'UTR	OpenSea
cg03536771	-0.0139291	0.801021	0.0159179	1.9872	0.811974	0.0176094	2.16871	4.18606e-05	0.0319392	LINC01270	RP11-290F20.1	RP11-290F20.1	chr20	48910151	Body	OpenSea
cg09290065	-0.0139232	0.773417	0.0167078	2.16026	0.78548	0.0139193	1.77207	3.05828e-05	0.0286462	ANO2;ANO2	ANO2	ANO2;ANO2	chr12	5673852	Body;Body	OpenSea
cg16721257	-0.0139089	0.823845	0.0198642	2.41116	0.832453	0.0143221	1.72047	3.64715e-05	0.0305072		RP11-473O4.3;FAM49B;FAM49B;FAM49B;FAM49B	RP11-473O4.3;FAM49B;FAM49B;FAM49B;FAM49B;FAM49B;FAM49B;FAM49B;FAM49B;FAM49B;FAM49B;FAM49B;FAM49B;FAM49B	chr8	130954845		S_Shelf
cg11290638	-0.0139038	0.693723	0.0245744	3.5424	0.694137	0.0220203	3.17232	3.15796e-05	0.0287821	KIAA1614	KIAA1614	KIAA1614;KIAA1614	chr1	180897146	Body	OpenSea
cg22003284	-0.0138984	0.0666884	0.0158027	23.6964	0.0785799	0.018907	24.0609	0.000116009	0.0466867	KIF6			chr6	39329878	Body	OpenSea
cg24738274	-0.0138903	0.686409	0.0203996	2.97193	0.691304	0.0165671	2.3965	3.88589e-05	0.0313045	CES4A	CES4A;CES4A;CES4A;CES4A	CES4A;CES4A;CES4A;CES4A	chr16	67022428	TSS200	OpenSea
cg02351194	-0.0138866	0.662465	0.0309522	4.67228	0.661523	0.027733	4.19229	1.42552e-05	0.021633	GTF2IRD1;GTF2IRD1;GTF2IRD1	GTF2IRD1;GTF2IRD1;GTF2IRD1	GTF2IRD1;GTF2IRD1;GTF2IRD1	chr7	73892678	5'UTR;5'UTR;5'UTR	N_Shelf
cg22000349	-0.0138285	0.77867	0.018109	2.32563	0.788667	0.0161045	2.04199	0.000115385	0.0466379				chr11	76383865		S_Shore
cg21871151	-0.0137866	0.857659	0.0171307	1.99738	0.869249	0.0170617	1.96281	6.79057e-05	0.0386316	TCTEX1D4;TCTEX1D4	TCTEX1D4;TCTEX1D4;TCTEX1D4	TCTEX1D4;TCTEX1D4;TCTEX1D4	chr1	45272637	5'UTR;1stExon	S_Shore
cg12298464	-0.0137799	0.792468	0.0171174	2.16001	0.798417	0.0187526	2.34872	2.76282e-05	0.0277384	RALY;RALY	RALY;RALY	RALY;RALY;RALY;RALY;RALY;RALY	chr20	32650873	5'UTR;5'UTR	OpenSea
cg19188282	-0.0136991	0.84033	0.0182409	2.17068	0.845874	0.0166667	1.97035	3.32619e-06	0.0138802	FGD4;FGD4;FGD4;FGD4;FGD4	FGD4;FGD4;FGD4;FGD4;FGD4;FGD4	FGD4;FGD4;FGD4;FGD4;FGD4;FGD4;FGD4;FGD4;FGD4;FGD4;FGD4;FGD4;FGD4	chr12	32686638	5'UTR;5'UTR;5'UTR;TSS1500;Body	OpenSea
cg15659527	-0.0136797	0.667961	0.0256068	3.83357	0.673204	0.0217281	3.22756	0.000140131	0.0486853	TTC7A	TTC7A	TTC7A;TTC7A;TTC7A;TTC7A;TTC7A;TTC7A;TTC7A	chr2	47270648	Body	OpenSea
cg06782035	-0.0136765	0.0881739	0.0129634	14.7021	0.10235	0.0167093	16.3257	5.56447e-05	0.0358057	MARCH11	RP11-19O2.2;MARCH11	MARCH11;RP11-19O2.2;MARCH11	chr5	16179135	Body	Island
cg10357304	-0.0136758	0.785036	0.0192631	2.45378	0.796288	0.0140626	1.76602	2.52953e-05	0.0269419				chr6	137721468		OpenSea
cg00185853	-0.0136438	0.660842	0.0301156	4.55715	0.660107	0.0257089	3.89465	4.14027e-05	0.0317872	TNS1	TNS1	TNS1;TNS1;TNS1	chr2	218799341	5'UTR	OpenSea
cg00207856	-0.0136382	0.843947	0.0163436	1.93657	0.856409	0.0153251	1.78947	5.3361e-05	0.0353046	C7orf50;C7orf50;C7orf50	C7orf50	C7orf50	chr7	1054120	Body;Body;Body	S_Shore
cg07285675	-0.0136346	0.804457	0.0175868	2.18617	0.811493	0.0168118	2.07172	0.000121788	0.047098	TGFBR2;TGFBR2	TGFBR2;TGFBR2	TGFBR2;TGFBR2	chr3	30667873	Body;Body	OpenSea
cg02031121	-0.0136311	0.880319	0.0211552	2.40313	0.889039	0.0153858	1.73061	0.000132032	0.0481732	MAPK6	MAPK6;MAPK6	MAPK6;MAPK6;MAPK6;MAPK6;MAPK6;MAPK6;MAPK6;MAPK6	chr15	52331471	5'UTR	OpenSea
cg03282313	-0.0136311	0.672601	0.0200946	2.98759	0.679995	0.0179501	2.63975	3.52466e-05	0.0301555				chr2	113545053		OpenSea
cg03694188	-0.0136026	0.729708	0.0265551	3.63914	0.72995	0.0248775	3.40811	1.02141e-05	0.0199869				chr3	184329909		OpenSea
cg08621778	-0.0135999	0.922125	0.0183105	1.98569	0.93456	0.0143619	1.53675	0.000134241	0.0481732	ARL8A			chr1	202102420	3'UTR	OpenSea
cg24245840	-0.013593	0.814075	0.016033	1.96947	0.824148	0.0160195	1.94376	6.72224e-05	0.0384773	DSC3;DSC3	DSC3;DSC3	DSC3;DSC3	chr18	28572450	3'UTR;3'UTR	OpenSea
cg01831767	-0.0135765	0.742807	0.0147054	1.97971	0.754224	0.0155204	2.05779	7.96826e-05	0.0409919	SH2B3		SH2B3	chr12	111874281	Body	OpenSea
cg09701955	-0.0135708	0.869798	0.0138116	1.58791	0.882581	0.0133731	1.51522	7.13518e-06	0.0178308				chr2	236224496		OpenSea
cg15828789	-0.0135698	0.706908	0.0146397	2.07095	0.720024	0.0157528	2.18781	6.24884e-05	0.0372902	RGS3;RGS3;RGS3;RGS3;RGS3	RGS3	RGS3;RGS3;RGS3;RGS3	chr9	116267302	Body;Body;Body;Body;Body	OpenSea
cg03220447	-0.0135655	0.619769	0.0277228	4.47308	0.620697	0.0237537	3.82693	8.41425e-06	0.0188531	NAV2;NAV2;NAV2			chr11	19745293	Body;Body;Body	OpenSea
cg23667692	-0.0135538	0.690203	0.0205228	2.97344	0.695416	0.0171143	2.46102	6.97264e-05	0.0390108	GPATCH1			chr19	33615760	Body	OpenSea
cg12886462	-0.0135496	0.811126	0.0128951	1.58978	0.821944	0.0115616	1.40662	2.05941e-07	0.00415759	CARD14;CARD14	RP11-334C17.5;RP11-334C17.5;CARD14	CARD14;RP11-334C17.5;RP11-334C17.5;RP11-334C17.5;RP11-334C17.5;CARD14;CARD14	chr17	78177140	Body;Body	OpenSea
cg17097293	-0.0135304	0.697867	0.0175574	2.51587	0.70356	0.0179397	2.54985	2.38189e-05	0.0267146	PIP5K1C			chr19	3655825	Body	N_Shelf
cg18800100	-0.0135029	0.810261	0.0171928	2.12188	0.821971	0.0138016	1.67909	3.97402e-05	0.0313927	TSTA3		TSTA3;TSTA3;TSTA3;TSTA3;TSTA3;TSTA3	chr8	144696356	Body	Island
cg17020895	-0.0134971	0.175274	0.0177518	10.128	0.189173	0.0156365	8.26575	2.31456e-05	0.0264822				chr12	3423790		OpenSea
cg11367569	-0.0134869	0.862759	0.0156002	1.80818	0.874102	0.0163753	1.87338	4.42156e-05	0.0328083		AC092594.1;AC092594.1;AC092594.1	AC092594.1;AC092594.1;AC092594.1	chr2	19259423		OpenSea
cg02547480	-0.0134845	0.73705	0.0235072	3.18936	0.738029	0.0248446	3.36634	0.000124612	0.0473836		AC097721.2	AC097721.2;AC097721.2	chr2	139202487		OpenSea
cg18832233	-0.0134749	0.875946	0.0145231	1.65798	0.884991	0.0168328	1.90203	0.000142123	0.0488568	ANKRD29	ANKRD29;ANKRD29	ANKRD29;ANKRD29	chr18	21181042	3'UTR	OpenSea
cg23219253	-0.0134631	0.641513	0.0287146	4.47608	0.640986	0.0268575	4.19002	0.000133198	0.0481732	ASAP2;ASAP2			chr2	9518751	Body;Body	S_Shelf
cg04643620	-0.0134377	0.562959	0.0264703	4.702	0.567423	0.0235187	4.14483	8.64297e-05	0.042298	CCDC12;CCDC12;CCDC12		CCDC12;CCDC12;CCDC12	chr3	46989208	Body;Body;Body	OpenSea
cg22486352	-0.0133991	0.815595	0.0159523	1.9559	0.826675	0.0126003	1.52421	5.70713e-06	0.0165877	PDE4B;PDE4B;PDE4B;PDE4B;PDE4B			chr1	66717231	Body;Body;Body;Body;Body	OpenSea
cg00474281	-0.0133846	0.859192	0.0147876	1.7211	0.870981	0.0143284	1.64509	1.55834e-05	0.0226906	CREM;CREM;CREM;CREM;CREM;CREM;CREM;CREM;CREM;CREM;CREM	CREM;CREM;CREM	CREM;CREM;CREM;CREM;CREM;CREM;CREM;CREM;CREM;CREM	chr10	35437439	5'UTR;5'UTR;Body;Body;Body;Body;Body;Body;Body;Body;Body	OpenSea
cg00657694	-0.013384	0.883691	0.0158865	1.79775	0.893719	0.0146235	1.63625	8.36452e-05	0.0415924	KIF26B			chr1	245744769	Body	S_Shelf
cg27246104	-0.0133661	0.756556	0.0231034	3.05377	0.757612	0.0187725	2.47785	9.97709e-06	0.0198856				chr2	8767362		OpenSea
cg22401267	-0.0133433	0.745585	0.0137168	1.83974	0.756213	0.0144817	1.91502	1.17469e-05	0.0203565				chr1	180510053		OpenSea
cg09575238	-0.0133364	0.76979	0.0164706	2.13962	0.781589	0.0134219	1.71726	6.77957e-05	0.0385984			GLIS3	chr9	4345101		OpenSea
cg10328047	-0.0133327	0.697923	0.0219022	3.1382	0.701991	0.020414	2.90802	8.33429e-05	0.0415399	PLEC1;PLEC1;PLEC1;PLEC1	PLEC	PLEC;PLEC	chr8	145024774	Body;1stExon;Body;Body	Island
cg25688460	-0.0133151	0.868634	0.0152627	1.7571	0.879025	0.0140086	1.59365	1.56676e-05	0.0227246				chr7	33714628		OpenSea
cg03896594	-0.013313	0.899363	0.0165338	1.83839	0.910775	0.0126603	1.39005	2.83195e-05	0.0280181	RNF130;RNF130	RNF130	RNF130;RNF130;RNF130;RNF130	chr5	179384830	Body;Body	OpenSea
cg03796381	-0.0133069	0.583554	0.0297788	5.10301	0.584906	0.0231657	3.96057	0.000120162	0.0469523				chr15	36650033		OpenSea
cg25422678	-0.0132513	0.638637	0.0280867	4.3979	0.639473	0.0250153	3.91186	0.000138527	0.0484886	BRE;BRE;BRE;BRE;BRE			chr2	28304502	Body;Body;Body;Body;Body	OpenSea
cg21994774	-0.0132509	0.66025	0.0269605	4.08337	0.659086	0.0247158	3.75001	1.81642e-05	0.0238455	BCAR1;BCAR1;BCAR1;BCAR1;BCAR1	BCAR1;BCAR1	BCAR1;BCAR1;BCAR1;BCAR1;BCAR1	chr16	75294768	5'UTR;Body;Body;Body;Body	OpenSea
cg00995797	-0.0132394	0.63439	0.0180789	2.8498	0.642921	0.0193163	3.00445	9.06336e-05	0.042957	ACSS2;ACSS2;ACSS2	ACSS2;ACSS2;ACSS2;ACSS2;ACSS2	ACSS2;ACSS2;ACSS2;ACSS2;ACSS2;ACSS2;ACSS2;ACSS2;ACSS2;ACSS2;ACSS2;ACSS2;ACSS2	chr20	33463466	5'UTR;TSS1500;TSS1500	N_Shore
cg05840901	-0.0132281	0.879996	0.0138879	1.57818	0.893324	0.0139235	1.55862	1.41167e-05	0.0215639	MRFAP1;MRFAP1;MRFAP1	MRFAP1;MRFAP1;MRFAP1	MRFAP1;MRFAP1;MRFAP1;MRFAP1	chr4	6641005	TSS1500;TSS1500;TSS1500	N_Shore
cg16419175	-0.0132167	0.674622	0.0224903	3.33376	0.674797	0.0242935	3.60012	7.8895e-05	0.040812	NFATC2;NFATC2;NFATC2;NFATC2;NFATC2;NFATC2;NFATC2;NFATC2	NFATC2	NFATC2	chr20	50149601	5'UTR;5'UTR;5'UTR;5'UTR;Body;Body;Body;Body	OpenSea
cg26462892	-0.0131973	0.768269	0.019726	2.56759	0.776107	0.0169305	2.18146	3.12562e-05	0.0287821	AKAP13;AKAP13	AKAP13	AKAP13	chr15	86039647	Body;Body	OpenSea
cg07764027	-0.0131848	0.0983847	0.0179653	18.2603	0.110883	0.0160842	14.5056	0.00012728	0.0476321	CLASRP;CLASRP;CLASRP	CLASRP;CLASRP;CLASRP	CLASRP;CLASRP;CLASRP	chr19	45542560	5'UTR;5'UTR;Body	Island
cg04809692	-0.0131825	0.691562	0.024512	3.54443	0.691507	0.0231702	3.35069	2.88165e-05	0.0282479	RALGPS1;RALGPS1;RALGPS1;RALGPS1		RALGPS1	chr9	129748189	Body;Body;Body;Body	OpenSea
cg03823989	-0.0131823	0.572095	0.0222915	3.89647	0.576886	0.0225947	3.91666	0.000150494	0.0497848	TMOD1;TMOD1			chr9	100292179	Body;Body	OpenSea
cg05934997	-0.0131311	0.705558	0.0179128	2.53881	0.709162	0.0172427	2.43141	5.97214e-05	0.0368982	PKD1L2;PKD1L2		PKD1L2;PKD1L2	chr16	81214503	Body;Body	OpenSea
cg08012110	-0.0131176	0.801996	0.01728	2.15463	0.813263	0.01572	1.93296	0.000151121	0.0498818	SPATA5			chr4	124234267	Body	OpenSea
cg03004126	-0.0131054	0.642975	0.0184114	2.86347	0.65011	0.016498	2.53772	0.000143945	0.049052				chr16	11325588		N_Shore
cg05132999	-0.0130817	0.719525	0.0185474	2.57773	0.727034	0.0199155	2.73927	6.97208e-05	0.0390108	TTC39A	RP11-275F13.1;TTC39A;TTC39A;TTC39A;TTC39A;TTC39A	RP11-275F13.1;TTC39A;TTC39A;TTC39A;TTC39A;TTC39A;TTC39A;TTC39A;TTC39A	chr1	51796987	Body	S_Shore
cg19522770	-0.0130672	0.244191	0.0178005	7.28958	0.260244	0.0166463	6.39644	0.000132946	0.0481732		PPCDC	PPCDC	chr15	75397468		OpenSea
cg13179330	-0.0130314	0.759321	0.0123959	1.63249	0.7714	0.0142582	1.84836	1.09644e-05	0.020211	RPL23AP32;SPTBN1	AC092839.3	AC092839.3	chr2	54756247	TSS200;Body	OpenSea
cg26244472	-0.0130174	0.124166	0.0174478	14.052	0.136816	0.0162539	11.8801	0.000115132	0.0466379	FNIP2	FNIP2	FNIP2;FNIP2	chr4	159689743	TSS1500	Island
cg19092228	-0.0130002	0.735153	0.0188597	2.56541	0.737103	0.0181478	2.46204	3.05202e-06	0.01357	FLNB;FLNB;FLNB;FLNB			chr3	58054538	Body;Body;Body;Body	OpenSea
cg07359183	-0.0129988	0.202037	0.0281919	13.9538	0.214091	0.0254362	11.881	0.000145288	0.049151	PLXNA2			chr1	208358018	Body	OpenSea
cg21022269	-0.0129741	0.769812	0.0205686	2.67191	0.778916	0.0175003	2.24675	9.17619e-05	0.0431312	DST;DST;DST		DST;DST;DST;DST	chr6	56668345	Body;Body;Body	OpenSea
cg08086433	-0.0129741	0.772035	0.0152946	1.98108	0.783292	0.0160926	2.05448	8.6545e-05	0.042298	TRIM38	TRIM38;TRIM38;TRIM38	TRIM38;TRIM38;TRIM38	chr6	25966684	5'UTR	OpenSea
cg04808365	-0.0129725	0.757717	0.0231315	3.05279	0.761335	0.0205473	2.69886	0.000120568	0.0469796				chr13	111505942		OpenSea
cg11956052	-0.0129677	0.790382	0.0158138	2.00078	0.799026	0.015005	1.87791	5.21173e-05	0.0351138	BCAT2;BCAT2;BCAT2;BCAT2			chr19	49302618	Body;Body;Body;Body	N_Shore
cg00632783	-0.0129431	0.827421	0.0152123	1.83851	0.838163	0.013403	1.5991	5.8698e-05	0.0366202				chr5	54022750		OpenSea
cg21322003	-0.0129413	0.748397	0.0175707	2.34777	0.755923	0.0170602	2.25688	7.20133e-05	0.0393123	PRKCE			chr2	46212452	Body	OpenSea
cg07772362	-0.0129329	0.761888	0.0158343	2.07829	0.773466	0.0174273	2.25314	0.000102089	0.0445962		AC091062.2;AC091062.2	AC091062.2;AC091062.2;AC091062.2	chr17	48986020		OpenSea
cg05089469	-0.0129271	0.768773	0.0161718	2.10358	0.780101	0.0153458	1.96716	0.000123848	0.047254	DCP2;DCP2;DCP2	DCP2;DCP2	DCP2;DCP2	chr5	112354166	3'UTR;3'UTR;Body	OpenSea
cg17039883	-0.0129154	0.902826	0.0151779	1.68115	0.912594	0.0143792	1.57564	2.98175e-05	0.0286462	C17orf85	C17orf85	C17orf85	chr17	3738423	Body	OpenSea
cg16060302	-0.0129007	0.777293	0.0217493	2.79808	0.7794	0.017804	2.28432	6.13079e-05	0.0371666				chr1	55741012		OpenSea
cg13582028	-0.0128962	0.66222	0.0253447	3.82723	0.66236	0.0245108	3.70053	0.00011618	0.0466867	ERICH1	ERICH1	ERICH1;ERICH1;ERICH1	chr8	631115	Body	OpenSea
cg26179948	-0.0128951	0.148879	0.0149819	10.0631	0.160279	0.0188497	11.7605	0.000120973	0.0470075	JAZF1	JAZF1;JAZF1-AS1;JAZF1-AS1	JAZF1;JAZF1;JAZF1;JAZF1-AS1;JAZF1-AS1	chr7	28220645	TSS1500	S_Shore
cg04482957	-0.0128811	0.840427	0.0142515	1.69574	0.850761	0.0157972	1.85683	0.000100529	0.0442771	LINC00996	RP11-511P7.2	RP11-511P7.2;RP11-511P7.2	chr7	150129357	TSS1500	OpenSea
cg03510264	-0.0128756	0.844516	0.0162063	1.91901	0.855161	0.0127157	1.48694	3.15897e-05	0.0287821				chr9	114714784		OpenSea
cg02188516	-0.0128662	0.853164	0.0167637	1.96488	0.859755	0.0142659	1.6593	4.36876e-05	0.0326986		RP11-231E6.1	RP11-231E6.1	chr3	112128951		OpenSea
cg05551288	-0.012866	0.871518	0.0141316	1.62149	0.882061	0.0141345	1.60244	7.20038e-06	0.0178686	MAP3K9;MAP3K9;MAP3K9;MAP3K9	MAP3K9;MAP3K9;MAP3K9	MAP3K9;MAP3K9;MAP3K9	chr14	71196646	3'UTR;3'UTR;3'UTR;3'UTR	OpenSea
cg23887506	-0.0128375	0.913857	0.0131971	1.44411	0.923715	0.0141202	1.52864	1.08822e-05	0.020211	CDK19;CDK19;CDK19;CDK19	CDK19	CDK19;CDK19;CDK19;CDK19	chr6	111068354	5'UTR;5'UTR;Body;Body	OpenSea
cg03540694	-0.0128307	0.900567	0.0120694	1.3402	0.911022	0.013672	1.50073	5.77227e-06	0.0166475	TOP3A	TOP3A	TOP3A;TOP3A;TOP3A	chr17	18210638	Body	OpenSea
cg07563020	-0.0128242	0.69672	0.0271359	3.89481	0.696643	0.0223832	3.21301	0.000125852	0.0474597				chr2	43385231		OpenSea
cg00618626	-0.0128241	0.786242	0.0229523	2.91924	0.789435	0.0191384	2.42432	0.000134436	0.0481732				chr17	39807901		S_Shelf
cg24548216	-0.0128002	0.872458	0.0141811	1.62542	0.883669	0.0129673	1.46744	1.18461e-05	0.0203565	BCL2			chr18	60956554	Body	OpenSea
cg10625365	-0.0127889	0.605811	0.0262111	4.32661	0.607245	0.0243159	4.0043	4.57279e-05	0.0333158	SFT2D2	SFT2D2	SFT2D2	chr1	168196658	Body	S_Shore
cg20992838	-0.0127811	0.798582	0.0165322	2.07019	0.806119	0.0147658	1.83172	2.20979e-05	0.0260922	C1orf172			chr1	27278162	Body	OpenSea
cg11611341	-0.0127724	0.775319	0.0136401	1.75929	0.787126	0.0139995	1.77856	2.12119e-05	0.0258476				chr6	164061946		OpenSea
cg09754574	-0.012757	0.867189	0.0154758	1.7846	0.876975	0.0153679	1.75238	4.72073e-05	0.0337115				chr18	57067864		OpenSea
cg21739584	-0.0127401	0.778112	0.0181522	2.33285	0.782328	0.0167564	2.14186	7.13838e-05	0.0392935	BCL6;BCL6;BCL6	BCL6;BCL6;BCL6	BCL6;BCL6;BCL6;BCL6;BCL6;BCL6;BCL6;BCL6	chr3	187452863	5'UTR;5'UTR;TSS200	N_Shelf
cg09596774	-0.0127104	0.666347	0.0229392	3.44253	0.676453	0.0171432	2.53428	9.41655e-05	0.0433496	CD34;CD34;CD34;CD34	CD34;CD34	CD34;CD34	chr1	208072567	ExonBnd;ExonBnd;Body;Body	OpenSea
cg00900847	-0.0126956	0.769919	0.0216677	2.81428	0.769905	0.0206502	2.68217	6.92512e-05	0.0388934	MRAP;MRAP;MRAP	MRAP;MRAP;MRAP;MRAP;MRAP	MRAP;MRAP;MRAP;MRAP;MRAP	chr21	33671227	5'UTR;5'UTR;5'UTR	N_Shore
cg19229215	-0.0126517	0.70878	0.0213865	3.01737	0.714061	0.0212116	2.97055	0.000144707	0.0491118	ELN;ELN;ELN;ELN;ELN	CTB-51J22.1	CTB-51J22.1	chr7	73476337	Body;Body;Body;Body;Body	OpenSea
cg08151828	-0.0126327	0.818184	0.020509	2.50665	0.819996	0.0176297	2.14998	9.3495e-05	0.0432575	SMARCA4;SMARCA4;SMARCA4;SMARCA4;SMARCA4;SMARCA4;SMARCA4	SMARCA4;SMARCA4;SMARCA4	SMARCA4;SMARCA4;SMARCA4	chr19	11093828	5'UTR;TSS1500;5'UTR;TSS1500;5'UTR;TSS1500;TSS1500	OpenSea
cg24295890	-0.0126282	0.625278	0.0145512	2.32715	0.634409	0.0146954	2.31638	3.66824e-05	0.0306089	PTPRG			chr3	61889337	Body	OpenSea
cg12749226	-0.0126168	0.824472	0.0167805	2.0353	0.835265	0.0146087	1.74899	3.06033e-05	0.0286462	ORMDL3	ORMDL3	ORMDL3;GSDMB	chr17	38077703	3'UTR	OpenSea
cg18244829	-0.0126116	0.792878	0.0208664	2.63174	0.79718	0.0187918	2.35728	8.70313e-05	0.0423661		U2	U2	chr5	115110675		OpenSea
cg01916169	-0.0125962	0.723489	0.0213392	2.94948	0.723324	0.0218115	3.01546	0.000142225	0.0488671				chr22	39661152		OpenSea
cg14327394	-0.0125947	0.835968	0.0160408	1.91883	0.842604	0.0127605	1.51441	9.25483e-06	0.0194403	RGS3;RGS3;RGS3	RGS3;RGS3;RGS3;RGS3;RP11-168K11.2	RGS3;RGS3;RGS3;RGS3;RGS3;RGS3;RGS3;RP11-168K11.2;RGS3	chr9	116337285	Body;Body;5'UTR	OpenSea
cg03713317	-0.0125626	0.864129	0.0164132	1.8994	0.873141	0.0156942	1.79744	5.24825e-05	0.0351593	CYFIP1;CYFIP1		CYFIP1	chr15	22985092	Body;Body	S_Shelf
cg06159344	-0.0125516	0.679699	0.0268293	3.94723	0.678553	0.0239029	3.52262	0.000139496	0.0485884	MAD1L1;MAD1L1;MAD1L1;MAD1L1;MAD1L1		MAD1L1;MAD1L1;MAD1L1	chr7	2197663	Body;Body;Body;Body;Body	S_Shore
cg07637584	-0.0125021	0.760001	0.0159622	2.10029	0.76872	0.0152607	1.98521	9.58179e-05	0.0435101	SKI		SKI	chr1	2172290	Body	OpenSea
cg13409737	-0.0125014	0.816409	0.0141582	1.7342	0.825792	0.0143505	1.73779	9.2387e-05	0.0431312	FOXK1		FOXK1	chr7	4781947	Body	N_Shelf
cg10540401	-0.0124633	0.80862	0.0147346	1.82219	0.818388	0.0153887	1.88036	8.02909e-05	0.041163		CALM2	CALM2;CALM2;CALM2;CALM2	chr2	47313739		OpenSea
cg16565031	-0.0124553	0.569873	0.0305906	5.36797	0.569992	0.0235207	4.1265	0.000123598	0.047254				chr14	70186289		OpenSea
cg23509526	-0.0124409	0.763391	0.014633	1.91685	0.774716	0.0136422	1.76093	4.571e-05	0.0333158	LINC01125	AC017099.3;AC017099.3;AC017099.3	AC017099.3;AC017099.3;AC017099.3	chr2	98295080	Body	OpenSea
cg00608661	-0.0124207	0.702821	0.0216999	3.08754	0.704721	0.0199035	2.82431	0.000147491	0.0494926	CHST11			chr12	105065028	Body	OpenSea
cg25075207	-0.0124026	0.803291	0.016535	2.0584	0.814726	0.0141014	1.73081	8.11883e-05	0.0412666		AC016722.4	AC016722.4	chr2	47125666		OpenSea
cg14422692	-0.0124015	0.760092	0.0159403	2.09715	0.766594	0.0157431	2.05365	4.83221e-05	0.0339376	SEC1P	AC008888.7	AC008888.7;AC008888.7	chr19	49181553	Body	N_Shore
cg22600802	-0.0123797	0.866939	0.0156555	1.80584	0.87753	0.0164922	1.87938	0.000136425	0.0482828	FAM60A;FAM60A;FAM60A	FAM60A;FAM60A;FAM60A;FAM60A;FAM60A;FAM60A	FAM60A;FAM60A;FAM60A;FAM60A;FAM60A;FAM60A;FAM60A;FAM60A	chr12	31464524	5'UTR;5'UTR;5'UTR	OpenSea
cg16206324	-0.012358	0.894301	0.0133866	1.49688	0.907321	0.012645	1.39366	6.07417e-06	0.0168855	MAD1L1;MAD1L1;MAD1L1			chr7	2018473	Body;Body;Body	N_Shore
cg04492836	-0.0123428	0.878392	0.0153692	1.7497	0.889505	0.0131241	1.47543	0.000112914	0.0463169	IFT140	LA16c-385E7.1	LA16c-385E7.1;IFT140;IFT140	chr16	1562457	Body	S_Shelf
cg04290981	-0.0123361	0.762566	0.0205718	2.6977	0.764773	0.0189609	2.47928	2.48238e-05	0.0269264	ZMYM6	RP11-244H3.1;ZMYM6NB;ZMYM6	RP11-244H3.1;ZMYM6NB;ZMYM6	chr1	35452039	3'UTR	S_Shore
cg16594502	-0.0123359	0.614237	0.0233604	3.80316	0.620098	0.0191171	3.08291	0.000121266	0.047031		RP11-521C20.4	RP11-521C20.4;RP11-521C20.4	chr15	40339900		OpenSea
cg09166630	-0.0123178	0.837485	0.0167457	1.99953	0.846564	0.0165459	1.95447	4.04423e-05	0.0314448	GCOM1;GCOM1;GCOM1;GCOM1;GCOM1;MYZAP;MYZAP;GCOM1;GCOM1;GCOM1	POLR2M	POLR2M	chr15	57887006	Body;Body;Body;Body;Body;Body;Body;Body;Body;Body	S_Shelf
cg17460054	-0.0122977	0.759101	0.0163554	2.15458	0.762437	0.0169687	2.22559	0.000103396	0.0449554	FSTL3			chr19	679234	Body	N_Shore
cg00106073	-0.0122976	0.140667	0.0158813	11.29	0.149456	0.0143048	9.57124	5.53879e-05	0.0358057	LMNA;LMNA;LMNA	LMNA;LMNA;LMNA;LMNA;LMNA;LMNA	LMNA;LMNA;LMNA;LMNA;LMNA;LMNA;LMNA;LMNA;LMNA;LMNA	chr1	156084334	TSS200;TSS200;TSS200	N_Shore
cg09704765	-0.0122917	0.856163	0.0151923	1.77446	0.868758	0.0137276	1.58014	2.11227e-05	0.025781	NCALD;NCALD;NCALD;NCALD;NCALD;NCALD;NCALD	NCALD;NCALD;NCALD	NCALD;NCALD;NCALD;NCALD;NCALD;NCALD;NCALD;NCALD;NCALD;NCALD;NCALD;NCALD	chr8	103068289	5'UTR;5'UTR;5'UTR;5'UTR;5'UTR;5'UTR;5'UTR	OpenSea
cg16063018	-0.0122877	0.833105	0.0133819	1.60627	0.844802	0.0152329	1.80313	7.54237e-05	0.0401753				chr12	3446079		OpenSea
cg19144066	-0.0122828	0.881612	0.0137122	1.55536	0.894305	0.0126032	1.40928	1.04498e-05	0.0200575	SNX9	RP3-403L10.3;SNX9	RP3-403L10.3;SNX9	chr6	158308771	Body	OpenSea
cg11183365	-0.0122802	0.0525587	0.0119911	22.8147	0.06067	0.0169717	27.9737	1.06165e-05	0.0201785				chr6	27064769		Island
cg13031170	-0.0122722	0.785152	0.0250027	3.18445	0.785276	0.0204215	2.60055	0.000141137	0.0487965	TSEN2;TSEN2;TSEN2;TSEN2;TSEN2		TSEN2	chr3	12550992	Body;Body;Body;Body;Body	OpenSea
cg24087497	-0.0122569	0.713265	0.0164061	2.30014	0.722221	0.0133238	1.84484	8.82e-05	0.0424969	NFE2;NFE2	RP11-968A15.8	RP11-968A15.8	chr12	54686330	Body;Body	OpenSea
cg26787521	-0.012237	0.706226	0.0200662	2.84133	0.707446	0.0214451	3.03135	9.45853e-05	0.0433496	YARS		YARS;YARS;YARS	chr1	33264501	Body	OpenSea
cg09740468	-0.0122323	0.663434	0.0267523	4.0324	0.661772	0.0276873	4.18381	0.000144874	0.0491118		RP1-90J20.11	RP1-90J20.11	chr6	3025325		OpenSea
cg20305969	-0.0122295	0.731794	0.0172436	2.35635	0.735834	0.0191628	2.60423	9.88048e-05	0.0440467	PARVA	PARVA	PARVA;PARVA;PARVA	chr11	12432190	Body	OpenSea
cg07727547	-0.0122287	0.83995	0.0135744	1.61609	0.84933	0.0156192	1.839	0.000134381	0.0481732	RNU5E;RNU5D;CKMT2;CKMT2;CKMT2	CKMT2;CKMT2;CKMT2;CKMT2;CTC-281B15.1	CTC-281B15.1;CTC-281B15.1;CKMT2;CKMT2;CKMT2;CKMT2;CKMT2;CKMT2;CKMT2;CKMT2;CTC-281B15.1;CTC-281B15.1;CTC-281B15.1;CTC-281B15.1;CTC-281B15.1	chr5	80542999	Body;Body;5'UTR;5'UTR;5'UTR	OpenSea
cg10847483	-0.0122204	0.84674	0.0185231	2.18758	0.850006	0.0172254	2.02651	0.000126263	0.0474657	APLP2;APLP2;APLP2;APLP2;APLP2;APLP2;APLP2	APLP2;APLP2;APLP2	APLP2;APLP2;APLP2;APLP2;APLP2;APLP2;APLP2;APLP2;APLP2;APLP2;APLP2;APLP2;APLP2;APLP2;APLP2;APLP2	chr11	129977178	Body;Body;Body;Body;Body;Body;Body	OpenSea
cg17945153	-0.0122131	0.131693	0.0159273	12.0942	0.145151	0.0173077	11.9239	6.44132e-05	0.0378259	CCND3;CCND3	CCND3;CCND3;CCND3;CCND3;CCND3	CCND3;CCND3;CCND3;CCND3;CCND3;CCND3;CCND3;CCND3;CCND3;CCND3;CCND3;CCND3;CCND3	chr6	41978288	5'UTR;5'UTR	OpenSea
cg16958035	-0.0122106	0.820736	0.0149648	1.82334	0.828622	0.0166195	2.00568	0.00013324	0.0481732				chr10	89866320		OpenSea
cg22284860	-0.0122021	0.834285	0.0143901	1.72484	0.845278	0.0140128	1.65778	9.73981e-05	0.043938	ODZ4		ODZ4;ODZ4	chr11	78661041	Body	OpenSea
cg09757859	-0.012191	0.657143	0.0279395	4.25167	0.65754	0.0225035	3.42237	0.000140318	0.048705	SYNPO2;SYNPO2;SYNPO2			chr4	119948505	Body;Body;Body	OpenSea
cg22229016	-0.0121771	0.847897	0.0172577	2.03535	0.85107	0.0163056	1.91589	3.11845e-05	0.0287821	SEMA3B;SEMA3B	SEMA3B;U73167.7	SEMA3B;SEMA3B;U73167.7	chr3	50304279	TSS1500;TSS1500	OpenSea
cg05838308	-0.0121653	0.696965	0.0211997	3.04171	0.697195	0.020933	3.00246	9.42331e-05	0.0433496	TGFBI	TGFBI;TGFBI	TGFBI;TGFBI;TGFBI	chr5	135367668	Body	S_Shelf
cg16331225	-0.0121589	0.890347	0.0131005	1.47139	0.899343	0.0133514	1.48458	1.47533e-05	0.0220404	LINC01214	RP11-483E7.1	RP11-483E7.1	chr3	150006019	Body	OpenSea
cg26062088	-0.0121517	0.613058	0.0270935	4.41941	0.615378	0.0238412	3.87423	8.15913e-05	0.0412666	CPN1		CPN1	chr10	101803648	Body	OpenSea
cg02776300	-0.012141	0.882763	0.0118359	1.34078	0.8933	0.0131862	1.47612	1.36723e-06	0.0108399		RP11-243E13.1;RP11-243E13.1	RP11-243E13.1;RP11-243E13.1	chr18	10415698		S_Shore
cg25759381	-0.01214	0.70616	0.0177772	2.51745	0.71675	0.0128848	1.79768	7.72288e-05	0.0405488	TSSK2;DGCR14;TSSK2	TSSK2;DGCR14;TSSK2	TSSK2;DGCR14;TSSK2	chr22	19118539	1stExon;3'UTR;5'UTR	N_Shore
cg26242866	-0.0121348	0.704241	0.0130187	1.84861	0.713444	0.0154862	2.17063	0.000141594	0.0487965	LONP1			chr19	5711310	Body	N_Shore
cg14861383	-0.0121308	0.817703	0.0160804	1.96653	0.825441	0.0143264	1.73561	0.00013356	0.0481732				chr3	150458606		OpenSea
cg05223396	-0.0121133	0.768339	0.0240694	3.13266	0.766538	0.0223745	2.9189	9.84529e-05	0.0440467	SH3PXD2B			chr5	171830155	Body	OpenSea
cg23265776	-0.0121132	0.88656	0.0152842	1.72399	0.898137	0.0146889	1.63549	0.000126508	0.0474805	NSUN6	RP11-499P20.2;NSUN6	RP11-499P20.2;NSUN6	chr10	18835453	Body	OpenSea
cg01007483	-0.0121131	0.773449	0.0173677	2.24549	0.784151	0.0131802	1.68082	0.000148536	0.0495487	GPC1		GPC1	chr2	241385321	Body	OpenSea
cg07549187	-0.0120835	0.79187	0.0124138	1.56766	0.801469	0.0152684	1.90505	0.000125916	0.0474597	FBLN7;FBLN7			chr2	112900937	Body;Body	S_Shelf
cg14993161	-0.0120586	0.810011	0.0147562	1.82173	0.820933	0.0146644	1.78631	9.88142e-05	0.0440467				chr2	3173294		OpenSea
cg18462771	-0.0120339	0.79006	0.014344	1.81555	0.80019	0.0138694	1.73326	3.61638e-05	0.0304202				chr22	20180585		OpenSea
cg17627919	-0.0120332	0.867561	0.0156031	1.79851	0.878284	0.0140605	1.60091	6.04439e-05	0.0370309	FRAS1;FRAS1			chr4	79086486	Body;Body	OpenSea
cg07822203	-0.0120106	0.740174	0.0149521	2.02008	0.751004	0.0156076	2.07823	0.000151094	0.0498818				chr3	177719585		OpenSea
cg14987309	-0.0119923	0.740719	0.0199084	2.68772	0.740874	0.0199193	2.68863	3.233e-05	0.0289947	AGAP1;AGAP1			chr2	236843038	Body;Body	OpenSea
cg23663547	-0.0119804	0.619514	0.0238585	3.85116	0.621043	0.0222388	3.58089	2.98755e-05	0.0286462	CCR7	CCR7	CCR7	chr17	38710320	3'UTR	OpenSea
cg03047689	-0.0119549	0.882716	0.017393	1.9704	0.888837	0.0162122	1.82397	0.000142949	0.0488922	NAV2;NAV2;NAV2;NAV2	NAV2	NAV2	chr11	19895774	Body;Body;Body;Body	OpenSea
cg08421353	-0.0119505	0.762552	0.0156919	2.05781	0.770459	0.0153071	1.98675	7.18597e-05	0.0392935	CXCL16	CXCL16;CXCL16;RP11-314A20.5	CXCL16;CXCL16;RP11-314A20.5	chr17	4637092	3'UTR	S_Shore
cg22733664	-0.0119459	0.880414	0.0144228	1.63818	0.888799	0.0139836	1.57331	4.98954e-05	0.0345094	KIF1B;KIF1B		KIF1B	chr1	10338586	Body;Body	OpenSea
cg26977742	-0.0119355	0.897871	0.0127428	1.41922	0.907775	0.01208	1.33073	6.35025e-06	0.0169408	EFR3A	EFR3A;EFR3A	EFR3A;EFR3A;EFR3A	chr8	132947732	Body	OpenSea
cg03521044	-0.0119302	0.112983	0.0134546	11.9086	0.121291	0.0161341	13.302	0.000120892	0.0470075				chr7	20838564		S_Shore
cg27392559	-0.0119048	0.813289	0.0110454	1.35812	0.823138	0.00987765	1.2	5.9435e-08	0.00317114	MYO18A;MYO18A	TIAF1	MYO18A;TIAF1;MYO18A;MYO18A;MYO18A	chr17	27410759	Body;Body	S_Shelf
cg03309253	-0.0119022	0.0757515	0.0184193	24.3154	0.090758	0.016945	18.6705	0.000117632	0.0467234	LTBP4;LTBP4;LTBP4	LTBP4;LTBP4;LTBP4;LTBP4	LTBP4;LTBP4;LTBP4;LTBP4	chr19	41119579	Body;Body;Body	Island
cg01699630	-0.0118905	0.80998	0.0154621	1.90895	0.820689	0.0153564	1.87116	0.000137162	0.0483508	ARG1	ARG1;ARG1;ARG1;ARG1	ARG1;ARG1;ARG1;ARG1;ARG1;ARG1;ARG1;ARG1	chr6	131894023	TSS1500	OpenSea
cg20488627	-0.0118687	0.679389	0.0209132	3.07823	0.680446	0.0200152	2.94149	0.000137992	0.0484243		CTD-2561B21.11	CTD-2561B21.11	chr17	78995230		OpenSea
cg06908739	-0.0118519	0.88844	0.0158402	1.78293	0.897981	0.0139972	1.55874	0.000133865	0.0481732	ERCC6;PGBD3	PGBD3	PGBD3	chr10	50732844	Body;TSS1500	OpenSea
cg03690528	-0.0118466	0.854533	0.0116756	1.36631	0.866618	0.0132949	1.53412	6.58108e-06	0.0171388	ADAMTS9-AS2;MIR548A2	ADAMTS9-AS2	ADAMTS9-AS2;ADAMTS9-AS2;ADAMTS9-AS2;ADAMTS9-AS2	chr3	64706119	Body;Body	OpenSea
cg01699819	-0.011829	0.844266	0.0149796	1.77428	0.85321	0.0127717	1.4969	4.57057e-05	0.0333158	C7orf50;C7orf50;C7orf50	C7orf50	C7orf50	chr7	1052092	Body;Body;Body	N_Shore
cg05860310	-0.0118035	0.89564	0.0140885	1.57301	0.905802	0.0140338	1.54933	9.48098e-05	0.0433496		RP1-15D23.2	RP1-15D23.2	chr1	172768126		OpenSea
cg10347949	-0.0117804	0.840464	0.0134844	1.6044	0.848781	0.0142206	1.67542	8.26361e-05	0.0413716	XRCC3;XRCC3;XRCC3	XRCC3	XRCC3;XRCC3;XRCC3;XRCC3;XRCC3	chr14	104175748	Body;Body;Body	OpenSea
cg13877715	-0.0117598	0.725129	0.0203119	2.80114	0.730161	0.0160067	2.19221	8.38686e-05	0.0416525	KIAA0319L	KIAA0319L	KIAA0319L;KIAA0319L;KIAA0319L	chr1	35914081	Body	OpenSea
cg17016175	-0.0117466	0.90065	0.0141333	1.56923	0.912201	0.012142	1.33107	0.000133183	0.0481732	TMEM131		TMEM131;TMEM131	chr2	98507477	Body	OpenSea
cg05045540	-0.0117435	0.708356	0.0152483	2.15263	0.715598	0.012815	1.79081	1.81528e-05	0.0238455	MYO15A			chr17	18051089	Body	OpenSea
cg20293888	-0.0117275	0.157617	0.0143952	9.13303	0.168728	0.0141325	8.37594	5.27733e-05	0.0351957	GNA12;GNA12			chr7	2861750	Body;Body	OpenSea
cg25102206	-0.0117245	0.806335	0.0227044	2.81575	0.805005	0.0201192	2.49927	1.7216e-05	0.0234668	JDP2;JDP2;JDP2;JDP2	JDP2;JDP2;JDP2;JDP2;JDP2	JDP2;JDP2;JDP2;JDP2;JDP2;JDP2;JDP2	chr14	75897342	5'UTR;5'UTR;5'UTR;TSS1500	S_Shore
cg19688203	-0.0117226	0.736894	0.0217035	2.94526	0.738112	0.0181972	2.46537	0.000100398	0.0442771				chr14	102394778		Island
cg15980632	-0.0117171	0.759323	0.0158629	2.08908	0.771605	0.0150798	1.95434	0.000129116	0.0479576	CTIF;CTIF			chr18	46216053	Body;Body	OpenSea
cg02142485	-0.0117075	0.792577	0.0190057	2.39797	0.794701	0.0178165	2.24191	9.10028e-05	0.0429855	ZMYND11;ZMYND11;ZMYND11;ZMYND11;ZMYND11;ZMYND11;ZMYND11	ZMYND11;ZMYND11;AL589988.1;ZMYND11;ZMYND11;ZMYND11;ZMYND11;ZMYND11;ZMYND11;ZMYND11;ZMYND11	ZMYND11;ZMYND11;AL589988.1;ZMYND11;ZMYND11;ZMYND11;ZMYND11;ZMYND11;ZMYND11;ZMYND11;ZMYND11;ZMYND11	chr10	225115	TSS1500;TSS1500;5'UTR;5'UTR;5'UTR;5'UTR;5'UTR	OpenSea
cg18842598	-0.011696	0.864109	0.0138307	1.60057	0.873167	0.0110156	1.26157	4.42517e-06	0.0153432	RBM19;RBM19;RBM19			chr12	114273539	Body;Body;Body	OpenSea
cg22295169	-0.0116685	0.750118	0.0156745	2.0896	0.759562	0.0125075	1.64667	9.45842e-05	0.0433496	FADS2;FADS2;FADS2		FADS2;FADS2;FADS2;FADS2;FADS2	chr11	61615526	Body;Body;Body	OpenSea
cg00994907	-0.011646	0.820363	0.0131643	1.60469	0.83074	0.0126199	1.51911	8.03235e-06	0.0188084	RBM19;RBM19;RBM19			chr12	114273586	Body;Body;Body	OpenSea
cg00903154	-0.0116415	0.78015	0.0153612	1.969	0.788207	0.0149347	1.89477	0.000128969	0.0479521	ZNF174;ZNF174	LA16c-306E5.2	LA16c-306E5.2	chr16	3453729	Body;Body	S_Shelf
cg25159148	-0.0116162	0.0980783	0.0123967	12.6396	0.107302	0.0134684	12.5518	1.83832e-05	0.0240905	KLF10	KLF10	KLF10	chr8	103668200	TSS200	Island
cg04829508	-0.0116117	0.87169	0.0120653	1.38413	0.881729	0.0116543	1.32175	2.46881e-05	0.0269264	PDE4D	PDE4D	PDE4D;PDE4D;PDE4D;PDE4D;PDE4D;PDE4D	chr5	59675957	5'UTR	OpenSea
cg12577372	-0.0116027	0.797075	0.0205376	2.57663	0.803191	0.0171584	2.13628	9.11666e-05	0.0430185	RUSC1;C1orf104;RUSC1	RUSC1-AS1;RUSC1-AS1;RUSC1-AS1;RUSC1-AS1	RUSC1-AS1;RUSC1-AS1;RUSC1;RUSC1;RUSC1-AS1;RUSC1-AS1;RUSC1	chr1	155292208	Body;5'UTR;Body	N_Shore
cg17138355	-0.0115825	0.888315	0.0144568	1.62745	0.899055	0.0139026	1.54636	6.80603e-05	0.0386826	NEIL3	NEIL3	NEIL3;NEIL3	chr4	178230178	TSS1500	N_Shore
cg14414541	-0.0115765	0.878179	0.0160431	1.82686	0.888509	0.0145942	1.64255	0.000133705	0.0481732	RELB			chr19	45531951	Body	OpenSea
cg03723757	-0.0115366	0.879509	0.0175445	1.9948	0.889136	0.0143594	1.61498	0.000135304	0.0481732	ZFYVE9;ZFYVE9	ZFYVE9	ZFYVE9	chr1	52760227	Body;Body	OpenSea
cg05100315	-0.0114863	0.690824	0.0148513	2.1498	0.696957	0.0151409	2.17243	9.15853e-05	0.0431081	ATP2A1;ATP2A1			chr16	28912169	Body;Body	Island
cg27565185	-0.0114308	0.837092	0.0144887	1.73084	0.845306	0.0148447	1.75613	0.000144776	0.0491118	CP;CP		CP;CP;CP;CP;CP	chr3	148917762	Body;Body	OpenSea
cg20434586	-0.0114142	0.141121	0.0120545	8.54196	0.150651	0.011705	7.76962	1.27334e-05	0.0205677	TTBK1			chr6	43237511	Body	Island
cg01072106	-0.0114056	0.758825	0.0190987	2.51688	0.759204	0.0190047	2.50324	8.76112e-05	0.0424212	NACC2	NACC2	NACC2	chr9	138952311	5'UTR	OpenSea
cg18055765	-0.0113826	0.729374	0.0121582	1.66694	0.737096	0.0139837	1.89713	6.8992e-05	0.0388714	SPATA25	SPATA25	SPATA25	chr20	44516452	TSS1500	N_Shelf
cg19046661	-0.011379	0.80036	0.0151139	1.88839	0.807944	0.0142461	1.76325	4.75695e-05	0.0338705	NCOR2;NCOR2;NCOR2	NCOR2	NCOR2	chr12	124926203	Body;Body;Body	N_Shelf
cg10210094	-0.0113689	0.795429	0.0140042	1.76059	0.80616	0.0131178	1.6272	7.4024e-05	0.0397779	TNNI1	TNNI1;TNNI1	TNNI1;TNNI1	chr1	201374614	3'UTR	OpenSea
cg26300517	-0.0113608	0.819363	0.0123469	1.50689	0.825781	0.012758	1.54497	8.29458e-06	0.0188531				chr4	38732661		OpenSea
cg02832224	-0.0113554	0.220838	0.013443	6.08729	0.228586	0.0128531	5.62288	1.99248e-05	0.0248882	SSBP3;SSBP3;SSBP3	SSBP3	SSBP3;SSBP3;SSBP3	chr1	54825291	Body;Body;Body	S_Shelf
cg17912203	-0.0113268	0.888242	0.0126653	1.42588	0.898075	0.010561	1.17596	4.16596e-06	0.014873	LOC401312	AC002480.5;AC002480.2	AC002480.5;AC002480.2	chr7	22701589	Body	N_Shelf
cg13360325	-0.0113176	0.776711	0.015649	2.01478	0.781047	0.0138554	1.77396	5.27668e-05	0.0351957	KIRREL;KIRREL	KIRREL	KIRREL	chr1	158054982	Body;Body	OpenSea
cg16855817	-0.0112456	0.865405	0.0142354	1.64495	0.876377	0.0120976	1.38041	5.86296e-05	0.0366202	PEX3			chr6	143774683	Body	S_Shelf
cg08333224	-0.0112291	0.133839	0.0177954	13.2961	0.1473	0.0168234	11.4212	0.000146446	0.0493193				chr4	611926		OpenSea
cg16899419	-0.011211	0.632891	0.0193178	3.05232	0.636118	0.0175266	2.75524	5.41617e-05	0.0354416	MTMR3;MTMR3;MTMR3	MTMR3;MTMR3;MTMR3;MTMR3;MTMR3	MTMR3;MTMR3;MTMR3;MTMR3;MTMR3;MTMR3;MTMR3	chr22	30342424	5'UTR;5'UTR;5'UTR	OpenSea
cg08755009	-0.0111982	0.769289	0.0125426	1.63041	0.77935	0.0113489	1.4562	2.48792e-06	0.0126421	SNX29			chr16	12548896	Body	OpenSea
cg09403153	-0.0111711	0.85351	0.0149825	1.7554	0.85924	0.0127158	1.47989	6.98954e-05	0.0390108	OSBPL2;OSBPL2;OSBPL2	OSBPL2;OSBPL2	OSBPL2;OSBPL2	chr20	60844373	Body;Body;5'UTR	OpenSea
cg04874865	-0.0111705	0.84047	0.0114041	1.35688	0.851306	0.0105826	1.2431	2.88284e-06	0.0132925	CYP11A1;CYP11A1	CYP11A1;CYP11A1	CYP11A1;CYP11A1	chr15	74636306	Body;Body	OpenSea
cg02412116	-0.0111453	0.752506	0.0196312	2.60877	0.759251	0.0175052	2.30559	7.33939e-05	0.0397779	BTBD9;BTBD9;BTBD9;BTBD9			chr6	38485182	Body;Body;Body;Body	OpenSea
cg01791906	-0.0111313	0.825064	0.0128348	1.55561	0.836974	0.0105461	1.26002	1.03762e-05	0.0200521	RNF220			chr1	45093307	Body	N_Shelf
cg04546097	-0.0111199	0.799044	0.0151623	1.89755	0.810823	0.0126792	1.56374	8.10424e-05	0.0412666	HGD;HGD	HGD;HGD;HGD;HGD	HGD;HGD;HGD;HGD;HGD;HGD;HGD;HGD;HGD	chr3	120401058	1stExon;5'UTR	OpenSea
cg01375417	-0.0110976	0.872959	0.0125159	1.43373	0.883343	0.0128459	1.45424	5.66682e-05	0.0361171	PARP1	PARP1	PARP1;PARP1;PARP1;PARP1;PARP1	chr1	226549728	Body	OpenSea
cg17449333	-0.011097	0.80033	0.0148534	1.8559	0.810318	0.0132966	1.64091	0.000131004	0.0481732				chr3	46669290		OpenSea
cg24807696	-0.0110832	0.108316	0.0142101	13.1191	0.119063	0.0135811	11.4066	5.01914e-05	0.0346737	PRNP;PRNP;PRNP;PRNP;PRNP;PRNP	PRNP;PRNP;PRNP	PRNP;PRNP;PRNP;PRNP	chr20	4666766	TSS1500;TSS200;TSS200;TSS200;TSS200;TSS200	N_Shore
cg07163668	-0.0110646	0.776725	0.0168772	2.17287	0.782545	0.0135541	1.73205	4.38382e-05	0.0327246				chr5	150541167		S_Shelf
cg04406041	-0.0110302	0.853294	0.0117078	1.37208	0.864008	0.011017	1.27511	9.77673e-06	0.0197556	CLDN18;CLDN18			chr3	137742592	Body;Body	OpenSea
cg18577232	-0.011029	0.820075	0.014346	1.74935	0.829235	0.0125329	1.51138	0.000111857	0.0462388	LINC00486	LINC00486;LINC00486	LINC00486;LINC00486	chr2	33064929	Body	OpenSea
cg20553394	-0.0110213	0.0688887	0.0131001	19.0163	0.0800251	0.0157836	19.7233	4.77324e-05	0.0338985	TM7SF2	TM7SF2;TM7SF2;TM7SF2;AP003068.9;TM7SF2;TM7SF2	TM7SF2;TM7SF2;TM7SF2;TM7SF2;TM7SF2;TM7SF2;TM7SF2;TM7SF2;TM7SF2;TM7SF2;TM7SF2;TM7SF2;TM7SF2;TM7SF2;AP003068.9;TM7SF2;TM7SF2;TM7SF2;TM7SF2;TM7SF2;TM7SF2;TM7SF2;TM7SF2	chr11	64879336	TSS200	Island
cg05108411	-0.0109526	0.822134	0.014349	1.74533	0.830052	0.0145762	1.75606	0.000142572	0.0488922		RNU7-5P;RP11-519G16.3;RP11-519G16.3	RNU7-5P;RP11-519G16.3;RP11-519G16.3	chr15	45740221		OpenSea
cg09047457	-0.0109271	0.880206	0.0132338	1.50349	0.888305	0.0146224	1.6461	8.7109e-05	0.0423661				chr5	109592712		OpenSea
cg03224163	-0.010835	0.783872	0.0141231	1.80171	0.791315	0.0121834	1.53963	0.000115434	0.0466379	HIPK2;HIPK2			chr7	139420300	Body;Body	S_Shelf
cg05227101	-0.0108289	0.606428	0.0237492	3.91625	0.608061	0.0212248	3.49057	9.01457e-05	0.0428913	TNIP1;TNIP1;TNIP1	TNIP1;TNIP1	TNIP1;TNIP1;TNIP1;TNIP1	chr5	150466809	TSS200;TSS200;5'UTR	OpenSea
cg11021280	-0.0108138	0.854014	0.0109717	1.28472	0.862726	0.0134287	1.55655	6.22573e-05	0.0372902	LINC00638	RP11-477I4.3	RP11-477I4.3	chr14	105286814	TSS1500	S_Shelf
cg23290739	-0.0107838	0.837121	0.012639	1.50981	0.8486	0.0125434	1.47812	7.78107e-05	0.0406766				chr14	102223459		N_Shelf
cg05021267	-0.0107806	0.811188	0.0173008	2.13277	0.815104	0.0177014	2.17167	0.00012434	0.0473836	POFUT1	POFUT1	POFUT1	chr20	30819868	Body	OpenSea
cg10955960	-0.0107798	0.891709	0.0144473	1.62018	0.898793	0.0110733	1.23202	4.07858e-05	0.0315195	DSE;DSE			chr6	116748028	Body;Body	OpenSea
cg03336458	-0.0107307	0.877345	0.0135634	1.54596	0.883366	0.0137334	1.55467	0.000137093	0.0483508	TBC1D2B;TBC1D2B			chr15	78324479	Body;Body	OpenSea
cg10090861	-0.0107027	0.876144	0.0117769	1.34418	0.885736	0.0130944	1.47836	0.00011121	0.0461499	TXNDC11		TXNDC11	chr16	11829489	Body	OpenSea
cg22531521	-0.0106977	0.802545	0.0136147	1.69644	0.81286	0.0119783	1.4736	3.13941e-05	0.0287821	POMGNT2	RP11-136C24.2;C3orf39;C3orf39	RP11-136C24.2;C3orf39;C3orf39	chr3	43128049	5'UTR	OpenSea
cg04936554	-0.0106829	0.764532	0.0122704	1.60496	0.772775	0.0135473	1.75307	0.000151789	0.0499922	TNS3	TNS3;TNS3;TNS3	TNS3;TNS3;TNS3;TNS3	chr7	47622718	TSS1500	S_Shore
cg04632887	-0.0106759	0.897073	0.0152165	1.69624	0.906312	0.0127373	1.40539	9.57308e-05	0.0435101	AVP	AVP	AVP	chr20	3065559	TSS200	S_Shore
cg05382446	-0.0106653	0.772721	0.012497	1.61727	0.780091	0.0119063	1.52628	2.72764e-05	0.0275136	ALDH5A1;ALDH5A1		ALDH5A1;ALDH5A1	chr6	24523085	Body;Body	OpenSea
cg21135616	-0.010616	0.826936	0.00971237	1.1745	0.83666	0.00841874	1.00623	1.41086e-07	0.00393422	HDAC4	HDAC4;HDAC4	HDAC4;HDAC4;HDAC4;HDAC4	chr2	240294246	5'UTR	OpenSea
cg04051365	-0.0106088	0.859979	0.013165	1.53086	0.868685	0.0123114	1.41725	1.70034e-05	0.0233956				chr3	193586394		N_Shore
cg25750363	-0.0106009	0.904855	0.0119069	1.31589	0.912966	0.00973998	1.06685	1.79113e-06	0.0113036	FBRSL1		FBRSL1	chr12	133156565	Body	N_Shelf
cg04426842	-0.0105655	0.810334	0.0125359	1.54701	0.819166	0.0125468	1.53165	5.61458e-05	0.0359374	SH3PXD2A			chr10	105362550	Body	Island
cg23296116	-0.0105246	0.830045	0.0109397	1.31797	0.839953	0.0116929	1.39209	2.25771e-05	0.0262276		CTD-2561B21.5	CTD-2561B21.5	chr17	78940463		S_Shore
cg16774511	-0.0105245	0.890197	0.0140581	1.57922	0.90043	0.0118992	1.3215	8.85918e-05	0.0425575	MIR548H4	LINC00277;LINC00277;LINC00277	LINC00277;LINC00277;LINC00277;LINC00277	chr15	69370448	Body	S_Shelf
cg08795786	-0.0105	0.0948186	0.0172004	18.1403	0.104832	0.0148039	14.1215	0.000125459	0.0474597	C8orf31	C8orf31;C8orf31	C8orf31;C8orf31;C8orf31;C8orf31	chr8	144120335	TSS1500	OpenSea
cg14985030	-0.010478	0.752516	0.0127847	1.69892	0.761503	0.0142548	1.87193	0.000119249	0.0469523	TSC2;TSC2;TSC2		TSC2;TSC2;TSC2	chr16	2113561	Body;Body;Body	S_Shore
cg14611223	-0.010458	0.826023	0.0125272	1.51657	0.835216	0.0129522	1.55075	8.18289e-05	0.0412666				chr9	132490611		OpenSea
cg06535102	-0.0104263	0.832317	0.018036	2.16696	0.832942	0.0197428	2.37025	4.83417e-05	0.0339376				chr1	95101861		OpenSea
cg04754236	-0.0104249	0.756376	0.0131482	1.73832	0.764148	0.0131899	1.7261	0.00011605	0.0466867	TKFC		DDB1;DAK;DAK;DAK;DAK;DAK	chr11	61109711	Body	S_Shelf
cg24184684	-0.0104225	0.85561	0.0122146	1.42759	0.863681	0.011817	1.36821	6.27601e-05	0.03732	EFCAB5;EFCAB5;EFCAB5	EFCAB5;EFCAB5;EFCAB5;EFCAB5	EFCAB5;EFCAB5;EFCAB5;EFCAB5;EFCAB5;EFCAB5;EFCAB5	chr17	28267386	TSS1500;TSS1500;5'UTR	OpenSea
cg04692698	-0.0103754	0.825855	0.0103323	1.2511	0.835236	0.0123451	1.47804	7.41324e-05	0.0397779	IDNK;IDNK;IDNK;IDNK	C9orf103	C9orf103;C9orf103	chr9	86258128	Body;Body;Body;Body	OpenSea
cg09814743	-0.0103565	0.897043	0.0116202	1.29539	0.906473	0.0115402	1.27309	3.64512e-05	0.0305072		snoU13	snoU13;SNX24;SNX24	chr5	122345598		OpenSea
cg06545200	-0.0103559	0.854645	0.0142705	1.66976	0.860335	0.0135309	1.57275	4.97245e-05	0.034455				chr2	11009092		OpenSea
cg27268839	-0.0103527	0.770178	0.0205732	2.67123	0.767301	0.0211227	2.75285	0.000120146	0.0469523	PCSK7		PCSK7;PCSK7;PCSK7;PCSK7	chr11	117090997	Body	OpenSea
cg16152954	-0.0103033	0.897967	0.0114928	1.27987	0.90707	0.0119593	1.31846	7.36019e-05	0.0397779	CHD8;CHD8	CHD8;CHD8;CHD8;CHD8	CHD8;CHD8;CHD8;CHD8;CHD8;CHD8;CHD8	chr14	21901071	TSS1500;5'UTR	OpenSea
cg06230805	-0.0102982	0.847974	0.0143969	1.6978	0.856718	0.0108276	1.26384	6.76069e-05	0.0385984	AGPAT3;AGPAT3	AGPAT3;AGPAT3	AGPAT3;AGPAT3;AGPAT3;AGPAT3;AGPAT3	chr21	45391366	Body;Body	N_Shelf
cg19412769	-0.0102782	0.839516	0.0111566	1.32894	0.850037	0.0082214	0.967181	2.83299e-07	0.00473186	ADGRL2	LPHN2;LPHN2;LPHN2	LPHN2;LPHN2;LPHN2;LPHN2	chr1	82172218	5'UTR	OpenSea
cg05481243	-0.0102781	0.865947	0.0115015	1.3282	0.875204	0.0135164	1.54437	8.40035e-05	0.0416652	BID;BID	BID;BID;BID;BID;BID	BID;BID;BID;BID;BID;BID	chr22	18258640	TSS1500;TSS1500	S_Shore
cg18647570	-0.0102684	0.816757	0.0131329	1.60793	0.826817	0.0116333	1.407	0.000131622	0.0481732	DHX8			chr17	41594616	Body	OpenSea
cg10351808	-0.0102567	0.121979	0.0194532	15.948	0.137634	0.0159106	11.5601	0.000139719	0.0485884	FXYD1;FXYD1	FXYD1;LGI4	FXYD1;LGI4	chr19	35632493	Body;Body	Island
cg18734877	-0.0102538	0.813211	0.0125597	1.54446	0.822936	0.0116637	1.41733	0.000151978	0.0499922	PTK2B;PTK2B;PTK2B;PTK2B			chr8	27297419	Body;Body;Body;Body	OpenSea
cg19850275	-0.010252	0.890649	0.0134747	1.5129	0.898438	0.0124223	1.38266	0.000124916	0.0473836				chr10	75654257		OpenSea
cg24579212	-0.0101995	0.0790642	0.0105849	13.3877	0.0870988	0.012884	14.7924	7.05187e-05	0.0390505	TUBE1;C6orf225;C6orf225	TUBE1;C6orf225;TUBE1;C6orf225	TUBE1;C6orf225;TUBE1;C6orf225	chr6	112408909	TSS200;1stExon;5'UTR	Island
cg09117643	-0.0101414	0.794217	0.0104607	1.31711	0.802589	0.0118766	1.47978	5.10287e-05	0.0348098	WBSCR28	WBSCR28	WBSCR28;WBSCR28	chr7	73275265	TSS1500	OpenSea
cg24235997	-0.0101082	0.890994	0.0120749	1.35521	0.900439	0.0102295	1.13606	2.47145e-05	0.0269264	ATXN7L1;ATXN7L1	ATXN7L1;ATXN7L1	ATXN7L1;ATXN7L1;ATXN7L1	chr7	105264584	Body;Body	OpenSea
cg09058955	-0.0101061	0.826876	0.0102476	1.23931	0.836689	0.0115297	1.37802	1.27487e-05	0.0205677	SP110;SP110;SP110	SP110;AC009950.1	SP110;SP110;AC009950.1	chr2	231086230	TSS1500;TSS1500;TSS1500	OpenSea
cg17776832	-0.0101015	0.831014	0.0130673	1.57245	0.839084	0.00953514	1.13638	1.59704e-05	0.0228544	MIR6729;MIIP	MIIP	MIIP;MIIP;MIIP;MIIP;MIIP	chr1	12088729	TSS1500;Body	OpenSea
cg15236532	-0.0101015	0.875798	0.0103267	1.17912	0.884025	0.0105176	1.18974	1.49152e-05	0.0221522	LOC101929217;LOC101929268	RP11-770E5.3;RP11-567J20.1;RP11-770E5.1;AC026904.1	RP11-770E5.3;RP11-567J20.1;RP11-770E5.1;AC026904.1	chr8	49532203	TSS1500;Body	OpenSea
cg24300993	-0.0100759	0.773943	0.0115504	1.49241	0.7822	0.0129004	1.64924	7.19099e-05	0.0392935	TRAPPC9;TRAPPC9		TRAPPC9	chr8	141309247	Body;Body	OpenSea
cg13485126	-0.0100571	0.885178	0.0112434	1.27019	0.893926	0.0123267	1.37894	0.000145041	0.0491118				chr2	43173341		OpenSea
cg06550456	-0.0100246	0.794453	0.0110881	1.39569	0.802055	0.0110821	1.38171	3.14187e-05	0.0287821	PKP1;PKP1			chr1	201272209	Body;Body	OpenSea
cg08451122	-0.00996105	0.854662	0.0130969	1.5324	0.863552	0.0126451	1.46431	0.0001161	0.0466867	KIAA0922;KIAA0922			chr4	154480990	Body;Body	OpenSea
cg15287095	-0.00992914	0.806648	0.010487	1.30007	0.81458	0.0108206	1.32837	3.60064e-05	0.0303905		AC012506.3	AC012506.3	chr2	23584501		OpenSea
cg02871545	-0.00990912	0.819348	0.0128932	1.57359	0.828414	0.011043	1.33303	0.000133036	0.0481732	DIS3L2;DIS3L2;DIS3L2;DIS3L2		DIS3L2;DIS3L2	chr2	233105048	Body;Body;Body;Body	OpenSea
cg17256108	-0.00985546	0.847547	0.0127939	1.50952	0.857111	0.0119124	1.38984	5.09859e-05	0.0348098	INPP5A	INPP5A	INPP5A;INPP5A	chr10	134553540	Body	N_Shore
cg23894003	-0.00980681	0.787275	0.0124649	1.5833	0.795927	0.0118733	1.49176	0.000127956	0.0477892	FBRS	FBRS;FBRS	FBRS;FBRS;FBRS	chr16	30676444	Body	OpenSea
cg06278838	-0.00979969	0.0962514	0.00884898	9.19361	0.105326	0.0106739	10.1341	8.37688e-06	0.0188531	ITPR1;ITPR1;ITPR1		ITPR1	chr3	4753170	Body;Body;Body	OpenSea
cg08722660	-0.00979342	0.771548	0.0128893	1.67057	0.781321	0.0111814	1.43109	0.000111723	0.0462143				chr1	201099406		OpenSea
cg09364747	-0.00970988	0.864154	0.0131263	1.51898	0.872186	0.0112455	1.28935	7.39246e-05	0.0397779	PRDM15;PRDM15;PRDM15;PRDM15;PRDM15;PRDM15		TMPRSS3	chr21	43279013	Body;Body;Body;Body;Body;Body	OpenSea
cg04290835	-0.00970607	0.837129	0.0106501	1.27222	0.844664	0.0117854	1.39528	8.83075e-05	0.0425017	DHX33		C1QBP;DHX33;DHX33	chr17	5350284	Body	S_Shelf
cg05964510	-0.00968352	0.812051	0.0117653	1.44884	0.819615	0.0110944	1.35361	3.49394e-05	0.0300865		TIAM2	TIAM2;TIAM2	chr6	155281917		OpenSea
cg12701905	-0.00968293	0.896783	0.0134791	1.50305	0.903949	0.0117961	1.30495	9.68911e-05	0.0437836	MYO5B			chr18	47405595	Body	OpenSea
cg16205718	-0.00964547	0.819335	0.0134027	1.6358	0.827451	0.0107795	1.30273	0.000101114	0.0444024	C1orf127			chr1	11017759	Body	OpenSea
cg12828399	-0.00960675	0.102069	0.0125632	12.3085	0.10946	0.0105897	9.67454	4.30419e-05	0.0324428				chr6	18502061		OpenSea
cg13011184	-0.00955608	0.886668	0.00897384	1.01209	0.892518	0.0148727	1.66638	2.49089e-05	0.0269264	SLC39A11;SLC39A11			chr17	71026936	Body;Body	OpenSea
cg09403608	-0.00954976	0.86893	0.011145	1.28261	0.877313	0.0118703	1.35303	6.09999e-05	0.0371312	PLCB2;PLCB2;PLCB2	PLCB2-AS1	PLCB2-AS1;PLCB2	chr15	40591528	Body;Body;Body	OpenSea
cg17558303	-0.00951154	0.875827	0.0123223	1.40693	0.88212	0.0108743	1.23275	7.77429e-05	0.0406766				chr2	182678354		OpenSea
cg17466748	-0.00951066	0.869391	0.0107278	1.23394	0.878806	0.0116671	1.32761	0.000105168	0.0452869	FOXK1		FOXK1;FOXK1	chr7	4797989	Body	N_Shore
cg13941508	-0.00948314	0.85386	0.0132548	1.55234	0.861897	0.0113769	1.31998	0.000133051	0.0481732				chr2	101434082		N_Shore
cg08184808	-0.00946025	0.0688279	0.012287	17.8518	0.0753436	0.0112657	14.9524	1.68086e-05	0.0233688	KIAA1324L	KIAA1324L;KIAA1324L	KIAA1324L;KIAA1324L;KIAA1324L	chr7	86689212	TSS200	Island
cg03629429	-0.00944988	0.888816	0.0110268	1.24062	0.897483	0.010935	1.21841	2.4067e-05	0.0268935	SDHA;SDHA		SDHA;SDHA;SDHA;SDHA;SDHA;SDHA;SDHA	chr5	230956	Body;Body	OpenSea
cg16518614	-0.00938122	0.0699747	0.0107371	15.3442	0.0778836	0.0104813	13.4577	3.63562e-05	0.030483				chr7	45299688		OpenSea
cg03727169	-0.00937778	0.752505	0.0109963	1.46129	0.760061	0.0103593	1.36296	9.27663e-05	0.0431959				chr10	31418969		N_Shelf
cg13790727	-0.00936675	0.900773	0.0130357	1.44717	0.911133	0.0128823	1.41387	9.05448e-05	0.042957	BLCAP;BLCAP;BLCAP;BLCAP;NNAT;NNAT;BLCAP	BLCAP;BLCAP;BLCAP;BLCAP;NNAT;NNAT;BLCAP;BLCAP	BLCAP;BLCAP;BLCAP;BLCAP;BLCAP;BLCAP;BLCAP;NNAT;NNAT;BLCAP;BLCAP	chr20	36148738	5'UTR;5'UTR;5'UTR;5'UTR;TSS1500;TSS1500;5'UTR	Island
cg09224765	-0.00936316	0.832301	0.0108336	1.30165	0.840739	0.0115761	1.3769	5.29879e-05	0.0352149	PRRC2B	PRRC2B;PRRC2B	PRRC2B;PRRC2B	chr9	134346313	Body	OpenSea
cg17210775	-0.00931067	0.887147	0.0101482	1.14392	0.89428	0.01281	1.43243	0.00011257	0.0462558	PLCL2;PLCL2			chr3	17111628	Body;Body	OpenSea
cg18153977	-0.0092342	0.046898	0.0100716	21.4755	0.056419	0.014624	25.9204	0.000131838	0.0481732		EPPK1	EPPK1	chr8	144952929		Island
cg09708840	-0.00920029	0.870051	0.0110475	1.26976	0.877133	0.0108985	1.24252	3.43131e-05	0.0298032	FSTL4	CTB-49A3.4	CTB-49A3.4	chr5	132597809	Body	OpenSea
cg10522990	-0.00915534	0.845049	0.00991903	1.17378	0.8516	0.0114607	1.34578	0.000134758	0.0481732	SYBU;SYBU;SYBU;SYBU;SYBU;SYBU;SYBU;SYBU;SYBU;SYBU;SYBU;SYBU;SYBU;SYBU;SYBU		SYBU;SYBU;SYBU;SYBU;SYBU	chr8	110598344	Body;Body;Body;Body;Body;Body;Body;Body;Body;Body;Body;Body;Body;Body;Body	OpenSea
cg01166697	-0.009147	0.863168	0.0104938	1.21573	0.87073	0.0101245	1.16276	6.28024e-05	0.03732	MED4;MED4	MED4;MED4;MED4	MED4;MED4;MED4;MED4	chr13	48670658	TSS1500;TSS1500	S_Shore
cg21903994	-0.0091251	0.0809489	0.00869442	10.7406	0.0886583	0.00825067	9.30614	4.86515e-07	0.00605684	ALOX12B			chr17	7977111	Body	OpenSea
cg06526736	-0.00909563	0.840739	0.0115346	1.37196	0.848461	0.0110907	1.30715	8.02873e-05	0.041163	TACC2;TACC2;TACC2;TACC2;TACC2	TACC2;TACC2;TACC2	TACC2;TACC2;TACC2;TACC2	chr10	123911938	5'UTR;Body;Body;Body;Body	OpenSea
cg21412255	-0.00908079	0.0881424	0.0120766	13.7012	0.0978196	0.013466	13.7662	0.000123725	0.047254	VRK1	VRK1	VRK1;VRK1	chr14	97273366	5'UTR	OpenSea
cg05375254	-0.00906899	0.720311	0.0100446	1.39448	0.728022	0.0106898	1.46833	0.000108602	0.0458349	ASB1	ASB1	ASB1;ASB1;ASB1;ASB1	chr2	239343083	Body	N_Shore
cg23031387	-0.00900394	0.873109	0.0108095	1.23805	0.881231	0.0112552	1.27721	7.51202e-05	0.0400802	SPTBN4	SPTBN4;SPTBN4	SPTBN4;SPTBN4	chr19	40974581	5'UTR	S_Shore
cg19387403	-0.00897212	0.896255	0.0122101	1.36235	0.904216	0.0100369	1.11001	8.65283e-05	0.042298	ANGPTL2;RALGPS1;RALGPS1;RALGPS1;RALGPS1	ANGPTL2	ANGPTL2	chr9	129860589	Body;Body;Body;Body;Body	OpenSea
cg12485042	-0.00895395	0.810377	0.0116439	1.43685	0.817396	0.00983096	1.20272	6.3889e-05	0.0376958				chr8	125187836		OpenSea
cg11164088	-0.00894751	0.118509	0.00985726	8.31771	0.124721	0.0109579	8.7859	0.000139478	0.0485884	SHANK1			chr19	51198528	Body	S_Shore
cg06924895	-0.00890886	0.0670429	0.0090699	13.5285	0.0746359	0.00975426	13.0691	7.89619e-06	0.0186535				chr1	193506757		OpenSea
cg07588047	-0.00887921	0.880054	0.0120574	1.37008	0.885803	0.0109173	1.23248	0.000142348	0.0488868	NEDD4L;NEDD4L;NEDD4L;NEDD4L	NEDD4L;NEDD4L	NEDD4L;NEDD4L	chr18	55792422	Body;Body;Body;5'UTR	OpenSea
cg15106280	-0.00883474	0.831339	0.0117082	1.40835	0.837787	0.0105134	1.25491	0.000120219	0.0469523	SND1		SND1;SND1	chr7	127389628	Body	OpenSea
cg19419789	-0.00874776	0.101088	0.00824262	8.15389	0.108438	0.0104123	9.60208	2.04811e-05	0.0253289	MLST8;MLST8;MLST8;MLST8	MLST8;MLST8;MLST8;MLST8;AC009065.3;MLST8;MLST8;MLST8;MLST8	MLST8;MLST8;MLST8;MLST8;MLST8;MLST8;MLST8;MLST8;MLST8;MLST8;MLST8;AC009065.3;MLST8;MLST8;MLST8;MLST8;MLST8;MLST8;MLST8;MLST8;MLST8;MLST8;MLST8;MLST8;MLST8;MLST8;MLST8;MLST8;MLST8;MLST8;MLST8;MLST8;MLST8	chr16	2255584	5'UTR;5'UTR;5'UTR;TSS200	Island
cg20292224	-0.00871533	0.052212	0.00980831	18.7855	0.0607371	0.0092164	15.1742	8.38523e-06	0.0188531	RORB;RORB-AS1;MIR6130	RORB;RP11-171A24.3	RORB;RP11-171A24.3	chr9	77111601	TSS1500;Body;Body	N_Shore
cg23300129	-0.00866323	0.853907	0.008904	1.04274	0.860695	0.00954566	1.10906	6.41818e-05	0.0377984	MIR548H3;MMS22L			chr6	97663602	Body;Body	OpenSea
cg20615735	-0.00864705	0.876415	0.0117835	1.34451	0.884232	0.0101097	1.14333	5.04052e-05	0.0346737	NAV2-AS5;NAV2	NAV2-AS5;NAV2-AS5;NAV2-AS5	NAV2-AS5;NAV2-AS5;NAV2-AS5	chr11	19526981	Body;Body	OpenSea
cg01992712	-0.00863929	0.868889	0.0126805	1.4594	0.875074	0.00983558	1.12397	7.78718e-05	0.0406766	SLC9A1;SLC9A1	SLC9A1	SLC9A1	chr1	27441146	Body;Body	OpenSea
cg08191690	-0.00841353	0.859076	0.0126448	1.47191	0.865653	0.00969789	1.1203	0.00015184	0.0499922	GTF2IRD1;GTF2IRD1;GTF2IRD1	GTF2IRD1;GTF2IRD1;GTF2IRD1	GTF2IRD1;GTF2IRD1;GTF2IRD1	chr7	73879443	5'UTR;5'UTR;5'UTR	OpenSea
cg07810967	-0.00839773	0.851007	0.0105437	1.23897	0.857748	0.0100123	1.16728	1.75e-05	0.0235956	IL13	IL13;IL13;AC004041.2	IL13;IL13;IL13;IL13;IL13;IL13;AC004041.2	chr5	131993925	1stExon	S_Shore
cg10334426	-0.00838314	0.889658	0.0102982	1.15755	0.897519	0.0102626	1.14344	0.000111286	0.0461558	RMDN1;RMDN1;RMDN1	CPNE3	FAM82B;FAM82B;CPNE3;FAM82B	chr8	87496623	Body;Body;Body	OpenSea
cg04906616	-0.00837746	0.841079	0.00932608	1.10882	0.849473	0.0102896	1.2113	0.000109388	0.0458349	POLR2F;POLR2F			chr22	38416994	Body;Body	OpenSea
cg01544751	-0.00836208	0.0646186	0.00862339	13.3451	0.0716397	0.0116897	16.3174	8.57868e-06	0.0188531	GUCY2D	GUCY2D;GUCY2D	GUCY2D;GUCY2D;GUCY2D	chr17	7919866	3'UTR	Island
cg02835343	-0.00828096	0.103121	0.0112857	10.9442	0.108473	0.0109736	10.1164	0.000123206	0.047254	DPYSL2	DPYSL2;DPYSL2;DPYSL2	DPYSL2;DPYSL2;DPYSL2	chr8	26436718	Body	Island
cg24537986	-0.00824717	0.0894404	0.013266	14.8322	0.09621	0.010618	11.0363	1.92026e-05	0.0245191	BTRC;BTRC		BTRC;BTRC;BTRC	chr10	103114734	Body;Body	S_Shore
cg12878213	-0.00823888	0.105617	0.00986042	9.33606	0.110878	0.0105921	9.55292	8.76858e-05	0.0424212	DSTN;DSTN	DSTN;BFSP1;DSTN;DSTN	DSTN;DSTN;BFSP1;DSTN;DSTN	chr20	17550481	TSS200;TSS200	Island
cg11711466	-0.00822871	0.883032	0.00962938	1.09049	0.888814	0.00921315	1.03657	4.88609e-05	0.0341737	MOK;MOK	MOK	MOK;MOK;MOK;MOK;MOK;MOK;MOK;MOK;MOK	chr14	102761397	Body;Body	OpenSea
cg03426615	-0.00811355	0.884423	0.00901529	1.01934	0.891919	0.00924212	1.03621	3.61038e-05	0.0304202	SLC4A2	RP11-148K1.12;RP11-148K1.12	RP11-148K1.12;SLC4A2;RP11-148K1.12	chr7	150773354	Body	OpenSea
cg07464025	-0.00810127	0.0663497	0.00799238	12.0458	0.073528	0.0101051	13.7433	4.12651e-06	0.014819	BEND7	BEND7	BEND7	chr10	13482639	Body	OpenSea
cg20156080	-0.00799892	0.86462	0.0106066	1.22673	0.870707	0.00837986	0.96242	0.000101846	0.0445666	IGHMBP2	IGHMBP2	IGHMBP2;IGHMBP2;IGHMBP2;IGHMBP2	chr11	68703600	Body	OpenSea
cg11435841	-0.00799641	0.0529957	0.00805519	15.1997	0.0607973	0.0126277	20.7701	0.000136452	0.0482828	RASGRP4;RASGRP4;RASGRP4;RASGRP4;RASGRP4;RASGRP4;RASGRP4			chr19	38908926	Body;Body;Body;Body;Body;Body;Body	Island
cg20381092	-0.00797814	0.0713707	0.00978189	13.7058	0.0770193	0.0107514	13.9594	0.000135233	0.0481732	SP6;SP6	SP6;SP6	SP6;SP6	chr17	45928564	5'UTR;TSS200	Island
cg12098183	-0.00796761	0.890766	0.0114562	1.28611	0.89789	0.00867209	0.96583	7.92645e-05	0.0408725	WNT4			chr1	22454064	Body	N_Shore
cg13074888	-0.00777637	0.111675	0.0106439	9.53114	0.118395	0.0106363	8.9837	0.000101281	0.0444238				chr20	52352966		OpenSea
cg27217110	-0.00764209	0.933578	0.0101797	1.0904	0.941115	0.00823674	0.875211	5.55897e-05	0.0358057				chr11	44985586		OpenSea
cg12861346	-0.00756521	0.0365178	0.00796818	21.82	0.0434368	0.00817569	18.822	2.64609e-05	0.027113	LOC102723385;LOC102723385;LOC102723385;COQ7;COQ7;LOC102723385	RP11-626G11.5;RP11-626G11.5;COQ7;COQ7;RP11-626G11.5;COQ7;COQ7	RP11-626G11.5;RP11-626G11.5;RP11-626G11.5;COQ7;COQ7;COQ7;RP11-626G11.5;COQ7;COQ7;COQ7;COQ7;COQ7;COQ7	chr16	19078824	Body;Body;Body;TSS1500;TSS200;TSS200	N_Shore
cg12450567	-0.0075625	0.0605365	0.0110866	18.3139	0.0676902	0.0101904	15.0544	8.7329e-05	0.0423661	NFIA	NFIA	NFIA;NFIA	chr1	61542620	TSS1500	Island
cg06277137	-0.0074466	0.0742111	0.00916049	12.3438	0.0789586	0.00969365	12.2769	9.88052e-05	0.0440467	PDE6D	PDE6D;PDE6D;PDE6D;COPS7B;COPS7B;COPS7B;COPS7B;COPS7B;COPS7B	PDE6D;PDE6D;PDE6D;PDE6D;COPS7B;COPS7B;COPS7B;COPS7B;COPS7B;COPS7B;PDE6D;COPS7B;COPS7B;COPS7B;COPS7B;COPS7B	chr2	232646431	TSS1500	Island
cg08115732	-0.00709514	0.90686	0.00876666	0.966706	0.912018	0.00811807	0.890122	6.10978e-05	0.0371312	TK1			chr17	76171794	Body	OpenSea
cg03011594	-0.00705309	0.941954	0.00784202	0.832527	0.948247	0.00710766	0.749558	1.43753e-05	0.0216489	GNAO1;GNAO1		GNAO1;GNAO1	chr16	56370697	Body;Body	OpenSea
cg23256393	-0.00697685	0.0809863	0.00905765	11.1842	0.0867194	0.00872315	10.0591	5.98304e-05	0.0369348	LRRC45;STRA13	LRRC45;STRA13	LRRC45;STRA13	chr17	79980804	TSS1500;TSS200	Island
cg02071579	-0.00694589	0.950501	0.00866646	0.911778	0.956483	0.00785533	0.821272	5.06639e-05	0.0347192	ZFPM1	ZFPM1	ZFPM1;ZFPM1;ZFPM1;ZFPM1	chr16	88550450	Body	N_Shelf
cg07333924	-0.00690229	0.0734249	0.00707763	9.63927	0.0785036	0.00907145	11.5555	0.000106027	0.045436	MATN2;MATN2	MATN2;MATN2;MATN2;MATN2;MATN2	MATN2;MATN2;MATN2;MATN2;MATN2;MATN2	chr8	98881254	TSS200;TSS200	N_Shore
cg23027345	-0.00687931	0.055585	0.00685271	12.3283	0.0601234	0.00928268	15.4394	6.42146e-05	0.0377984	PGGT1B	PGGT1B;PGGT1B	PGGT1B;PGGT1B;PGGT1B	chr5	114598653	TSS200	Island
cg06134671	-0.00685468	0.0486621	0.00775221	15.9307	0.053819	0.00932537	17.3273	9.08508e-05	0.0429768	ARL6IP5		ARL6IP5	chr3	69135301	Body	S_Shore
cg16624259	-0.00672907	0.0601849	0.00658681	10.9443	0.0660187	0.00775562	11.7476	3.23731e-05	0.0289947				chr19	1503341		Island
cg13896879	-0.00671692	0.0677677	0.00660476	9.74618	0.0719539	0.00624437	8.6783	1.3935e-06	0.0108399	ARNT;ARNT;ARNT	ARNT;U6	ARNT;ARNT;U6	chr1	150785718	Body;Body;Body	OpenSea
cg26862469	-0.00668163	0.0482049	0.00606201	12.5755	0.053844	0.00689801	12.8111	1.28003e-05	0.0206064		TRAV5	TRAV5	chr14	22217315		OpenSea
ch.19.1349607R	-0.00666071	0.0637537	0.00849707	13.328	0.0692198	0.00812119	11.7325	6.57133e-05	0.0381692	HNRNPUL1;HNRNPUL1			chr19	41801090	Body;Body	OpenSea
cg05211640	-0.00665925	0.0643329	0.00767592	11.9316	0.0691899	0.00722886	10.4479	1.09245e-05	0.020211	EIF4ENIF1;EIF4ENIF1;EIF4ENIF1;EIF4ENIF1;EIF4ENIF1	EIF4ENIF1;EIF4ENIF1;EIF4ENIF1;EIF4ENIF1;EIF4ENIF1;EIF4ENIF1;EIF4ENIF1	EIF4ENIF1;EIF4ENIF1;EIF4ENIF1;EIF4ENIF1;EIF4ENIF1;EIF4ENIF1;EIF4ENIF1;EIF4ENIF1;EIF4ENIF1;EIF4ENIF1;SFI1	chr22	31885739	5'UTR;1stExon;5'UTR;TSS200;1stExon	Island
cg05276338	-0.00656863	0.898018	0.00891923	0.993212	0.903315	0.0072369	0.801149	0.000141847	0.0488046	NR1H2			chr19	50885473	Body	Island
cg10301879	-0.00655308	0.88221	0.00789009	0.894354	0.886645	0.00796338	0.898147	7.35495e-05	0.0397779	C6orf105;C6orf105			chr6	11771680	Body;Body	OpenSea
cg25010929	-0.00637332	0.930781	0.00864856	0.929173	0.935961	0.00650019	0.694494	3.67359e-05	0.0306089	GRID1			chr10	87898742	Body	OpenSea
cg23149191	-0.00634688	0.0596677	0.00908151	15.2202	0.0647556	0.0075886	11.7188	0.000125493	0.0474597				chr11	46265276		Island
cg13858054	-0.00632748	0.0543918	0.00608528	11.1879	0.0595585	0.00813656	13.6614	0.000103731	0.0449702	HNRNPK;RMI1;HNRNPK;HNRNPK	HNRNPK;HNRNPK;HNRNPK;RMI1;HNRNPK;HNRNPK;HNRNPK	HNRNPK;HNRNPK;HNRNPK;HNRNPK;RMI1;RMI1;HNRNPK;HNRNPK;HNRNPK;HNRNPK;HNRNPK	chr9	86595264	5'UTR;TSS1500;5'UTR;TSS200	Island
cg16118003	-0.00630374	0.0648159	0.00847283	13.0721	0.069827	0.00769556	11.0209	0.000112703	0.0462558	SAPS2	PPP6R2;PPP6R2;PPP6R2	PPP6R2;PPP6R2;PPP6R2	chr22	50782122	5'UTR	S_Shore
cg01110552	-0.00621225	0.0420376	0.0049916	11.8741	0.0469252	0.005315	11.3265	5.17646e-08	0.00304226	MGEA5;MGEA5	RP11-190J1.10;MGEA5;MGEA5;MGEA5;MGEA5	RP11-190J1.10;MGEA5;MGEA5;MGEA5;MGEA5;MGEA5	chr10	103578627	TSS1500;TSS1500	S_Shore
cg11641053	-0.00619584	0.0719998	0.00752012	10.4446	0.0769584	0.00803361	10.4389	0.000120763	0.0470075	PER3;PER3;PER3;PER3;PER3	PER3;PER3;PER3	PER3;PER3;PER3;PER3	chr1	7844184	TSS1500;TSS1500;TSS1500;TSS1500;TSS1500	Island
cg05459838	-0.00615311	0.941323	0.00665338	0.706812	0.946338	0.00622828	0.658145	1.18643e-05	0.0203565	VPS26B	VPS26B	VPS26B;VPS26B	chr11	134109433	Body	OpenSea
cg27033465	-0.00614484	0.0359677	0.00967958	26.9119	0.0417531	0.00737819	17.671	9.3384e-05	0.0432575	EEA1	EEA1	EEA1;EEA1;EEA1	chr12	93323943	TSS1500	S_Shore
cg19496155	-0.00607647	0.898901	0.00884972	0.984505	0.90436	0.00625951	0.692148	7.58357e-05	0.0403179	FAAH	FAAH;FAAH	FAAH;FAAH;FAAH;FAAH;FAAH	chr1	46871087	Body	OpenSea
cg04082353	-0.00606941	0.0486543	0.00898946	18.4762	0.0537538	0.00723091	13.4519	9.07581e-05	0.0429768	LOC100130093;LOC100130093	SNAP47;SNAP47	SNAP47;SNAP47;SNAP47;SNAP47;SNAP47	chr1	227916719	Body;Body	Island
cg07437235	-0.00604346	0.0802589	0.00656715	8.18246	0.0836482	0.0078319	9.3629	0.000107812	0.0458349	PPP4C	PPP4C;PPP4C	PPP4C;PPP4C;PPP4C;PPP4C;PPP4C;PPP4C;PPP4C;PPP4C;PPP4C;PPP4C;PPP4C;PPP4C	chr16	30087031	TSS1500	N_Shore
cg03631103	-0.00602345	0.0455886	0.00696824	15.285	0.0511301	0.00684733	13.392	5.57313e-05	0.0358057		USP54	USP54;USP54;USP54	chr10	75385537		Island
cg25523753	-0.00600581	0.0382773	0.0051994	13.5835	0.0438779	0.00589691	13.4394	3.99054e-07	0.00552	ABHD2;ABHD2	ABHD2;ABHD2;RP11-326A19.3;ABHD2	ABHD2;ABHD2;ABHD2;ABHD2;ABHD2;RP11-326A19.3;RP11-326A19.3;ABHD2;ABHD2	chr15	89631191	TSS200;TSS200	N_Shore
cg26015888	-0.00595034	0.0792742	0.00765263	9.65337	0.0831304	0.00742814	8.93553	4.01076e-05	0.0314365	HSPC157;HSPC157	RP1-224A6.3;LINC00339;LINC00339;LINC00339;LINC00339;LINC00339;LINC00339	RP1-224A6.3;LINC00339;LINC00339;LINC00339;LINC00339;LINC00339;LINC00339	chr1	22352103	Body;Body	Island
cg10706389	-0.00582455	0.0653482	0.0087322	13.3626	0.0696374	0.00622418	8.93798	4.64926e-05	0.0334248				chr17	59474869		Island
cg07696658	-0.00581777	0.0391489	0.0071203	18.1877	0.0431937	0.00649007	15.0255	3.07433e-05	0.0287126	HEXB	HEXB;HEXB	HEXB;HEXB;HEXB;HEXB	chr5	73980914	TSS200	Island
cg24138021	-0.00575616	0.0387406	0.00534391	13.7941	0.0437873	0.00430253	9.82599	5.61883e-09	0.000524635	PNN	PNN;PNN;PNN;RP11-407N17.4	PNN;PNN;PNN;PNN;RP11-407N17.4	chr14	39644158	TSS1500	N_Shore
cg00634054	-0.00575186	0.0560275	0.00787026	14.0471	0.0607191	0.00670464	11.0421	5.77095e-05	0.0363886		MGAT5;MGAT5;MGAT5	MGAT5;MGAT5;MGAT5;MGAT5	chr2	134877613		Island
cg02324974	-0.0056736	0.0586348	0.00647447	11.042	0.0633684	0.00726957	11.4719	0.000131748	0.0481732	PUS1;PUS1;PUS1;PUS1	RP11-417L19.4;PUS1;PUS1;PUS1;RP11-417L19.4;PUS1;PUS1;PUS1;PUS1	RP11-417L19.4;PUS1;PUS1;PUS1;PUS1;PUS1;PUS1;PUS1;PUS1;PUS1;RP11-417L19.4;PUS1;PUS1;PUS1;PUS1	chr12	132413779	5'UTR;TSS200;TSS200;1stExon	Island
cg24068299	-0.00562893	0.0738054	0.00606113	8.21232	0.0783196	0.00616344	7.8696	2.46403e-05	0.0269264	DPYSL5	DPYSL5;DPYSL5	DPYSL5;DPYSL5;DPYSL5;DPYSL5;DPYSL5	chr2	27071255	5'UTR	Island
cg01018360	-0.00557473	0.933825	0.00605597	0.648512	0.938931	0.00473975	0.504803	4.0078e-06	0.0147142	ZC3H18	ZC3H18	ZC3H18;ZC3H18;ZC3H18	chr16	88689494	Body	OpenSea
cg17198776	-0.00555099	0.0455896	0.00688015	15.0915	0.0497521	0.00607816	12.2169	4.02104e-05	0.0314448	COMMD5;COMMD5;COMMD5;COMMD5	COMMD5;COMMD5;COMMD5;COMMD5;ZNF250	COMMD5;COMMD5;COMMD5;COMMD5;COMMD5;COMMD5;COMMD5;ZNF250	chr8	146078361	5'UTR;5'UTR;1stExon;5'UTR	Island
cg14204843	-0.00554865	0.0431078	0.00741054	17.1907	0.0484463	0.00645204	13.3179	8.73066e-05	0.0423661	RRS1	RRS1;RP11-346I3.4	RRS1;RP11-346I3.4	chr8	67340748	TSS1500	N_Shore
cg24508065	-0.00552365	0.0515395	0.00501247	9.72549	0.0568632	0.00584538	10.2797	1.02412e-05	0.0199869	TAF1A;TAF1A	RP11-378J18.3;TAF1A;TAF1A;TAF1A;RP11-378J18.3;TAF1A;RP11-378J18.3;RP11-378J18.3;TAF1A	RP11-378J18.3;TAF1A;TAF1A;TAF1A;RP11-378J18.3;TAF1A;TAF1A;RP11-378J18.3;RP11-378J18.3;TAF1A;TAF1A	chr1	222763411	TSS200;TSS200	S_Shore
cg17152740	-0.00545748	0.0662693	0.00790323	11.9259	0.0706305	0.0067321	9.53144	0.000135601	0.0482559	CAPS2	CAPS2;CAPS2;CAPS2	CAPS2;CAPS2;CAPS2;CAPS2;CAPS2;CAPS2;CAPS2	chr12	75724141	TSS1500	Island
cg02055998	-0.00544366	0.0804608	0.00671497	8.34564	0.0848647	0.00675397	7.95852	0.000108894	0.0458349	FXYD7	LGI4;FXYD7;FXYD7	LGI4;FXYD7;FXYD7	chr19	35634093	TSS200	Island
cg20473025	-0.00544165	0.0499378	0.00641893	12.8538	0.0543615	0.00719331	13.2324	0.000113578	0.046436	SMPD3	SMPD3	SMPD3;SMPD3;SMPD3	chr16	68482594	TSS200	Island
cg20812401	-0.00542077	0.0543942	0.00589405	10.8358	0.0581931	0.00618027	10.6203	3.87465e-06	0.0147142	CHEK1;CHEK1;CHEK1;CHEK1;CHEK1;CHEK1;CHEK1;CHEK1;CHEK1	CHEK1;CHEK1;CHEK1;CHEK1;CHEK1;CHEK1;CHEK1;CHEK1;CHEK1	CHEK1;CHEK1;CHEK1;CHEK1;CHEK1;CHEK1;CHEK1;CHEK1;CHEK1;CHEK1;CHEK1;CHEK1;CHEK1;CHEK1;CHEK1;CHEK1	chr11	125495586	TSS1500;TSS1500;1stExon;1stExon;1stExon;5'UTR;5'UTR;5'UTR;Body	Island
cg13080716	-0.00537481	0.0410701	0.00623691	15.186	0.0445502	0.00541119	12.1463	2.75175e-06	0.0130921				chr7	23514478		S_Shore
cg07868920	-0.00533673	0.037358	0.00577219	15.451	0.0411722	0.00593135	14.4062	1.26608e-05	0.0205365	FAM204A;FAM204A	FAM204A;FAM204A	FAM204A;FAM204A;FAM204A;FAM204A;FAM204A	chr10	120102052	TSS1500;TSS1500	S_Shore
cg00203291	-0.00522276	0.0404493	0.00532541	13.1656	0.044644	0.00557252	12.4821	3.96868e-06	0.0147142	LOC145845	RP11-122D10.1;RP11-122D10.1	RP11-122D10.1;RP11-122D10.1	chr15	37176035	Body	N_Shelf
cg02159896	-0.00521125	0.0564804	0.0065613	11.617	0.0601657	0.0063536	10.5602	4.63916e-05	0.0334165	MPPE1	MPPE1;MPPE1;MPPE1;MPPE1	MPPE1;MPPE1;MPPE1;MPPE1;MPPE1	chr18	11908181	5'UTR	N_Shore
cg17696379	-0.00520883	0.072349	0.00619146	8.55777	0.0771216	0.0067366	8.73504	0.000125673	0.0474597	DAK	DAK	DDB1;DAK;DAK;DAK;DAK;DAK;DAK	chr11	61103807	Body	N_Shelf
cg22921579	-0.00512518	0.0375797	0.00628839	16.7335	0.0421438	0.00639301	15.1695	9.00818e-05	0.0428913	RRP12;RRP12	RRP12;RRP12;RRP12;RP11-452K12.7	RRP12;RRP12;RRP12;RP11-452K12.7	chr10	99161172	TSS200;TSS200	S_Shore
cg18840461	-0.00509244	0.0460695	0.00506538	10.9951	0.0501837	0.00571324	11.3847	9.08302e-06	0.0192788	ANKRD43	SOWAHA	SOWAHA	chr5	132148865	TSS200	Island
cg18057128	-0.00507913	0.943342	0.00673639	0.714098	0.946968	0.00608498	0.642575	0.000134582	0.0481732	RNF213;LOC100294362	CTD-2047H16.4	RNF213;CTD-2047H16.4	chr17	78326557	Body;Body	N_Shore
cg01956624	-0.00503017	0.0531073	0.00559342	10.5323	0.0570177	0.00515022	9.03266	3.45539e-06	0.0141975	C2orf72	C2orf72;C2orf72	C2orf72;C2orf72	chr2	231902416	1stExon	Island
cg13088102	-0.00502852	0.0377263	0.00328843	8.71656	0.0424842	0.00467005	10.9924	9.01627e-08	0.00339846	SNAP25;SNAP25	RP5-839B4.7;SNAP25;SNAP25	RP5-839B4.7;RP5-839B4.7;RP5-839B4.7;RP5-839B4.7;SNAP25;SNAP25;SNAP25	chr20	10200189	5'UTR;5'UTR	Island
cg19857564	-0.00501771	0.0480654	0.00560867	11.6688	0.0532828	0.00553726	10.3922	1.1515e-05	0.0203565	BTBD8;BTBD8	BTBD8;BTBD8;BTBD8;BTBD8	BTBD8;BTBD8;BTBD8;BTBD8	chr1	92545888	1stExon;5'UTR	Island
cg16341945	-0.00497876	0.0564816	0.00481957	8.53299	0.0601625	0.00559861	9.30581	2.71477e-05	0.0275136	ZNF277;DOCK4	DOCK4;DOCK4;DOCK4	DOCK4;DOCK4;DOCK4	chr7	111846878	Body;TSS1500	Island
cg26924209	-0.00493903	0.0426977	0.00526444	12.3296	0.0469922	0.00639666	13.6122	0.000123631	0.047254	GLRX2;GLRX2	GLRX2;GLRX2;GLRX2	GLRX2;GLRX2;GLRX2	chr1	193074740	1stExon;TSS200	Island
cg03960244	-0.00489783	0.052929	0.00642204	12.1333	0.0562708	0.00502572	8.93131	1.25382e-05	0.0205365		C12orf51;C12orf51	C12orf51;C12orf51;C12orf51	chr12	112819476		Island
cg09122458	-0.00488969	0.0486854	0.00598987	12.3032	0.0524139	0.00601147	11.4692	7.35057e-05	0.0397779	BMS1P4	C10orf102;RP11-464F9.1	C10orf102;RP11-464F9.1;RP11-464F9.1	chr10	75490132	Body	Island
cg16402873	-0.00487782	0.0429962	0.00634967	14.768	0.0469503	0.00592596	12.6218	0.000148485	0.0495487	CEP55;CEP55	CEP55	CEP55	chr10	95256341	TSS200;TSS200	Island
cg07637123	-0.00483767	0.0340565	0.00526645	15.4639	0.0383825	0.00539273	14.05	4.69963e-05	0.0336002	PPP1R3G	PPP1R3G	PPP1R3G	chr6	5085713	TSS200	Island
cg19397320	-0.00481996	0.0353004	0.0035385	10.024	0.0399381	0.00484387	12.1284	1.16172e-06	0.0102959	BTBD3;BTBD3	BTBD3;BTBD3;BTBD3;BTBD3;BTBD3;BTBD3	BTBD3;BTBD3;BTBD3;BTBD3;BTBD3;BTBD3;BTBD3;BTBD3;BTBD3	chr20	11871576	1stExon;5'UTR	Island
cg01323792	-0.00475229	0.0615436	0.00544383	8.84549	0.0649407	0.00609672	9.38814	0.000105266	0.0452869	CAV1;CAV1;CAV1;CAV1;CAV1	CAV1;CAV1;CAV1	CAV1;CAV1;CAV1;CAV1;CAV1;CAV1;CAV1	chr7	116165605	TSS1500;TSS1500;1stExon;5'UTR;Body	Island
cg07489260	-0.00474197	0.048765	0.00469669	9.63126	0.0523987	0.00582206	11.1111	0.000118011	0.0467234	ENTPD6;ENTPD6;LOC101926889	ENTPD6;ENTPD6;ENTPD6;ENTPD6	ENTPD6;ENTPD6;ENTPD6;ENTPD6;ENTPD6;ENTPD6	chr20	25177011	5'UTR;Body;Body	Island
cg04921307	-0.0046997	0.038352	0.00577326	15.0534	0.0416701	0.00614717	14.752	6.14356e-05	0.0371666	GABPB1-AS1;GABPB1;GABPB1;GABPB1;GABPB1;GABPB1;FLJ10038;GABPB1;GABPB1;GABPB1;GABPB1;GABPB1	CTD-3110H11.2;CTD-3110H11.2;CTD-3110H11.2;CTD-3110H11.2;GABPB1;GABPB1;GABPB1;GABPB1;GABPB1;CTD-3110H11.2;GABPB1;GABPB1;GABPB1;GABPB1	GABPB1;CTD-3110H11.2;CTD-3110H11.2;CTD-3110H11.2;CTD-3110H11.2;CTD-3110H11.2;GABPB1;GABPB1;GABPB1;GABPB1;GABPB1;GABPB1;CTD-3110H11.2;GABPB1;GABPB1;GABPB1;GABPB1;GABPB1	chr15	50647337	Body;1stExon;1stExon;1stExon;1stExon;1stExon;TSS1500;5'UTR;5'UTR;5'UTR;5'UTR;5'UTR	Island
cg07329135	-0.00469279	0.030192	0.00478483	15.848	0.0344711	0.0043498	12.6187	6.0736e-07	0.00718776	SNTB1	SNTB1;SNTB1;SNTB1	SNTB1;SNTB1;SNTB1;SNTB1	chr8	121824488	TSS200	Island
cg18145011	-0.00468068	0.0310869	0.00426722	13.7267	0.0350339	0.0049862	14.2325	9.39521e-06	0.0194875	PHF15	PHF15;PHF15;PHF15;PHF15;PHF15;PHF15;PHF15;PHF15	PHF15;PHF15;PHF15;PHF15;PHF15;PHF15;PHF15;PHF15;PHF15;PHF15	chr5	133861078	TSS1500	Island
cg23979102	-0.00466956	0.928004	0.00591133	0.636994	0.931559	0.00527156	0.565885	6.37543e-05	0.0376461	PTPN18;PTPN18	PTPN18;PTPN18	PTPN18;PTPN18;PTPN18;PTPN18;PTPN18;PTPN18;PTPN18;PTPN18	chr2	131116475	Body;Body	S_Shelf
cg07526883	-0.00461703	0.0558811	0.00482472	8.6339	0.0591567	0.00530093	8.96083	2.53769e-05	0.0269419	SEC23A	SEC23A;RP11-545M17.1;RP11-545M17.1;SEC23A;SEC23A;SEC23A;SEC23A;SEC23A;SEC23A;SEC23A	SEC23A;RP11-545M17.1;RP11-545M17.1;SEC23A;SEC23A;SEC23A;SEC23A;SEC23A;SEC23A;SEC23A;SEC23A;SEC23A;SEC23A	chr14	39572542	TSS200	Island
cg04432617	-0.00461011	0.0660733	0.00543134	8.22018	0.069162	0.00509305	7.36395	5.91078e-05	0.0367083	ZBTB7B	ZBTB7B;ZBTB7B;ZBTB7B;ZBTB7B	ZBTB7B;ZBTB7B;ZBTB7B;ZBTB7B;ZBTB7B;ZBTB7B	chr1	154976216	5'UTR	Island
cg03783555	-0.00458986	0.947207	0.00588523	0.621324	0.95161	0.00494353	0.519492	0.000109928	0.0458349	NEU1		NEU1;NEU1;NEU1	chr6	31828001	Body	N_Shelf
cg22039798	-0.00456245	0.0577221	0.00559313	9.68975	0.0606677	0.00554735	9.14383	0.000146876	0.0494033	KLHL32;KLHL32;KLHL32;KLHL32;KLHL32;KLHL32;KLHL32;KLHL32;KLHL32	KLHL32;KLHL32;KLHL32;KLHL32;KLHL32	KLHL32;KLHL32;KLHL32;KLHL32;KLHL32	chr6	97372567	1stExon;1stExon;1stExon;1stExon;5'UTR;5'UTR;5'UTR;5'UTR;Body	Island
cg10879683	-0.00455182	0.0466616	0.00531748	11.3958	0.0500856	0.00595554	11.8907	0.000129211	0.0479576	HPCAL1;HPCAL1	HPCAL1;HPCAL1	HPCAL1;HPCAL1;HPCAL1	chr2	10442817	TSS1500;TSS1500	Island
cg09435824	-0.00454656	0.0664507	0.00657332	9.89202	0.0683219	0.00533136	7.8033	3.50667e-05	0.0301108	HSDL1;LRRC50;HSDL1	HSDL1;HSDL1;DNAAF1;DNAAF1	HSDL1;HSDL1;HSDL1;HSDL1;DNAAF1;DNAAF1;DNAAF1;DNAAF1;HSDL1;HSDL1	chr16	84178604	5'UTR;TSS1500;5'UTR	Island
cg25026140	-0.0045144	0.0446403	0.00647735	14.5101	0.048084	0.00518157	10.7761	5.82488e-05	0.0365629	JARID2	JARID2;JARID2	JARID2;JARID2	chr6	15246105	TSS200	Island
cg15117301	-0.00450565	0.0376106	0.00508481	13.5196	0.0406267	0.00464503	11.4334	1.05105e-05	0.0200575	WDR35;WDR35;LOC101928222;WDR35;WDR35	WDR35;WDR35;WDR35;WDR35;AC079145.4	WDR35;WDR35;WDR35;WDR35;WDR35;WDR35;AC079145.4	chr2	20189799	1stExon;1stExon;TSS200;5'UTR;5'UTR	Island
cg06390411	-0.00448817	0.0468536	0.00504457	10.7667	0.050153	0.00512828	10.2253	7.68194e-05	0.0404665	KPNA2	KPNA2;KPNA2;BPTF	KPNA2;KPNA2;BPTF	chr17	66031805	TSS200	Island
cg16000967	-0.00447851	0.0540977	0.00585136	10.8163	0.0569333	0.00509219	8.94413	7.54599e-05	0.0401753	LRRC58	LRRC58;RP11-174O3.3	LRRC58;RP11-174O3.3	chr3	120068640	TSS1500	S_Shore
cg15664067	-0.00447776	0.0297128	0.00483694	16.279	0.0330393	0.00575896	17.4306	6.31007e-05	0.0374377	RASA1;RASA1	RASA1;RASA1;RASA1;RASA1	RASA1;RASA1;RASA1;RASA1	chr5	86564490	1stExon;TSS1500	S_Shore
cg06107670	-0.00447494	0.0462352	0.00610991	13.2148	0.0503964	0.00534643	10.6088	6.11426e-05	0.0371312	LRP8;LRP8;LRP8;LRP8;LOC105378732	LRP8;LRP8;LRP8;LRP8;RP4-784A16.5;RP4-784A16.5	LRP8;LRP8;LRP8;LRP8;LRP8;LRP8;RP4-784A16.5;RP4-784A16.5	chr1	53793923	TSS200;TSS200;TSS200;TSS200;Body	S_Shore
cg08526784	-0.00442422	0.956929	0.00500558	0.523088	0.961214	0.00484648	0.504204	1.65788e-05	0.0232551	MAPK8IP3;MAPK8IP3		MAPK8IP3	chr16	1811246	Body;Body	N_Shelf
cg20111703	-0.00441024	0.0516468	0.00450168	8.71628	0.0558959	0.00518504	9.27625	5.60138e-05	0.0358837	SMAD9;SMAD9	SMAD9;SMAD9;SMAD9	SMAD9;SMAD9;SMAD9	chr13	37493915	5'UTR;5'UTR	Island
cg03080965	-0.00439838	0.0477265	0.00512113	10.7301	0.0509657	0.00561724	11.0216	5.51876e-05	0.0358057	NME3;NME3	NME3;NME3;NME3	NME3;NME3;NME3;NME3;NME3;NME3;NME3;NME3;NME3;NME3;NME3	chr16	1821577	1stExon;5'UTR	Island
cg07776087	-0.00434474	0.0418165	0.00445431	10.652	0.0460472	0.00488283	10.604	6.16709e-05	0.0371801	VPS33B	VPS33B;VPS33B;VPS33B;AC068831.10;AC068831.10;AC068831.10;VPS33B;VPS33B;VPS33B	VPS33B;VPS33B;VPS33B;AC068831.10;AC068831.10;AC068831.10;VPS33B;VPS33B;VPS33B;VPS33B	chr15	91565459	1stExon	Island
cg22983760	-0.00428975	0.0619362	0.00530401	8.56367	0.0642369	0.00532779	8.29396	6.34165e-05	0.0375356	RAB20	RAB20	RAB20	chr13	111214246	TSS200	Island
cg13366352	-0.00423909	0.047999	0.00474523	9.88611	0.0515931	0.00531309	10.2981	0.000122504	0.0472115	GREB1L	GREB1L	GREB1L	chr18	18821971	TSS1500	Island
cg12049088	-0.00423509	0.0367054	0.0051599	14.0576	0.03982	0.00563156	14.1425	0.000103623	0.0449702	MYH9	MYH9;RP4-633O19__A.1	MYH9;RP4-633O19__A.1	chr22	36784491	TSS1500	Island
cg26169320	-0.00422232	0.0591593	0.00552643	9.3416	0.0624205	0.00492721	7.89358	0.000115521	0.046643	MYCBP2	MYCBP2;MYCBP2;MYCBP2;MYCBP2	MYCBP2;MYCBP2;MYCBP2;MYCBP2;MYCBP2;MYCBP2	chr13	77901010	5'UTR	Island
cg20648939	-0.00422191	0.0309465	0.00495535	16.0127	0.034509	0.00555935	16.1098	0.000114817	0.0466317	RNMT;C18orf19;C18orf19	RNMT;RNMT;RNMT;RNMT;FAM210A;FAM210A	RNMT;RNMT;RNMT;RNMT;FAM210A;FAM210A	chr18	13726612	TSS200;TSS200;TSS200	Island
cg25925582	-0.00421682	0.0482881	0.00443433	9.18307	0.0524806	0.0043874	8.36005	1.26378e-05	0.0205365	VAPA;VAPA	VAPA	VAPA	chr18	9913796	TSS200;TSS200	Island
cg10181968	-0.00421147	0.0459651	0.00576781	12.5482	0.0492379	0.00534016	10.8456	8.30428e-05	0.041464	HIPK2;HIPK2;TBXAS1;TBXAS1;HIPK2;HIPK2	HIPK2;HIPK2;HIPK2;HIPK2;TBXAS1;TBXAS1	HIPK2;HIPK2;HIPK2;HIPK2;TBXAS1;TBXAS1;TBXAS1;TBXAS1;TBXAS1;TBXAS1;TBXAS1	chr7	139477474	1stExon;5'UTR;TSS1500;TSS1500;5'UTR;1stExon	Island
cg18825999	-0.00419771	0.0412138	0.0043622	10.5843	0.0446359	0.00539797	12.0933	0.000118174	0.0467234	PNRC2	PNRC2;CNR2;PNRC2;PNRC2	PNRC2;CNR2;PNRC2;PNRC2	chr1	24286530	5'UTR	Island
cg12520111	-0.00419029	0.032722	0.00446935	13.6585	0.0360487	0.00520326	14.434	6.91599e-05	0.0388714	PPIA	PPIA;PPIA	PPIA;PPIA;PPIA	chr7	44835727	TSS1500	Island
cg08113998	-0.00408246	0.0368945	0.00482426	13.0758	0.0405955	0.00493409	12.1543	3.31924e-05	0.0293068	MAP1S	MAP1S	MAP1S	chr19	17830452	Body	Island
cg14010484	-0.00406106	0.0427637	0.00514584	12.0332	0.0465512	0.00476486	10.2357	5.03417e-05	0.0346737	GNG7	GNG7	GNG7	chr19	2702875	TSS200	Island
cg02519806	-0.00405579	0.0433856	0.00430826	9.93016	0.0469575	0.00460669	9.81033	1.20612e-05	0.0203565	SYNPO2;SYNPO2;SYNPO2;SYNPO2;SYNPO2;SYNPO2	SYNPO2;SYNPO2;SYNPO2;SYNPO2;SYNPO2;SYNPO2;SYNPO2	SYNPO2;SYNPO2;SYNPO2;SYNPO2;SYNPO2;SYNPO2;SYNPO2	chr4	119810036	1stExon;5'UTR;5'UTR;1stExon;1stExon;5'UTR	OpenSea
cg10675659	-0.00400352	0.0398631	0.0042043	10.5469	0.0422474	0.00542158	12.8329	0.00011167	0.0462143	PLEKHA5;PLEKHA5	PLEKHA5	PLEKHA5;PLEKHA5;PLEKHA5	chr12	19283425	Body;Body	Island
cg03172801	-0.00399997	0.0499854	0.00446531	8.93322	0.0529141	0.0044068	8.32821	2.48273e-05	0.0269264	MYL12A	MYL12A	MYL12A	chr18	3246174	TSS1500	N_Shore
cg04017116	-0.00399938	0.0247908	0.0036516	14.7296	0.0278363	0.00494653	17.7701	1.68626e-05	0.0233688	RPAP2;GLMN	RPAP2;GLMN;GLMN;RPAP2;RPAP2	GLMN;RPAP2;GLMN;GLMN;RPAP2;RPAP2	chr1	92764422	TSS200;5'UTR	Island
cg22326353	-0.00399695	0.0432255	0.00357105	8.26144	0.0461788	0.0043022	9.3164	1.25601e-05	0.0205365	MIF4GD	MIF4GD;MIF4GD	MIF4GD;MIF4GD	chr17	73268051	TSS1500	Island
cg05304461	-0.0039964	0.960437	0.00489466	0.509629	0.963234	0.00428645	0.445006	3.97575e-05	0.0313927	C1orf127;C1orf127			chr1	11019377	Body;Body	OpenSea
cg13528777	-0.00396393	0.0249075	0.00396294	15.9106	0.0284846	0.00513032	18.0109	4.3788e-05	0.0327246	PHF1;PHF1;PHF1	PHF1;PHF1	PHF1;PHF1;PHF1;PHF1;PHF1;PHF1	chr6	33378340	TSS1500;TSS1500;TSS1500	Island
cg15170743	-0.00394684	0.045341	0.00433547	9.56192	0.0484118	0.00399756	8.25742	2.26122e-06	0.0120114	ZNF470	ZNF470;ZNF470	ZNF470;ZNF470	chr19	57078521	TSS1500	Island
cg11519876	-0.00392579	0.0333505	0.00426724	12.7951	0.0373088	0.00474187	12.7098	9.72294e-05	0.04391	IRF3;IRF3;IRF3;IRF3;IRF3;IRF3;IRF3;IRF3;BCL2L12;BCL2L12;BCL2L12;BCL2L12;BCL2L12;BCL2L12;BCL2L12;BCL2L12;BCL2L12;BCL2L12;BCL2L12;BCL2L12;BCL2L12;IRF3	IRF3;IRF3;BCL2L12;BCL2L12	IRF3;IRF3;BCL2L12;BCL2L12	chr19	50168004	Body;Body;Body;Body;5'UTR;5'UTR;5'UTR;5'UTR;TSS1500;TSS1500;TSS1500;TSS1500;TSS1500;TSS1500;TSS1500;TSS1500;TSS1500;TSS1500;TSS1500;TSS1500;TSS1500;5'UTR	Island
cg23051282	-0.00386091	0.942668	0.00414802	0.440029	0.94585	0.00520416	0.550209	0.000123734	0.047254	RPTOR;RPTOR	RPTOR;CTD-2561B21.5;RPTOR	RPTOR;CTD-2561B21.5;RPTOR	chr17	78940161	3'UTR;3'UTR	Island
cg18167955	-0.00382227	0.0325335	0.00509	15.6454	0.0354516	0.00489982	13.8211	0.000130907	0.0481732	ZRANB2;ZRANB2	ZRANB2-AS2;ZRANB2;ZRANB2	ZRANB2-AS2;ZRANB2;ZRANB2;ZRANB2-AS2;ZRANB2-AS2	chr1	71547023	TSS1500;TSS1500	S_Shore
cg18031021	-0.00381401	0.0493201	0.00418205	8.47941	0.0519607	0.0046471	8.94349	4.27909e-05	0.0324111	ARMC10;ARMC10;ARMC10;ARMC10;FBXL13;FBXL13;ARMC10;ARMC10	FBXL13;FBXL13;FBXL13;FBXL13	FBXL13;FBXL13;FBXL13;FBXL13;FBXL13;FBXL13	chr7	102716072	Body;Body;Body;Body;TSS1500;TSS1500;Body;Body	S_Shore
cg27629419	-0.00380349	0.0452461	0.00359129	7.93724	0.0482645	0.0041628	8.62497	4.41785e-05	0.0328083	BCL2L13;BCL2L13;BCL2L13;BCL2L13;BCL2L13;BCL2L13;BCL2L13;BCL2L13;BCL2L13;BCL2L13	BCL2L13;BCL2L13;BCL2L13;BCL2L13;BCL2L13;BCL2L13;BCL2L13	BCL2L13;BCL2L13;BCL2L13;BCL2L13;BCL2L13;BCL2L13;BCL2L13;BCL2L13	chr22	18121143	TSS1500;TSS1500;TSS1500;TSS1500;TSS1500;TSS1500;TSS1500;TSS1500;TSS1500;TSS1500	N_Shore
cg05989100	-0.0037972	0.038795	0.00454264	11.7093	0.0418421	0.00492374	11.7674	0.000147836	0.0495112	SHCBP1	SHCBP1;SHCBP1;SHCBP1	SHCBP1;SHCBP1;SHCBP1;SHCBP1	chr16	46655373	TSS200	Island
cg02156862	-0.00377768	0.0495894	0.00405107	8.16923	0.0525132	0.00446823	8.50878	8.06525e-05	0.0412352	RNMTL1;GLOD4	GLOD4;GLOD4;GLOD4;RNMTL1	GLOD4;GLOD4;GLOD4;GLOD4;RNMTL1;RNMTL1;RNMTL1;GLOD4;RNMTL1;GLOD4	chr17	685377	TSS200;Body	Island
cg20207029	-0.0037607	0.0495912	0.00386224	7.78815	0.0520737	0.00476075	9.14233	7.95425e-05	0.040948	FXYD6;FXYD6;FXYD6;FXYD6;FXYD6;FXYD6;FXYD6;FXYD6;FXYD6	FXYD6;FXYD6;FXYD6;RP11-728F11.6;FXYD6;FXYD6;FXYD6;FXYD6	FXYD6;FXYD6;FXYD6;FXYD6;RP11-728F11.6;FXYD6;FXYD6;FXYD6;FXYD6;FXYD6;FXYD6	chr11	117747689	1stExon;5'UTR;5'UTR;1stExon;1stExon;5'UTR;1stExon;5'UTR;5'UTR	Island
cg06515091	-0.00369535	0.0342267	0.00491354	14.3559	0.037068	0.00453332	12.2297	0.000120881	0.0470075	ZNF234;ZNF234;ZNF234	ZNF234;ZNF234	ZNF234;ZNF234	chr19	44645851	1stExon;5'UTR;5'UTR	Island
cg15445478	-0.00367525	0.0442954	0.0041178	9.29622	0.0478526	0.00442846	9.25438	6.04676e-05	0.0370309	C2orf3	GCFC2;GCFC2;GCFC2	GCFC2;GCFC2;GCFC2;GCFC2;GCFC2;GCFC2	chr2	75938132	TSS200	Island
cg12269116	-0.00364986	0.0342096	0.00509782	14.9017	0.0373469	0.00462781	12.3914	0.000134037	0.0481732	KIF2C	KIF2C;KIF2C;KIF2C	KIF2C;KIF2C;KIF2C;KIF2C;KIF2C	chr1	45205193	TSS1500	N_Shore
cg17171485	-0.00364058	0.0379811	0.00405461	10.6753	0.0405004	0.004879	12.0468	0.000145908	0.0492439	HEBP2		HEBP2	chr6	138725799	Body	Island
cg00400334	-0.00362289	0.0527323	0.00526357	9.98168	0.0550405	0.004399	7.99229	0.000130753	0.0481732	ATOH8	ATOH8;ATOH8;ATOH8	ATOH8;ATOH8;ATOH8;ATOH8	chr2	85981962	1stExon	Island
cg26982609	-0.00360933	0.0374296	0.00423332	11.3101	0.0403033	0.00422418	10.481	2.63666e-05	0.0271113	YBX1	YBX1;YBX1;YBX1	YBX1;YBX1;YBX1;YBX1;YBX1	chr1	43147404	TSS1500	N_Shore
cg24015850	-0.00360755	0.0466815	0.00352545	7.55213	0.0490488	0.00427486	8.71553	2.52034e-05	0.0269419	NPHP3;NCRNA00119	RP11-39E4.1;RP11-39E4.1;NPHP3;RP11-39E4.1;NPHP3-AS1	RP11-39E4.1;NPHP3;RP11-39E4.1;NPHP3;RP11-39E4.1;NPHP3-AS1	chr3	132440674	Body;TSS1500	N_Shore
cg26848593	-0.00355653	0.0405439	0.00418724	10.3277	0.0434683	0.00466353	10.7286	0.000117135	0.0467234	FASTKD5;UBOX5;UBOX5	UBOX5;FASTKD5;UBOX5	UBOX5;UBOX5;FASTKD5;UBOX5	chr20	3140565	TSS200;TSS200;TSS200	Island
cg06539757	-0.00353234	0.0520392	0.00413292	7.94193	0.0546327	0.00459915	8.4183	8.23756e-05	0.0413135	POLI			chr18	51796453	Body	S_Shore
cg04575263	-0.00350481	0.0323264	0.00364518	11.2762	0.0353872	0.00430966	12.1786	0.000132613	0.0481732	RBM15	RBM15;RP5-1074L1.1;RBM15;RBM15	RBM15;RP5-1074L1.1;RBM15;RBM15	chr1	110882079	1stExon	Island
cg11742746	-0.00347635	0.0444703	0.0039383	8.85602	0.0470838	0.00397794	8.44864	9.89615e-05	0.0440467	SORL1	SORL1;SORL1;RP11-730K11.1;SORL1	SORL1;SORL1;RP11-730K11.1;RP11-730K11.1;SORL1	chr11	121323286	1stExon	Island
cg22041658	-0.00343428	0.0442759	0.00414699	9.36625	0.0469961	0.00397581	8.45986	0.000122603	0.0472115	POP4;POP4	POP4	POP4	chr19	30097344	Body;Body	S_Shore
cg17061192	-0.00328441	0.0352003	0.0037674	10.7027	0.0381383	0.00362476	9.50424	2.54369e-05	0.0269419				chr4	185926620		Island
cg01273790	-0.00328087	0.0296967	0.00294038	9.90137	0.0325354	0.00362246	11.1339	1.16268e-05	0.0203565	PCBP2;PCBP2;PCBP2;PCBP2;PCBP2;PCBP2;PCBP2	PCBP2;PCBP2;PCBP2;PCBP2;PCBP2;PCBP2;PCBP2;PCBP2;RP11-793H13.8	PCBP2;PCBP2;PCBP2;PCBP2;PCBP2;PCBP2;PCBP2;PCBP2;PCBP2;PCBP2;PCBP2;RP11-793H13.8	chr12	53845742	TSS200;TSS200;TSS200;TSS200;TSS200;TSS200;TSS200	Island
cg00060287	-0.00326498	0.0334762	0.00463869	13.8567	0.0355129	0.00410709	11.5651	0.000134774	0.0481732	COL1A1		COL1A1;COL1A1	chr17	48278086	Body	Island
cg09524080	-0.00321638	0.0369848	0.00300682	8.12988	0.0398311	0.00357569	8.97713	1.56338e-05	0.0227197	UBE2O;AANAT	AANAT;UBE2O	AANAT;UBE2O	chr17	74449402	TSS200;TSS200	Island
cg18105335	-0.00320987	0.0274442	0.00361309	13.1652	0.0298733	0.00423269	14.1688	0.00012608	0.0474657	ZNF260;ZNF260;ZNF260;ZNF260	ZNF260;AC092295.4;AC092295.4;ZNF260	ZNF260;ZNF260;AC092295.4;AC092295.4;ZNF260	chr19	37019307	TSS200;TSS200;TSS200;TSS200	Island
cg22574599	-0.00319431	0.0254407	0.00286593	11.2651	0.0283464	0.00372155	13.1288	3.12477e-05	0.0287821	JKAMP;JKAMP;JKAMP;JKAMP;L3HYPDH;JKAMP;JKAMP;JKAMP	JKAMP;C14orf149;C14orf149;JKAMP;JKAMP;JKAMP;RP11-701B16.2	JKAMP;C14orf149;C14orf149;C14orf149;JKAMP;JKAMP;JKAMP;JKAMP;JKAMP;C14orf149;RP11-701B16.2;JKAMP;JKAMP	chr14	59951339	5'UTR;5'UTR;1stExon;5'UTR;TSS1500;Body;Body;Body	Island
cg06188019	-0.00317174	0.0391743	0.00373294	9.52904	0.0418922	0.00407848	9.73567	0.000117925	0.0467234	TPRG1L	RP11-46F15.2;TPRG1L;TPRG1L;TPRG1L	RP11-46F15.2;TPRG1L;TPRG1L;TPRG1L	chr1	3541438	TSS200	Island
cg17763933	-0.00311478	0.025928	0.0042457	16.375	0.0284714	0.00406438	14.2753	9.89534e-05	0.0440467	SPRTN;SPRTN;SPRTN;SPRTN;SPRTN;SPRTN;EXOC8	EXOC8;C1orf124;C1orf124;EXOC8;C1orf124;C1orf124;C1orf124;C1orf124	C1orf124;EXOC8;C1orf124;C1orf124;EXOC8;C1orf124;C1orf124;C1orf124;C1orf124;C1orf124	chr1	231473959	5'UTR;5'UTR;5'UTR;1stExon;1stExon;1stExon;TSS1500	Island
cg12551582	-0.00311019	0.032136	0.00298704	9.29498	0.0346802	0.00326437	9.41276	3.23535e-06	0.0136537	CHFR;CHFR;CHFR;CHFR;CHFR	CHFR;CHFR;CHFR;CHFR;RP11-46H11.12;RP11-46H11.5	CHFR;CHFR;CHFR;CHFR;CHFR;CHFR;CHFR;CHFR;RP11-46H11.12;RP11-46H11.5;CHFR;CHFR;CHFR;CHFR	chr12	133464601	TSS1500;TSS1500;TSS1500;TSS1500;TSS1500	Island
cg10204848	-0.00303531	0.025021	0.00379926	15.1843	0.0276644	0.00359012	12.9774	9.48912e-05	0.043352	TTC29	TTC29;TTC29;TTC29	TTC29;TTC29;TTC29;TTC29;TTC29;TTC29	chr4	147867213	TSS200	S_Shore
cg23858565	-0.00302227	0.0318301	0.00374312	11.7597	0.0339299	0.00384071	11.3196	0.000141649	0.0487965	CTCF	CTCF;CTD-2012K14.7	CTCF;CTCF;CTD-2012K14.7	chr16	67595703	TSS1500	N_Shore
cg12104395	-0.00302022	0.0353994	0.00360262	10.1771	0.0380893	0.00344771	9.05166	6.69912e-05	0.0384329	RPAP3;RPAP3;RPAP3	RPAP3;RPAP3;RPAP3;RP1-197B17.3	RPAP3;RPAP3;RPAP3;RPAP3;RP1-197B17.3	chr12	48099712	5'UTR;5'UTR;5'UTR	Island
cg08127293	-0.00294762	0.0386772	0.00368501	9.52761	0.0411945	0.00318897	7.74123	2.49702e-05	0.0269264				chr16	14379328		Island
cg09195319	-0.00287811	0.0300862	0.00298612	9.92521	0.0327763	0.0033591	10.2486	2.32926e-05	0.0264822	FLVCR1;FLVCR1-AS1;FLVCR1-AS1	FLVCR1;FLVCR1-AS1	FLVCR1;FLVCR1;FLVCR1-AS1	chr1	213031561	TSS200;TSS200;TSS200	Island
cg17752846	-0.00286469	0.0344161	0.00306459	8.90453	0.036017	0.00337535	9.37155	1.58766e-05	0.0228503	MTX2;MTX2;MTX2	MTX2;MTX2;MTX2;MTX2;MTX2;MTX2	MTX2;MTX2;MTX2;MTX2;MTX2;MTX2;MTX2;MTX2;MTX2;MTX2;MTX2;MTX2	chr2	177134241	Body;1stExon;5'UTR	Island
cg20605980	-0.00284125	0.0308924	0.00383863	12.4258	0.0337649	0.00353363	10.4654	0.000133373	0.0481732	FBLN2;FBLN2	FBLN2;FBLN2	FBLN2;FBLN2	chr3	13590503	TSS200;TSS200	Island
cg03950669	-0.00276219	0.0216252	0.00293654	13.5793	0.0238047	0.00272496	11.4472	9.29295e-06	0.019444	TIMM8B;TIMM8B;SDHD;SDHD	SDHD;SDHD;SDHD;AP002884.2;TIMM8B;SDHD;SDHD;TIMM8B;TIMM8B	SDHD;SDHD;SDHD;AP002884.2;SDHD;TIMM8B;SDHD;SDHD;TIMM8B;TIMM8B	chr11	111957582	TSS200;TSS200;1stExon;5'UTR	Island
cg14330986	-0.00274765	0.0366725	0.00305079	8.319	0.0388732	0.003031	7.79715	2.86343e-05	0.0281432	LAMTOR5;LAMTOR5-AS1	RP11-225L12.2;HBXIP;HBXIP;HBXIP;HBXIP;RP11-225L12.2	RP11-225L12.2;HBXIP;HBXIP;HBXIP;HBXIP;HBXIP;HBXIP;RP11-225L12.2	chr1	110950559	TSS200;Body	S_Shore
cg02424858	0.0855677	0.462849	0.0969846	20.9538	0.386094	0.0804906	20.8474	3.04032e-05	0.0286462				chr11	78295329		OpenSea
cg23564028	0.0826471	0.405355	0.0803073	19.8116	0.34012	0.0950198	27.9372	1.52599e-05	0.0223203	CDH11;CDH11	CDH11;CDH11;CDH11;CDH11;CDH11;CDH11	CDH11;CDH11;CDH11;CDH11;CDH11;CDH11;CDH11;CDH11;CDH11;CDH11;CDH11;CDH11;CDH11;CDH11	chr16	65156145	TSS200;TSS200	Island
cg20044860	0.0806646	0.329512	0.0706413	21.4382	0.263843	0.0710446	26.9268	7.96625e-08	0.00339846				chr11	91958799		Island
cg15376615	0.0748268	0.510662	0.100283	19.6378	0.441344	0.0909971	20.6182	9.4828e-05	0.0433496	HAND1	HAND1	HAND1	chr5	153858822	TSS1500	Island
cg26070319	0.0740214	0.459583	0.0860749	18.7289	0.381268	0.0867777	22.7603	4.17849e-05	0.0319234				chr14	103687248		Island
cg05151154	0.0724153	0.429145	0.0899836	20.9681	0.370383	0.0897355	24.2277	3.15712e-05	0.0287821	SALL1;SALL1	SALL1;SALL1	SALL1;SALL1	chr16	51184786	TSS1500;Body	Island
cg02915746	0.0702839	0.355367	0.0811284	22.8295	0.297088	0.0928274	31.2458	0.000129444	0.0479848	SLC30A3	SLC30A3	SLC30A3;SLC30A3;SLC30A3;SLC30A3;SLC30A3;SLC30A3	chr2	27486460	TSS1500	Island
cg03842686	0.067394	0.265261	0.094804	35.7398	0.209987	0.0646469	30.7862	9.7724e-05	0.0439401	PTGFR;PTGFR	PTGFR;PTGFR	PTGFR;PTGFR	chr1	78956576	TSS200;TSS200	N_Shore
cg06677140	0.0667335	0.335516	0.0769773	22.943	0.273681	0.0775907	28.3508	2.37399e-05	0.0266977	MSX1	MSX1	MSX1	chr4	4862015	1stExon	Island
cg23583501	0.0651526	0.444248	0.0809265	18.2165	0.388497	0.0755759	19.4534	0.000128844	0.0479294				chr14	85292067		OpenSea
cg18073471	0.0649219	0.259227	0.073323	28.2853	0.204142	0.0607428	29.7551	3.91729e-06	0.0147142	PRDM8;PRDM8	PRDM8;PRDM8;PRDM8	PRDM8;PRDM8;PRDM8	chr4	81119198	5'UTR;5'UTR	Island
cg19685604	0.0632844	0.15337	0.0786063	51.2528	0.0998835	0.0645463	64.6216	3.25038e-05	0.0290024	FGF5;FGF5	FGF5;FGF5	FGF5;FGF5;FGF5;FGF5	chr4	81187575	TSS200;TSS200	Island
cg19530424	0.0622026	0.494979	0.0693491	14.0105	0.443121	0.059436	13.413	8.55336e-06	0.0188531	LINC01571	RP11-7O14.1	RP11-7O14.1	chr16	51795292	TSS1500	OpenSea
cg21300403	0.0620009	0.381018	0.0650817	17.081	0.329604	0.0521813	15.8315	1.23274e-06	0.0102959	BOLL;BOLL	BOLL;BOLL;BOLL	BOLL;BOLL;BOLL	chr2	198650112	Body;TSS200	Island
cg27512504	0.061257	0.467435	0.0783942	16.7712	0.413671	0.0665721	16.093	0.000148238	0.04952				chr8	105961827		OpenSea
cg05810731	0.0610926	0.40447	0.0857448	21.1993	0.359638	0.0687664	19.121	9.1771e-05	0.0431312				chr13	91049886		OpenSea
cg01954930	0.0604542	0.859277	0.0668277	7.7772	0.818461	0.0764288	9.33811	3.33359e-05	0.0293988	LOC255025	RP11-118N24.3;RP11-118N24.3;RP11-118N24.3;RP11-118N24.3	RP11-118N24.3;RP11-118N24.3;RP11-118N24.3;RP11-118N24.3	chr3	94656939	TSS200	Island
cg17865872	0.0593988	0.388959	0.048808	12.5483	0.340408	0.0527117	15.4849	1.74774e-07	0.00393422		FGD4	FGD4;FGD4	chr12	32551910		N_Shore
cg23665824	0.0586137	0.262903	0.0747316	28.4256	0.196878	0.0644922	32.7574	0.000106719	0.0456039	CTNNA2;LRRTM1;CTNNA2			chr2	80530701	Body;Body;Body	Island
cg22581629	0.0579778	0.653998	0.0620103	9.48172	0.604119	0.0685824	11.3525	3.9299e-05	0.0313622	AGPAT6	AGPAT6	AGPAT6	chr8	41482394	3'UTR	OpenSea
cg08198203	0.0574049	0.603684	0.069919	11.5821	0.560175	0.0641046	11.4437	4.70065e-05	0.0336002				chr6	169408757		OpenSea
cg08276054	0.0571555	0.530435	0.0787495	14.8462	0.477074	0.0647645	13.5754	0.000142804	0.0488922	NEDD4L;NEDD4L;NEDD4L;NEDD4L;NEDD4L;NEDD4L;NEDD4L;NEDD4L;NEDD4L;NEDD4L	NEDD4L;NEDD4L;NEDD4L;NEDD4L;NEDD4L	NEDD4L;NEDD4L;NEDD4L;NEDD4L;NEDD4L	chr18	55888513	TSS1500;Body;Body;Body;5'UTR;5'UTR;5'UTR;Body;Body;5'UTR	OpenSea
cg19644018	0.0570455	0.307724	0.0565697	18.3833	0.251555	0.0576232	22.9068	7.40112e-06	0.0180666	TEKT2;TEKT2	TEKT2;TEKT2	TEKT2;TEKT2;TEKT2	chr1	36549719	5'UTR;1stExon	Island
cg13773306	0.0570162	0.288439	0.0696192	24.1365	0.251971	0.0598388	23.7483	8.6197e-06	0.0188531	ZFP57	ZFP57;ZFP57;ZFP57	ZFP57;ZFP57;ZFP57	chr6	29646253	TSS1500	OpenSea
cg14336003	0.0568448	0.259363	0.0649534	25.0434	0.212555	0.0589915	27.7535	2.55486e-05	0.0269547	PVALB	CITF22-24E5.1;PVALB;PVALB	CITF22-24E5.1;PVALB;PVALB;PVALB;PVALB	chr22	37213130	5'UTR	Island
cg02869653	0.056237	0.658784	0.0677876	10.2898	0.615883	0.0611074	9.92192	2.66115e-05	0.0271133	APOBEC3A	APOBEC3A;APOBEC3A	APOBEC3A;APOBEC3A	chr22	39352432	TSS1500	OpenSea
cg26542567	0.0560223	0.586702	0.0572316	9.7548	0.543278	0.0538998	9.92123	2.6672e-06	0.0128536				chr8	142986670		S_Shelf
cg00578032	0.0556945	0.357495	0.0557358	15.5907	0.300496	0.0710947	23.6591	2.9417e-05	0.0285663		ZNF573	ZNF573	chr19	38308069		Island
cg17154315	0.0555621	0.233014	0.0767426	32.9347	0.173853	0.0645928	37.1536	2.94992e-05	0.0285663	ZFPM2;ZFPM2	ZFPM2;ZFPM2;ZFPM2	ZFPM2;ZFPM2;ZFPM2;RP11-127H5.1	chr8	106331166	5'UTR;1stExon	Island
cg11823894	0.0553405	0.482997	0.071638	14.832	0.438174	0.0577772	13.1859	3.42491e-05	0.0297824		RP11-168E17.1;RP11-168E17.1	RP11-168E17.1;RP11-168E17.1	chr4	12244738		OpenSea
cg00281717	0.0551869	0.417175	0.0689694	16.5325	0.366653	0.06297	17.1743	5.22389e-05	0.0351138	PALM2	PALM2;PALM2	PALM2;PALM2	chr9	112402871	TSS200	Island
cg17018976	0.0551417	0.55734	0.0714985	12.8285	0.514256	0.0689931	13.4161	0.000112316	0.0462558	CHL1;CHL1;CHL1	CHL1;CHL1-AS2;CHL1-AS2;CHL1;CHL1	CHL1;CHL1;CHL1;CHL1;CHL1-AS2;CHL1-AS2;CHL1;CHL1-AS2;CHL1;CHL1;CHL1;CHL1;CHL1	chr3	239036	TSS1500;5'UTR;5'UTR	Island
cg13598642	0.0550231	0.688437	0.063907	9.28291	0.646632	0.0655491	10.137	0.000125738	0.0474597		RP11-467L24.1	RP11-467L24.1	chr16	64473948		OpenSea
cg13116086	0.0547522	0.42423	0.0744097	17.5399	0.367169	0.0595784	16.2264	8.43919e-05	0.0418023	POM121L10P			chr22	25056417	TSS1500	S_Shore
cg12052765	0.054727	0.275357	0.0601471	21.8433	0.230061	0.047175	20.5055	1.68091e-06	0.011064	SLC18A3;CHAT	SLC18A3;CHAT	SLC18A3;CHAT	chr10	50816963	TSS1500;TSS200	N_Shore
cg27364369	0.053948	0.54032	0.0635695	11.7652	0.504079	0.056068	11.1228	2.99182e-05	0.0286462		AC016768.1	AC016768.1	chr2	23421963		OpenSea
cg16940506	0.05389	0.413064	0.0504011	12.2018	0.368062	0.0573364	15.5779	1.80079e-06	0.0113036	ACTA1	ACTA1;ACTA1;ACTA1	ACTA1;ACTA1;ACTA1	chr1	229568930	5'UTR	Island
cg22314787	0.0531798	0.260332	0.0691058	26.5453	0.215295	0.0537684	24.9743	5.07564e-05	0.0347192	LOC400940	AC073479.1;AC073479.1;AC073479.1;AC073479.1	AC073479.1;AC073479.1;AC073479.1;AC073479.1	chr2	6121909	TSS200	OpenSea
cg11655243	0.0524529	0.658663	0.0645361	9.79805	0.609475	0.0618175	10.1427	0.000114123	0.0465787	PCDHGA4;PCDHGB5;PCDHGA6;PCDHGA1;PCDHGA8;PCDHGA5;PCDHGB1;PCDHGB5;PCDHGB4;PCDHGA3;PCDHGA2;PCDHGA7;PCDHGB2;PCDHGB3			chr5	140778396	Body;1stExon;Body;Body;Body;Body;Body;1stExon;Body;Body;Body;Body;Body;Body	N_Shore
cg18185116	0.0519299	0.633276	0.0596661	9.42182	0.600455	0.0673256	11.2124	7.18474e-05	0.0392935	PRKAR1B;PRKAR1B;PRKAR1B;PRKAR1B;PRKAR1B;PRKAR1B			chr7	598729	Body;Body;Body;Body;Body;Body	N_Shore
cg15811833	0.051912	0.564866	0.0569743	10.0864	0.527098	0.0501959	9.52308	1.7504e-06	0.0111751		RP11-613D13.4	RP11-613D13.4	chr11	44007330		OpenSea
cg02587606	0.0509817	0.486844	0.0440411	9.04626	0.435589	0.059374	13.6307	3.25439e-05	0.0290024				chr10	77352231		OpenSea
cg07473687	0.050686	0.466717	0.0710596	15.2254	0.431421	0.0568828	13.185	8.2004e-05	0.0412666				chr11	96982058		OpenSea
cg07851632	0.0506092	0.583001	0.065655	11.2616	0.544589	0.0593127	10.8913	5.96676e-05	0.0368954	SLC25A2;SLC25A2	SLC25A2;SLC25A2	SLC25A2;SLC25A2	chr5	140682503	1stExon;3'UTR	N_Shore
cg15073580	0.0505514	0.307171	0.0531345	17.298	0.26908	0.0532349	19.784	1.03889e-05	0.0200521	MPPED2	MPPED2;RP5-1024C24.1;RP5-1024C24.1	MPPED2;MPPED2;MPPED2;RP5-1024C24.1;RP5-1024C24.1	chr11	30605199	5'UTR	N_Shore
cg11247695	0.0504082	0.63377	0.067729	10.6867	0.594798	0.0607524	10.214	0.000131054	0.0481732	MUC2	MUC2;MUC2	MUC2;MUC2	chr11	1074715	TSS200	OpenSea
cg23179456	0.0503028	0.481646	0.0743097	15.4283	0.431382	0.063036	14.6126	0.000102374	0.044615	ADCY4	ADCY4;ADCY4;ADCY4;ADCY4;ADCY4;ADCY4;ADCY4	ADCY4;ADCY4;ADCY4;ADCY4;ADCY4;ADCY4;ADCY4;ADCY4;ADCY4;ADCY4;ADCY4	chr14	24803873	TSS200	Island
cg24595678	0.0502764	0.441196	0.0525562	11.9122	0.385419	0.0609612	15.8168	7.7165e-05	0.0405488	PSD3		PSD3;PSD3	chr8	18712024	Body	OpenSea
cg03690227	0.0501848	0.292865	0.0651727	22.2535	0.253796	0.0577862	22.7688	0.000139722	0.0485884	PVALB	CITF22-24E5.1;PVALB;PVALB	CITF22-24E5.1;PVALB;PVALB;PVALB;PVALB	chr22	37213143	5'UTR	Island
cg02993156	0.0500953	0.391267	0.0703871	17.9895	0.354584	0.0522191	14.7269	1.90707e-05	0.0244342	CELF2	CELF2;CELF2	CELF2;CELF2	chr10	11046269	TSS1500	OpenSea
cg01573710	0.0500515	0.569728	0.0536729	9.42079	0.533756	0.0520205	9.74612	1.45178e-05	0.0217321	GRIN2A;GRIN2A;GRIN2A	RP11-297M9.2;GRIN2A	RP11-297M9.2;GRIN2A	chr16	9852900	3'UTR;3'UTR;3'UTR	OpenSea
cg23354802	0.0500027	0.61761	0.0615552	9.96668	0.583428	0.0530562	9.09387	1.01942e-05	0.0199869				chr1	30170611		OpenSea
cg01104883	0.0494814	0.705997	0.0527397	7.47025	0.665749	0.0561388	8.43243	4.91459e-05	0.0342128	CHRNA2;CHRNA2		CHRNA2;CHRNA2;CHRNA2	chr8	27323666	Body;Body	S_Shelf
cg20807790	0.0490777	0.655733	0.0618314	9.42935	0.608475	0.0628359	10.3268	0.000117559	0.0467234	POMC;POMC			chr2	25384762	Body;Body	Island
cg01324000	0.0490495	0.479034	0.0548055	11.4408	0.427831	0.0551818	12.898	4.55053e-05	0.0332772	FTSJD1;FTSJD1	FTSJD1;FTSJD1	FTSJD1;FTSJD1;FTSJD1;FTSJD1;FTSJD1;FTSJD1	chr16	71324258	TSS1500;TSS1500	S_Shore
cg22334099	0.0490465	0.530456	0.0540549	10.1903	0.487782	0.0467435	9.58287	1.15534e-06	0.0102959	TPRX1	TPRX1;TPRX1	TPRX1;TPRX1	chr19	48308104	TSS1500	S_Shore
cg25888384	0.0490004	0.386416	0.0609839	15.7819	0.341842	0.0482795	14.1233	8.12061e-05	0.0412666	CRIP3	CRIP3	CRIP3;CRIP3	chr6	43277151	TSS1500	S_Shore
cg08309069	0.048949	0.609144	0.0659428	10.8255	0.566314	0.0599527	10.5865	0.000137668	0.0483921	HLA-C	HLA-C;HLA-C;HLA-C	HLA-C;HLA-C;HLA-C;HLA-C;HLA-C;HLA-C;HLA-C;HLA-C	chr6	31240651	TSS1500	S_Shore
cg00191178	0.048869	0.4322	0.0597516	13.825	0.386568	0.0479474	12.4033	5.04561e-05	0.0346737				chr3	74663024		N_Shore
cg08981702	0.0488277	0.474772	0.0625549	13.1758	0.439211	0.0482407	10.9835	1.17116e-05	0.0203565	PRR16	PRR16;PRR16	PRR16;PRR16	chr5	119799220	TSS1500	N_Shore
cg20157281	0.0487084	0.397325	0.0565906	14.2429	0.352319	0.0478119	13.5706	1.06893e-05	0.020211	PCSK2		PCSK2	chr20	17296450	Body	Island
cg19687959	0.0485242	0.605521	0.0595521	9.83486	0.562824	0.05771	10.2537	4.80602e-05	0.0338985	B4GALNT2;B4GALNT2;B4GALNT2	B4GALNT2;B4GALNT2;B4GALNT2	B4GALNT2;B4GALNT2;B4GALNT2	chr17	47209649	TSS1500;TSS1500;TSS200	N_Shore
cg02739751	0.0482807	0.643428	0.0544621	8.46437	0.60324	0.0515236	8.54115	5.63216e-06	0.0164834	SDR16C5	SDR16C5;SDR16C5;SDR16C5	SDR16C5;SDR16C5;SDR16C5	chr8	57233982	TSS1500	S_Shore
cg08926965	0.0482062	0.295643	0.0659366	22.3028	0.258609	0.054398	21.0348	3.85588e-05	0.0312387	LINC01159;LINC01159	AC018730.3;AC018730.3	AC018730.3;AC018730.3	chr2	105489105	TSS200;TSS200	Island
cg25446098	0.0481897	0.466596	0.0548253	11.7501	0.421989	0.0474032	11.2333	5.50374e-06	0.0164834	B4GALNT2;B4GALNT2;B4GALNT2	B4GALNT2;B4GALNT2;B4GALNT2	B4GALNT2;B4GALNT2;B4GALNT2	chr17	47209664	TSS1500;TSS200;TSS1500	N_Shore
cg14977496	0.0480755	0.314738	0.0581073	18.4621	0.282619	0.048683	17.2257	6.2115e-06	0.0168855	ZFP57	ZFP57;ZFP57;ZFP57	ZFP57;ZFP57;ZFP57	chr6	29645452	TSS1500	OpenSea
cg10785622	0.0479734	0.405952	0.0553218	13.6277	0.351884	0.0551149	15.6628	1.88399e-05	0.0242437				chr4	85403409		N_Shore
cg23378331	0.0478747	0.497752	0.0553224	11.1145	0.460885	0.0516637	11.2097	3.34907e-05	0.0294559	ASTN1;ASTN1;ASTN1	ASTN1	ASTN1;ASTN1	chr1	176958278	Body;Body;Body	OpenSea
cg08631502	0.0476017	0.390137	0.047816	12.2562	0.358472	0.0394401	11.0023	1.85122e-07	0.00395085				chr16	1078986		Island
cg08460080	0.0475096	0.449478	0.0561731	12.4974	0.407412	0.0489441	12.0134	5.15011e-05	0.0350042	GABRG3	GABRG3;GABRG3	GABRG3;GABRG3;GABRG3	chr15	27215448	TSS1500	N_Shore
cg22097416	0.0473351	0.518009	0.0584205	11.2779	0.473253	0.0486725	10.2847	1.496e-05	0.0221522	PFN3	PFN3	PFN3	chr5	176828378	TSS1500	N_Shore
cg02458885	0.0473127	0.298694	0.0552052	18.4822	0.256413	0.0572258	22.3178	2.07847e-05	0.0256089	PRDM8;PRDM8	PRDM8;PRDM8;PRDM8	PRDM8;PRDM8;PRDM8	chr4	81119249	5'UTR;5'UTR	Island
cg23441404	0.0471821	0.459671	0.0610861	13.2891	0.422487	0.0485582	11.4934	5.23544e-05	0.0351365	AGBL1			chr15	86879198	Body	OpenSea
cg20038366	0.0471412	0.499598	0.0639019	12.7907	0.468204	0.0570376	12.1822	0.000136059	0.0482794	ARHGEF10			chr8	1885997	Body	OpenSea
cg11461311	0.0469285	0.231823	0.0524331	22.6177	0.190552	0.0488774	25.6505	1.42797e-05	0.021633		RP11-521O16.1;RP11-521O16.2	RP11-521O16.1;RP11-521O16.2	chr2	127782614		Island
cg15692172	0.0468124	0.703709	0.0503673	7.15741	0.669315	0.0497548	7.4337	2.26731e-06	0.0120114				chr6	170561912		N_Shelf
cg01574663	0.046668	0.457221	0.0552285	12.0792	0.412834	0.0585265	14.1768	0.000133576	0.0481732	HS3ST2	HS3ST2;HS3ST2;HS3ST2	HS3ST2;HS3ST2;HS3ST2;HS3ST2	chr16	22825769	TSS200	Island
cg27619414	0.0466068	0.188832	0.0597101	31.6208	0.144723	0.0347574	24.0165	6.05297e-06	0.0168855	LRRTM1;CTNNA2;CTNNA2;CTNNA2;CTNNA2			chr2	80530687	Body;Body;Body;Body;Body	Island
cg03158581	0.0465301	0.426716	0.0576464	13.5093	0.384265	0.0472235	12.2893	1.51937e-05	0.022297	HAND1	HAND1	HAND1	chr5	153858816	TSS1500	Island
cg02907319	0.0463811	0.686066	0.0539887	7.86932	0.652672	0.0515411	7.89694	1.13923e-05	0.0203095	FAM189A1	FAM189A1	FAM189A1	chr15	29843537	Body	OpenSea
cg26737235	0.0462021	0.451719	0.0510402	11.2991	0.413938	0.0578618	13.9784	6.90952e-05	0.0388714		RP11-1101K5.1	RP11-1101K5.1;RP11-1101K5.1;RP11-1101K5.1	chr8	112450168		OpenSea
cg20863673	0.0458831	0.541263	0.054557	10.0796	0.509747	0.0458197	8.98872	4.31688e-06	0.0151388		AC096559.1	AC096559.1	chr2	11990297		OpenSea
cg10888200	0.0457154	0.47533	0.0571813	12.0298	0.434593	0.0501785	11.5461	8.18926e-05	0.0412666	PEBP4	RP11-459E5.1	RP11-459E5.1	chr8	22633873	Body	OpenSea
cg24238356	0.0453903	0.735392	0.0457551	6.22188	0.693052	0.046008	6.63846	3.79285e-06	0.0147142	B4GALNT2;B4GALNT2;B4GALNT2	B4GALNT2;B4GALNT2;B4GALNT2	B4GALNT2;B4GALNT2;B4GALNT2	chr17	47209660	TSS1500;TSS200;TSS1500	N_Shore
cg13154263	0.0452493	0.609065	0.0493179	8.09731	0.574615	0.050355	8.76326	2.21061e-05	0.0260922				chr6	170444251		OpenSea
cg08352965	0.0452469	0.528781	0.0596772	11.2858	0.499033	0.0545924	10.9396	0.00012237	0.0472115	TLR4;TLR4;TLR4	TLR4;U6;TLR4	TLR4;U6;TLR4;TLR4;TLR4	chr9	120470553	5'UTR;5'UTR;Body	OpenSea
cg06878426	0.0452175	0.417643	0.0632399	15.1421	0.374824	0.0510322	13.615	0.000134895	0.0481732				chr6	166666287		N_Shore
cg23254163	0.0450218	0.433854	0.0579984	13.3682	0.398802	0.0493754	12.3809	5.19504e-05	0.0351038				chr1	152506842		OpenSea
cg14604066	0.0448347	0.59893	0.0452538	7.55578	0.565023	0.0395512	6.99993	1.26734e-06	0.0102959				chr9	139590572		Island
cg03553692	0.0448205	0.294814	0.0543711	18.4425	0.258324	0.0490051	18.9704	4.15131e-05	0.031804				chr19	57237460		OpenSea
cg18000693	0.0447974	0.734925	0.0492129	6.69632	0.706543	0.0570972	8.08121	7.49165e-05	0.0400001		RP11-774D14.1;RP11-774D14.1;RP11-774D14.1	RP11-774D14.1;RP11-774D14.1;RP11-774D14.1	chr5	20616486		OpenSea
cg23957763	0.0446775	0.317755	0.0542073	17.0595	0.287567	0.0490245	17.048	3.83229e-05	0.0311819	DEFB134	DEFB134;DEFB134	DEFB134;DEFB134	chr8	11854495	5'UTR	OpenSea
cg06157602	0.044643	0.222905	0.0495005	22.207	0.181984	0.0410208	22.5409	8.68243e-06	0.0188531	PCDHGA8;PCDHGB5;PCDHGA9;PCDHGB6;PCDHGB6;PCDHGA1;PCDHGA2;PCDHGA3;PCDHGB1;PCDHGA4;PCDHGB2;PCDHGA5;PCDHGB3;PCDHGA6;PCDHGA7;PCDHGB4	PCDHGB6	PCDHGB6	chr5	140787575	Body;Body;Body;TSS200;TSS200;Body;Body;Body;Body;Body;Body;Body;Body;Body;Body;Body	Island
cg02245378	0.0445204	0.41758	0.0590568	14.1426	0.380653	0.0473093	12.4285	3.76033e-05	0.0309684	PAX3;PAX3;PAX3;CCDC140;PAX3;PAX3;PAX3;PAX3;PAX3	CCDC140	CCDC140	chr2	223161771	Body;Body;Body;TSS1500;Body;Body;Body;Body;Body	Island
cg21428954	0.0444499	0.566315	0.0541229	9.55703	0.533774	0.0465349	8.71808	2.86278e-05	0.0281432	CELSR1		CELSR1	chr22	46760505	Body	Island
cg00917355	0.0444105	0.432305	0.0588326	13.6091	0.394072	0.0479407	12.1654	3.0182e-05	0.0286462	CELF2;CELF2;CELF2;CELF2			chr10	11347411	Body;Body;Body;Body	OpenSea
cg11732082	0.0442494	0.598722	0.0562913	9.40191	0.569248	0.051673	9.07741	7.34367e-05	0.0397779	CELF2;CELF2;CELF2;CELF2			chr10	11340461	Body;Body;Body;Body	OpenSea
cg06704770	0.0440871	0.304124	0.0475468	15.634	0.26371	0.04451	16.8784	3.10569e-06	0.0135784	ARHGEF10;ARHGEF10;ARHGEF10	ARHGEF10	ARHGEF10;ARHGEF10	chr8	1897487	Body;Body;Body	S_Shelf
cg10276674	0.0439616	0.532298	0.0543588	10.2121	0.503626	0.0532679	10.5769	0.000134327	0.0481732				chr10	9920219		OpenSea
cg11842995	0.0439114	0.686897	0.064667	9.41437	0.658295	0.0525521	7.98306	7.4001e-05	0.0397779	MN1	MN1	MN1	chr22	28188724	Body	OpenSea
cg09760098	0.0437027	0.548162	0.0584457	10.6621	0.517165	0.0489641	9.46779	7.45495e-05	0.0398892	CELF2;CELF2;CELF2;CELF2	CELF2	CELF2	chr10	11251111	Body;Body;Body;Body	OpenSea
cg25865858	0.0435881	0.66244	0.0526813	7.9526	0.625001	0.0466495	7.46391	1.79691e-05	0.0238455				chr6	170248198		OpenSea
cg24797963	0.0435334	0.46961	0.0561315	11.9528	0.438976	0.049632	11.3063	3.94872e-05	0.0313927	TBX18			chr6	85449424	Body	OpenSea
cg16690037	0.0435322	0.640496	0.0477784	7.45959	0.601938	0.0431873	7.1747	6.54337e-07	0.00718776		AC005356.1;GLIS2	AC005356.1;GLIS2	chr16	4377663		Island
cg00421846	0.0435025	0.416393	0.0502279	12.0626	0.380431	0.0445756	11.7171	1.7546e-05	0.0236148				chr6	41340293		N_Shore
cg08747777	0.0434712	0.192762	0.0507191	26.3118	0.158052	0.0507024	32.0797	4.14714e-05	0.031804	CDH11	CDH11;CDH11;CDH11;CDH11;CDH11;CDH11	CDH11;CDH11;CDH11;CDH11;CDH11;CDH11;CDH11;CDH11;CDH11;CDH11;CDH11;CDH11;CDH11;CDH11	chr16	65156158	TSS1500	Island
cg23827862	0.0433408	0.624558	0.048701	7.79768	0.589227	0.0482966	8.19659	1.60495e-05	0.0228787	MIR3167;KIRREL3;KIRREL3;KIRREL3	KIRREL3	KIRREL3;KIRREL3;KIRREL3	chr11	126859479	TSS1500;Body;Body;Body	OpenSea
cg17936721	0.0431365	0.4256	0.0531601	12.4906	0.383127	0.0409691	10.6933	3.23322e-06	0.0136537		TBCA	TBCA	chr5	77140543		Island
cg22001533	0.0430679	0.295406	0.0495619	16.7776	0.255104	0.0509474	19.9712	3.71008e-05	0.0307852	NRXN1;NRXN1;NRXN1;NRXN1	NRXN1;NRXN1;NRXN1;NRXN1	NRXN1;NRXN1;NRXN1;NRXN1	chr2	50574516	Body;1stExon;5'UTR;Body	Island
cg00091964	0.0430053	0.238057	0.0561844	23.6013	0.196836	0.0526	26.7228	8.0537e-05	0.0412044	CTNNA2;LRRTM1;CTNNA2		CTNNA2	chr2	80530891	Body;Body;Body	N_Shore
cg10964963	0.0429749	0.625263	0.043038	6.88318	0.584926	0.0488527	8.35194	2.36539e-05	0.0266977				chr2	231187704		OpenSea
cg19135230	0.0429435	0.0918068	0.080744	87.9499	0.0575826	0.0326781	56.7499	0.000131742	0.0481732	NCALD;NCALD;NCALD;NCALD;NCALD;NCALD;NCALD	NCALD;NCALD;NCALD	NCALD;NCALD;NCALD;NCALD;NCALD;NCALD;NCALD;NCALD;NCALD;NCALD;NCALD;NCALD	chr8	103136319	5'UTR;5'UTR;5'UTR;5'UTR;5'UTR;5'UTR;5'UTR	Island
cg21463734	0.0429191	0.466178	0.0513819	11.0219	0.42949	0.0466288	10.8568	2.57832e-05	0.0270646	NKAIN4	NKAIN4	NKAIN4;NKAIN4;NKAIN4;NKAIN4;NKAIN4	chr20	61880992	Body	S_Shelf
cg22669698	0.0428786	0.559446	0.0504349	9.01515	0.516833	0.0509921	9.86626	8.74019e-05	0.0423661	CSNK1G1	CSNK1G1;CSNK1G1;CTD-2116N17.1;CSNK1G1	CSNK1G1;CSNK1G1;CTD-2116N17.1;CTD-2116N17.1;CSNK1G1;CTD-2116N17.1	chr15	64649821	TSS1500	S_Shore
cg19549036	0.0428738	0.574923	0.0524297	9.11943	0.54408	0.0472001	8.67521	3.83847e-05	0.0311819				chr7	54730610		N_Shore
cg04313756	0.042763	0.505644	0.0504882	9.98493	0.464482	0.053714	11.5643	7.52201e-05	0.0401048	TCL1A;TCL1A	RP11-164H13.1;TCL1A;TCL1A;TCL1A;RP11-164H13.1;RP11-164H13.1	RP11-164H13.1;TCL1A;TCL1A;TCL1A;TCL1A;TCL1A;TCL1A;RP11-164H13.1;RP11-164H13.1	chr14	96180842	TSS1500;TSS1500	Island
cg04077079	0.0427321	0.323704	0.0489891	15.1339	0.2839	0.0423508	14.9175	1.12573e-05	0.020211	MTUS1;MTUS1;MTUS1;MTUS1;MTUS1	MTUS1;MTUS1;MTUS1	MTUS1;MTUS1;MTUS1;MTUS1;MTUS1;MTUS1;MTUS1;MTUS1	chr8	17581173	TSS1500;ExonBnd;TSS1500;Body;Body	OpenSea
cg21356040	0.042727	0.509165	0.0497435	9.76963	0.477287	0.0419286	8.78478	2.04133e-06	0.0115515	MOG;MOG;MOG;MOG;MOG;MOG;MOG;MOG;MOG;MOG;MOG	MOG	MOG;MOG;MOG	chr6	29635495	3'UTR;Body;3'UTR;Body;Body;Body;Body;Body;Body;Body;Body	OpenSea
cg16051228	0.0426031	0.282547	0.0492302	17.4237	0.244036	0.0429243	17.5893	5.52722e-06	0.0164834	TERT;TERT			chr5	1294576	Body;Body	Island
cg09560533	0.0425538	0.368909	0.0578503	15.6814	0.334252	0.0482693	14.441	0.000133276	0.0481732				chr2	241776193		S_Shelf
cg27541570	0.0425489	0.5673	0.0528548	9.31691	0.528434	0.0469679	8.88814	4.51975e-05	0.033132				chr8	98619765		OpenSea
cg03605610	0.0424936	0.447164	0.0593421	13.2708	0.420905	0.0481734	11.4452	2.99734e-05	0.0286462				chr6	41394765		N_Shore
cg01157470	0.0424853	0.731254	0.0452341	6.18582	0.693973	0.0528539	7.61613	0.000122158	0.0471808				chr6	170562328		N_Shelf
cg12298268	0.0423439	0.555403	0.055766	10.0406	0.516968	0.0495965	9.59373	9.75856e-05	0.0439401	RBP1;RBP1;RBP1		RP11-319G6.1;RP11-319G6.1	chr3	139257866	Body;Body;Body	Island
cg12756527	0.0421361	0.445469	0.0481029	10.7983	0.401933	0.0426274	10.6056	1.51069e-05	0.022257	CUGBP2;CUGBP2;CUGBP2;CUGBP2	CELF2	CELF2	chr10	11284548	Body;Body;Body;Body	OpenSea
cg06776741	0.0421123	0.48448	0.054017	11.1495	0.447519	0.0479816	10.7217	7.01097e-05	0.0390268	OLFML2B		OLFML2B;OLFML2B	chr1	161953756	Body	Island
cg12451751	0.0420133	0.384311	0.0533253	13.8756	0.350536	0.0475588	13.5674	0.000104768	0.045248	GRIK3			chr1	37297010	Body	OpenSea
cg05305140	0.041941	0.493968	0.0531658	10.763	0.463516	0.0482988	10.4201	6.47341e-05	0.0379395	SDR16C5	SDR16C5;SDR16C5;SDR16C5	SDR16C5;SDR16C5;SDR16C5	chr8	57233822	TSS1500	S_Shore
cg24260931	0.0419086	0.50366	0.0570047	11.3181	0.473483	0.0500547	10.5716	0.000121817	0.047098	PFKP	PFKP	PFKP;PFKP	chr10	3148326	Body	N_Shore
cg17607371	0.0418803	0.441058	0.0496344	11.2535	0.407242	0.0388487	9.53946	9.08749e-07	0.00881565		DYRK4	DYRK4;DYRK4;DYRK4	chr12	4681233		OpenSea
cg06540146	0.0417639	0.303528	0.0367081	12.0938	0.267716	0.0511981	19.124	2.40865e-05	0.0268935	GREM1	RP11-758N13.1;RP11-758N13.1;GREM1;GREM1	RP11-758N13.1;RP11-758N13.1;GREM1;GREM1	chr15	33011185	5'UTR	Island
cg11797904	0.0416284	0.216808	0.0478128	22.0531	0.186616	0.0482015	25.8293	4.02916e-05	0.0314448	CTNND2;CTNND2;CTNND2	CTNND2	CTNND2;CTNND2;CTNND2;CTNND2;CTNND2;CTNND2	chr5	11903492	Body;Body;5'UTR	N_Shore
cg01285706	0.0415619	0.308892	0.0540551	17.4997	0.272333	0.0427671	15.704	7.90358e-05	0.040812	BMP3			chr4	81953041	Body	S_Shore
cg02347427	0.0415525	0.308488	0.0519579	16.8428	0.271727	0.0452965	16.6698	3.77717e-05	0.0310046	ZNF614	ZNF614;ZNF614	ZNF614;ZNF614	chr19	52532150	TSS1500	S_Shore
cg24252839	0.0414269	0.497878	0.0426728	8.57093	0.467818	0.0507773	10.8541	7.63607e-05	0.0403181	GLYAT;GLYAT	GLYAT;GLYAT;GLYAT	GLYAT;GLYAT;GLYAT;GLYAT	chr11	58497571	5'UTR;5'UTR	OpenSea
cg12709009	0.0413649	0.54359	0.0491702	9.04544	0.500161	0.0475073	9.49839	1.54599e-05	0.0225547				chr6	170557582		OpenSea
cg27243166	0.0413558	0.741259	0.0354267	4.77926	0.702205	0.0427993	6.09498	1.26152e-06	0.0102959	NRXN2;NRXN2		NRXN2	chr11	64479496	Body;Body	Island
cg03777288	0.0413222	0.511809	0.0385361	7.52939	0.478049	0.0405478	8.48193	3.07684e-06	0.0135784	GRIN2B			chr12	13717033	Body	Island
cg03281929	0.0413161	0.518585	0.0496059	9.56563	0.493802	0.0419943	8.50428	7.54934e-06	0.0182588				chr6	22920242		OpenSea
cg15905075	0.0412679	0.549316	0.0479219	8.72391	0.520599	0.0422891	8.12315	1.09897e-05	0.020211	TMEM151A			chr11	66060288	Body	S_Shore
cg23926436	0.0410003	0.325448	0.0491375	15.0984	0.28835	0.0392186	13.601	2.66002e-05	0.0271133				chr17	12133847		OpenSea
cg05373875	0.0409007	0.443607	0.0485456	10.9434	0.402607	0.0447107	11.1053	1.11415e-05	0.020211				chr20	18485171		Island
cg21922303	0.0408385	0.397887	0.0618668	15.5488	0.360173	0.0404195	11.2223	3.99106e-05	0.0314365		TCEB2P2	TCEB2P2	chr11	129903453		S_Shore
cg04545015	0.0404871	0.579006	0.0631912	10.9137	0.536325	0.0467988	8.72583	0.000135116	0.0481732	COL8A2;COL8A2	COL8A2;COL8A2	COL8A2;COL8A2	chr1	36566026	5'UTR;5'UTR	OpenSea
cg24238265	0.0404678	0.492236	0.0448019	9.10172	0.459083	0.0437611	9.53227	1.80678e-05	0.0238455	B4GALNT2	B4GALNT2	B4GALNT2	chr17	47208515	TSS1500	N_Shore
cg10280347	0.0403995	0.286329	0.0503667	17.5905	0.253224	0.0450556	17.7928	8.51427e-05	0.0420264	PPAPDC1A			chr10	122217069	Body	Island
cg01863964	0.040383	0.282554	0.0530347	18.7697	0.245162	0.0422085	17.2166	6.24314e-05	0.0372902	STXBP6	STXBP6;STXBP6;STXBP6;STXBP6;STXBP6	STXBP6;STXBP6;STXBP6;STXBP6;STXBP6;STXBP6	chr14	25512111	5'UTR	OpenSea
cg07204255	0.0403015	0.292158	0.0480753	16.4552	0.249738	0.0445513	17.8392	3.52337e-05	0.0301555		AC005356.1;GLIS2	AC005356.1;GLIS2	chr16	4377893		Island
cg15865892	0.0402688	0.667663	0.045506	6.81571	0.638937	0.0516468	8.08324	0.000120211	0.0469523				chr2	107201149		OpenSea
cg22959474	0.0402636	0.807394	0.0546731	6.77156	0.769556	0.0476797	6.19574	0.000148633	0.0495487	WBP2NL	WBP2NL	WBP2NL;WBP2NL	chr22	42395235	Body	Island
cg23703396	0.0402482	0.478969	0.0502998	10.5017	0.447364	0.0454007	10.1485	8.88792e-05	0.0425575		RP11-187O7.3	RP11-187O7.3	chr14	76972393		OpenSea
cg09606526	0.0402435	0.241173	0.0528839	21.9278	0.201387	0.0346984	17.2297	3.91917e-06	0.0147142	CELF2;CELF2;CELF2;CELF2	CELF2	CELF2	chr10	11284602	Body;Body;Body;Body	OpenSea
cg27518047	0.0402019	0.658625	0.0502545	7.6302	0.630484	0.038724	6.14195	2.61792e-06	0.0128418	IL22	IL22;IL22	IL22;IL22	chr12	68647590	TSS1500	OpenSea
cg19723218	0.0401907	0.514537	0.0357313	6.94436	0.473449	0.0478987	10.117	3.01061e-05	0.0286462				chr14	36353534		OpenSea
cg01518113	0.0401381	0.649651	0.0432467	6.65692	0.616417	0.0356034	5.77586	1.95904e-06	0.0114526	ASB18	U1;AC079135.1	U1;AC079135.1	chr2	237120069	Body	Island
cg01775612	0.040131	0.377863	0.0524182	13.8723	0.343582	0.0344479	10.0261	1.48682e-05	0.0221522	TGFB1I1;TGFB1I1;TGFB1I1	TGFB1I1;TGFB1I1;TGFB1I1	TGFB1I1;TGFB1I1;TGFB1I1;TGFB1I1;TGFB1I1;TGFB1I1;TGFB1I1;TGFB1I1;TGFB1I1;TGFB1I1;TGFB1I1;TGFB1I1;TGFB1I1;TGFB1I1;TGFB1I1	chr16	31484199	Body;TSS1500;5'UTR	S_Shore
cg18857655	0.040125	0.493165	0.0465718	9.44346	0.466333	0.0441067	9.45819	1.24218e-05	0.0205281				chr2	239836142		OpenSea
cg04335565	0.0401046	0.666423	0.0463691	6.95791	0.631718	0.0437631	6.92764	1.74938e-05	0.0235956				chr6	169225041		N_Shore
cg25137711	0.0400508	0.46427	0.0483595	10.4162	0.429974	0.0524709	12.2032	0.000124512	0.0473836				chr1	48059173		Island
cg22180378	0.0400381	0.354518	0.039875	11.2476	0.323972	0.0318964	9.84541	2.93773e-08	0.0019949	RFPL3	RFPL3	RFPL3	chr22	32749800	TSS1500	OpenSea
cg14826553	0.040036	0.429619	0.0503659	11.7234	0.403735	0.0407321	10.0888	1.1951e-05	0.0203565		RP11-219J21.1	RP11-219J21.1	chr8	25542810		OpenSea
cg27296119	0.0400201	0.21903	0.0459353	20.9721	0.18482	0.0413219	22.3579	1.28662e-05	0.0206236		CTD-2015G9.2	CTD-2015G9.2;CTD-2015G9.2	chr16	86766828		OpenSea
cg16651126	0.0399775	0.138933	0.0665682	47.9138	0.0960488	0.0289273	30.1173	0.000137333	0.0483807	HOXA4	HOXA4;HOXA4;HOXA4;HOXA-AS2;HOXA3;HOXA-AS3	HOXA4;HOXA4;HOXA4;HOXA4;HOXA3;HOXA3;HOXA3;HOXA-AS2;HOXA3;HOXA3;HOXA-AS3	chr7	27170552	TSS200	Island
cg07575086	0.0398832	0.748571	0.0351789	4.69947	0.715066	0.0472717	6.61081	1.80383e-05	0.0238455	ARHGEF10	ARHGEF10;ARHGEF10	ARHGEF10;ARHGEF10	chr8	1790905	5'UTR	OpenSea
cg26098494	0.0397578	0.396619	0.0390483	9.84529	0.357245	0.0412719	11.5528	6.1039e-06	0.0168855				chr10	6342577		OpenSea
cg03251918	0.0397019	0.210634	0.0390261	18.528	0.17038	0.0331648	19.4652	3.51972e-07	0.00519977	MAP9	MAP9;MAP9;MAP9	MAP9;MAP9;MAP9;MAP9;MAP9	chr4	156298325	TSS1500	S_Shore
cg03104083	0.0395707	0.426329	0.0517782	12.1451	0.400655	0.0446519	11.1447	5.13719e-05	0.0349482				chr12	114887847		S_Shore
cg17729887	0.0395282	0.36528	0.0405388	11.098	0.330711	0.0414378	12.5299	1.85916e-05	0.0242361	C11orf63;C11orf63	C11orf63;C11orf63	C11orf63;C11orf63	chr11	122753129	TSS200;TSS200	N_Shore
cg00682069	0.0394834	0.516081	0.0377712	7.31884	0.483649	0.0401286	8.29704	1.48054e-06	0.0108399	PXDN		PXDN	chr2	1667458	Body	N_Shelf
cg01673994	0.0393423	0.169776	0.0566271	33.3541	0.129141	0.0352796	27.3187	8.28274e-05	0.0414118	MMP16;MMP16	MMP16;MMP16	MMP16;MMP16;MMP16;RP11-586K2.1;MMP16;RP11-586K2.1;RP11-586K2.1	chr8	89340750	TSS1500;TSS1500	S_Shore
cg01884912	0.0393253	0.372724	0.0499094	13.3904	0.332582	0.0425879	12.8052	2.73248e-05	0.0275136	C11orf63;C11orf63	C11orf63;C11orf63	C11orf63;C11orf63	chr11	122753099	TSS1500;TSS1500	N_Shore
cg09642347	0.0393184	0.216972	0.0524406	24.1693	0.178448	0.0405173	22.7054	4.22978e-05	0.0321414	C7orf63;C7orf63	C7orf63;C7orf63;C7orf63	C7orf63;C7orf63;C7orf63;C7orf63;C7orf63	chr7	89873891	TSS1500;TSS1500	N_Shore
cg11797717	0.0393014	0.83455	0.0440061	5.27303	0.792687	0.0549778	6.93562	8.72988e-05	0.0423661	PLCD3	PLCD3;PLCD3	PLCD3;PLCD3;PLCD3	chr17	43198278	Body	Island
cg09208203	0.0390777	0.377132	0.0457743	12.1375	0.337218	0.0377861	11.2053	1.71272e-05	0.0234668	TSNARE1;TSNARE1			chr8	143430242	Body;Body	S_Shore
cg01545084	0.0390694	0.678156	0.037306	5.5011	0.652628	0.0435832	6.67811	9.72084e-06	0.0197314	RUNX1	RUNX1;RUNX1;RUNX1	RUNX1;RUNX1;RUNX1;RUNX1;RUNX1	chr21	36363334	Body	OpenSea
cg02442436	0.0390335	0.333107	0.0536438	16.1041	0.297343	0.0421197	14.1654	9.06325e-05	0.042957	PALM2;PALM2	PALM2;PALM2	PALM2;PALM2	chr9	112402882	TSS200;TSS200	Island
cg03792540	0.0390143	0.574082	0.052644	9.17012	0.542804	0.0483086	8.89982	0.000117515	0.0467234	ZFP90	ZFP90;RP11-615I2.7;ZFP90;ZFP90	ZFP90;ZFP90;RP11-615I2.7;ZFP90;ZFP90	chr16	68598606	3'UTR	OpenSea
cg16536746	0.0388792	0.508714	0.0573579	11.2751	0.486962	0.0435868	8.95075	0.000116774	0.0467234	SAMSN1;SAMSN1-AS1	SAMSN1;SAMSN1-AS1	SAMSN1;AF165138.7;SAMSN1-AS1;AF165138.7	chr21	15955749	TSS200;Body	OpenSea
cg04477635	0.0388484	0.296004	0.055364	18.7038	0.26321	0.0411263	15.6249	0.000125085	0.0473836	GP2;GP2;GP2;GP2		GP2;GP2;GP2	chr16	20336583	Body;Body;Body;Body	OpenSea
cg01736243	0.0387604	0.46834	0.0456745	9.75243	0.4295	0.0481677	11.2148	0.000132153	0.0481732		RP11-64J4.2;RP11-64J4.2	RP11-64J4.2;RP11-64J4.2;RP11-64J4.2;RP11-64J4.2;RP11-64J4.2	chr17	3289510		Island
cg25352397	0.0387573	0.229321	0.0510519	22.2621	0.196613	0.0356933	18.1541	3.3836e-05	0.0295953				chr8	24800883		S_Shore
cg02428931	0.0387249	0.589299	0.0533036	9.04527	0.557349	0.0423927	7.60613	0.000145176	0.0491352	RUNX1	RUNX1;RUNX1;RUNX1	RUNX1;RUNX1;RUNX1;RUNX1;RUNX1	chr21	36324753	Body	OpenSea
cg06437464	0.0385779	0.373771	0.0368489	9.85868	0.333748	0.0511617	15.3295	6.85419e-05	0.0388161	RSPO3	RSPO3;RP11-73O6.4	RSPO3;RP11-73O6.4	chr6	127441704	Body	Island
cg14317639	0.0383926	0.256048	0.0463698	18.1098	0.229576	0.0462746	20.1565	0.000135882	0.0482794		RP11-472N19.3	RP11-472N19.3	chr14	92721505		OpenSea
cg00095333	0.0382546	0.429083	0.0442792	10.3195	0.402214	0.0441864	10.9858	0.00011811	0.0467234			AC005152.2	chr17	70172535		OpenSea
cg06744545	0.0381107	0.439561	0.0456521	10.3858	0.408037	0.048811	11.9624	9.39965e-05	0.0433408				chr2	27958421		Island
cg00953355	0.0379425	0.262577	0.0468308	17.8351	0.231779	0.0381826	16.4737	1.40627e-05	0.0215468			AC005152.2;AC005152.2;AC005152.2;AC005152.2;AC005152.2	chr17	70114129		Island
cg13316619	0.0379088	0.304466	0.0456767	15.0022	0.273698	0.0355683	12.9955	6.28238e-06	0.0169049				chr15	73314754		OpenSea
cg01127878	0.0376705	0.441654	0.0482241	10.919	0.409401	0.0473196	11.5582	0.000145701	0.0492014	PRR19	PRR19	PRR19	chr19	42811035	5'UTR	Island
cg13169968	0.0375755	0.257505	0.0516648	20.0636	0.228152	0.0379367	16.6278	0.000151947	0.0499922				chr1	230563798		S_Shore
cg09019546	0.0374887	0.576449	0.0451107	7.82561	0.545211	0.03961	7.26508	9.97452e-05	0.0441614				chr4	185936575		N_Shore
cg25616787	0.037459	0.729226	0.0380336	5.21561	0.698697	0.0392333	5.61521	1.9509e-06	0.0114526	SPSB1	SPSB1	SPSB1;SPSB1	chr1	9409349	5'UTR	OpenSea
cg23048303	0.0374165	0.585591	0.03188	5.44407	0.558265	0.0366874	6.57168	2.15346e-07	0.00423305		NKAIN4	NKAIN4	chr20	61895726		N_Shelf
cg02855658	0.0373377	0.590484	0.0376312	6.37294	0.563291	0.0433761	7.70048	1.20517e-05	0.0203565		RP11-553E24.3	RP11-553E24.3	chr15	86623982		OpenSea
cg13846114	0.0371987	0.450639	0.0426471	9.4637	0.419314	0.0418757	9.98672	7.88217e-05	0.040812	PEBP4	RP11-459E5.1	RP11-459E5.1	chr8	22578845	Body	OpenSea
cg09130676	0.0371053	0.237401	0.0516864	21.7718	0.205277	0.0391003	19.0476	6.67597e-05	0.0384057	PTPRN2;PTPRN2;PTPRN2			chr7	158220856	Body;Body;Body	S_Shore
cg12564698	0.0371048	0.352392	0.0471048	13.3671	0.327839	0.0376217	11.4757	1.85336e-05	0.0242028	GAL	GAL	GAL	chr11	68458524	3'UTR	OpenSea
cg00362062	0.0369644	0.32627	0.0406934	12.4723	0.297001	0.0368501	12.4074	6.05373e-06	0.0168855	KCNQ3;KCNQ3		KCNQ3	chr8	133332014	Body;Body	OpenSea
cg03707118	0.036901	0.714954	0.0453699	6.34584	0.680575	0.0470263	6.90979	0.000104749	0.045248	GP6;GP6		GP6	chr19	55542784	Body;Body	N_Shore
cg05724110	0.0368947	0.154554	0.0534463	34.5811	0.126149	0.0409078	32.4281	8.18725e-05	0.0412666	OLIG2	OLIG2;OLIG2;OLIG2;AP000282.2	OLIG2;OLIG2;OLIG2;OLIG2;AP000282.2	chr21	34398532	5'UTR	Island
cg08094783	0.0368803	0.481412	0.0394236	8.18917	0.449678	0.0399385	8.88159	3.62211e-05	0.0304341	FLI1	RP11-744N12.3;FLI1;FLI1;RP11-744N12.3	RP11-744N12.3;FLI1;FLI1;RP11-744N12.3	chr11	128555011	TSS1500	OpenSea
cg12223840	0.0368596	0.506864	0.0480005	9.4701	0.47965	0.0344524	7.18283	9.12592e-06	0.0192788				chr2	121071721		OpenSea
cg19652148	0.0368506	0.486421	0.0559886	11.5103	0.460491	0.0447452	9.71685	9.90178e-05	0.0440467	RORA	RORA	RORA;RORA;RORA;RORA	chr15	60999338	Body	OpenSea
cg25017994	0.0367948	0.408587	0.0509665	12.4739	0.382607	0.0443347	11.5875	0.000151991	0.0499922	MOG;MOG;MOG;MOG;MOG;MOG;MOG;MOG;MOG;MOG;MOG	MOG	MOG;MOG;MOG;MOG;MOG	chr6	29627296	Body;Body;Body;Body;Body;Body;Body;Body;Body;Body;Body	OpenSea
cg26858144	0.0366959	0.313626	0.0486592	15.5151	0.287039	0.0376448	13.1149	0.000121535	0.047062	CACNG8			chr19	54466702	Body	Island
cg01843034	0.0366816	0.320653	0.048929	15.2591	0.287871	0.0464057	16.1203	0.000132976	0.0481732		RP1-153P14.8	RP1-153P14.8	chr6	37503916		Island
cg15090766	0.0366575	0.386352	0.0467365	12.0969	0.356502	0.0442781	12.4202	7.15458e-05	0.0392935		RP11-70F11.7	RP11-70F11.7	chr12	50253694		OpenSea
cg26371257	0.0365792	0.621048	0.0453551	7.303	0.590528	0.0383386	6.49226	2.37681e-05	0.0266977	CCKBR			chr11	6281773	Body	S_Shore
cg01769341	0.0365783	0.607778	0.0597182	9.82566	0.585373	0.0407421	6.96003	8.20298e-05	0.0412666	MEGF6			chr1	3526110	Body	N_Shore
cg01786585	0.0363731	0.54229	0.040811	7.52568	0.506104	0.0468768	9.26229	9.74092e-05	0.043938		TIAM2	TIAM2;TIAM2	chr6	155315188		N_Shore
cg10645309	0.0363094	0.552901	0.04099	7.41363	0.524898	0.04611	8.78455	3.10461e-05	0.0287821	SLC14A2-AS1;SLC14A2			chr18	43021587	Body;5'UTR	OpenSea
cg11840984	0.0362914	0.593858	0.045458	7.6547	0.553489	0.0448159	8.09699	0.000132461	0.0481732	PRR23C	PRR23C;PRR23C;MRPS22	PRR23C;PRR23C;MRPS22	chr3	138762690	1stExon	Island
cg17808242	0.0362092	0.698781	0.0408216	5.84184	0.668326	0.0411973	6.16426	5.28666e-05	0.0351957				chr21	44772531		OpenSea
cg26642510	0.0361947	0.283891	0.0506357	17.8363	0.246013	0.0416457	16.9283	8.58512e-05	0.042245	TUBB4			chr19	6501778	Body	N_Shore
cg07243576	0.0361604	0.462409	0.04909	10.6161	0.437804	0.0359427	8.20976	3.18362e-05	0.0288291	CBFA2T3;CBFA2T3	CBFA2T3;CBFA2T3	CBFA2T3;CBFA2T3;CBFA2T3;CBFA2T3;CBFA2T3;CBFA2T3	chr16	88973245	5'UTR;Body	N_Shelf
cg02619778	0.0361569	0.308209	0.0372475	12.0851	0.284917	0.0420689	14.7653	4.03858e-05	0.0314448		RP11-89M22.3;TPH2	RP11-89M22.3;TPH2;TPH2;TPH2;TPH2	chr12	72451864		OpenSea
cg14781356	0.0360473	0.562237	0.0517182	9.19866	0.531887	0.0411094	7.72898	0.000150031	0.0497405	TSNARE1			chr8	143373411	Body	OpenSea
cg18669388	0.0359191	0.276677	0.0469447	16.9673	0.245337	0.0396964	16.1804	0.000108733	0.0458349	SLIT3	SLIT3;SLIT3;SLIT3;SLIT3	SLIT3;SLIT3;SLIT3;SLIT3;SLIT3	chr5	168729015	TSS1500	S_Shore
cg09469665	0.0358763	0.426031	0.047949	11.2548	0.390649	0.0382078	9.78057	3.19294e-05	0.0288291	HOXA3;HOXA3;HOXA3	HOXA3;HOXA-AS2;HOXA-AS2;HOXA-AS2;HOXA3;HOXA-AS2;HOXA3	HOXA3;HOXA-AS2;HOXA-AS2;HOXA-AS2;HOXA3;HOXA3;HOXA-AS2;HOXA3;HOXA3;HOXA3;HOXA3	chr7	27154660	5'UTR;TSS1500;5'UTR	N_Shore
cg02334926	0.0358507	0.273861	0.0452588	16.5262	0.238589	0.0444312	18.6225	0.00013269	0.0481732	RGS7BP	RGS7BP	RGS7BP	chr5	63802741	Body	S_Shore
cg06688323	0.0358289	0.151924	0.0564368	37.148	0.11773	0.040708	34.5775	0.000137098	0.0483508				chr4	4858340		N_Shore
cg03601877	0.0356275	0.324237	0.0486692	15.0104	0.297779	0.042301	14.2055	0.000117043	0.0467234				chr2	107573201		OpenSea
cg12377084	0.0355671	0.462267	0.0386942	8.37052	0.43162	0.04277	9.90919	2.8499e-05	0.0280885	CACNA2D4		CACNA2D4	chr12	1978889	Body	S_Shelf
cg21128953	0.0354377	0.385898	0.048958	12.6868	0.358169	0.0361109	10.0821	6.89429e-05	0.0388714	MTUS2;MTUS2	MTUS2-AS1	MTUS2-AS1	chr13	30058704	Body;Body	OpenSea
cg17258228	0.0353966	0.328485	0.0447878	13.6347	0.292868	0.0428588	14.6342	9.97963e-05	0.0441614	HBS1L;HBS1L;HBS1L	HBS1L;HBS1L;HBS1L;HBS1L;HBS1L;HBS1L;CTA-212D2.2	HBS1L;HBS1L;HBS1L;HBS1L;HBS1L;HBS1L;HBS1L;CTA-212D2.2	chr6	135376695	TSS1500;TSS1500;TSS1500	S_Shore
cg09024003	0.035393	0.513263	0.0398192	7.75806	0.486406	0.0364392	7.49152	6.79712e-06	0.0173614	GALNT2;GALNT2	RP5-956O18.2;GALNT2;GALNT2	RP5-956O18.2;GALNT2;GALNT2	chr1	230405211	Body;Body	OpenSea
cg24074432	0.0352489	0.315361	0.0434615	13.7815	0.283493	0.044672	15.7577	1.55583e-06	0.0108461	TCF7L1		TCF7L1	chr2	85505567	Body	OpenSea
cg06369108	0.0351976	0.49726	0.0341519	6.86802	0.47184	0.0362636	7.68558	8.97236e-06	0.0192588				chr2	240523524		OpenSea
cg00518132	0.0351867	0.391356	0.049217	12.576	0.365931	0.0415165	11.3454	0.000142927	0.0488922	KBTBD11-OT1	RP11-439C15.2	RP11-439C15.2	chr8	1919130	TSS1500	N_Shelf
cg10717448	0.0351842	0.537797	0.0470738	8.75307	0.510715	0.0412126	8.0696	7.06287e-05	0.0390505	PRKAR1B;PRKAR1B;PRKAR1B;PRKAR1B;PRKAR1B;PRKAR1B			chr7	632871	Body;Body;Body;Body;Body;Body	S_Shore
cg13908232	0.0351493	0.259057	0.0466861	18.0216	0.23193	0.0398442	17.1794	0.000128612	0.0478905		RP11-134F2.2;RP11-134F2.2	RP11-134F2.2;RP11-134F2.2	chr3	186371902		OpenSea
cg08811336	0.0351363	0.682856	0.0419412	6.14203	0.664422	0.0407661	6.13558	4.47392e-05	0.0329738	PFKP	PFKP	PFKP;PFKP	chr10	3148096	Body	N_Shore
cg23145580	0.035089	0.423799	0.0464402	10.9581	0.399418	0.0420559	10.5293	0.000146022	0.0492439	TMEM178B			chr7	141151404	Body	OpenSea
cg23793946	0.0350622	0.839587	0.035748	4.25781	0.805485	0.0496541	6.16449	3.19566e-05	0.0288291				chr6	170402161		Island
cg17095436	0.0350537	0.485517	0.0458517	9.44389	0.464436	0.0385108	8.29195	2.28748e-05	0.0263278	TP73;TP73;TP73;TP73;TP73;TP73;TP73;TP73;TP73;TP73;TP73;TP73;TP73;TP73	TP73;TP73	TP73;TP73	chr1	3614691	1stExon;Body;Body;Body;Body;Body;Body;Body;Body;Body;Body;Body;Body;5'UTR	OpenSea
cg13575071	0.0350112	0.444804	0.0485729	10.9201	0.418792	0.0383739	9.16301	6.01872e-05	0.0370309	IGF2BP1;IGF2BP1	IGF2BP1	IGF2BP1;IGF2BP1;IGF2BP1	chr17	47109945	Body;Body	N_Shelf
cg03477627	0.0349488	0.504485	0.0438983	8.70161	0.484196	0.040551	8.37491	4.11705e-05	0.0317041	ARHGEF10;ARHGEF10;ARHGEF10	ARHGEF10	ARHGEF10;ARHGEF10	chr8	1900591	Body;Body;Body	OpenSea
cg08848154	0.0348938	0.726736	0.0390841	5.37803	0.699021	0.0378567	5.41567	1.40767e-05	0.0215468				chr10	6278954		OpenSea
cg16556968	0.0348917	0.681978	0.0338159	4.95851	0.650493	0.031739	4.87923	2.67707e-07	0.00473186	ICAM1			chr19	10384415	Body	S_Shelf
cg03485299	0.0348645	0.207493	0.0481486	23.2049	0.175407	0.0366322	20.8842	0.000149378	0.0496317	PCDHA7;PCDHA7;PCDHA1;PCDHA1;PCDHA2;PCDHA3;PCDHA4;PCDHA5;PCDHA6;PCDHA6	PCDHA7	PCDHA7	chr5	140212937	TSS1500;TSS1500;Body;Body;Body;Body;Body;Body;Body;Body	N_Shore
cg01983178	0.0348366	0.38369	0.0422172	11.003	0.348777	0.0435559	12.4882	0.000119291	0.0469523	CHODL;CHODL;CHODL;CHODL;CHODL;CHODL	CHODL;CHODL;CHODL;CHODL	CHODL;CHODL;CHODL;CHODL;CHODL	chr21	19618120	TSS200;Body;5'UTR;5'UTR;5'UTR;5'UTR	S_Shore
cg10627301	0.0347122	0.597128	0.0406392	6.80578	0.564186	0.0415878	7.3713	8.04874e-05	0.0412044	MEI1	MEI1;MEI1;MEI1	MEI1;MEI1;MEI1	chr22	42095960	Body	Island
cg14993167	0.0346918	0.354623	0.0441019	12.4363	0.325533	0.039032	11.9902	0.000120777	0.0470075		RP11-134O21.1;RP11-134O21.1;RP11-134O21.1;RP11-134O21.1	RP11-134O21.1;RP11-134O21.1;RP11-134O21.1;RP11-134O21.1	chr8	2545988		OpenSea
cg26598649	0.0346822	0.816864	0.0461401	5.64845	0.791139	0.0432967	5.47271	0.000128378	0.0478513	DLGAP1;DLGAP1	DLGAP1;DLGAP1;DLGAP1	DLGAP1;DLGAP1;DLGAP1;DLGAP1	chr18	3880086	1stExon;5'UTR	Island
cg03898577	0.0346223	0.167052	0.0421173	25.2122	0.138666	0.039675	28.6118	0.000108219	0.0458349	PCDHGA4;PCDHGA6;PCDHGA9;PCDHGA1;PCDHGA8;PCDHGA5;PCDHGB1;PCDHGB6;PCDHGB4;PCDHGA3;PCDHGA2;PCDHGA7;PCDHGB2;PCDHGB6;PCDHGB5;PCDHGB3	PCDHGB6	PCDHGB6	chr5	140787013	Body;Body;Body;Body;Body;Body;Body;TSS1500;Body;Body;Body;Body;Body;TSS1500;Body;Body	N_Shore
cg17569754	0.0345792	0.643716	0.0277246	4.30696	0.615546	0.0329694	5.35613	8.76487e-08	0.00339846				chr6	170249394		OpenSea
cg10882172	0.0345681	0.377903	0.0402219	10.6435	0.352508	0.0353338	10.0236	1.09499e-05	0.020211				chr14	76827573		OpenSea
cg20899862	0.0345561	0.395709	0.0413212	10.4423	0.368615	0.0409984	11.1223	7.71703e-05	0.0405488				chr18	77525651		OpenSea
cg05626831	0.0344997	0.395843	0.0423145	10.6897	0.369575	0.040572	10.978	0.000143767	0.049036				chr16	1082432		S_Shore
cg15167671	0.0344254	0.538833	0.0482914	8.96222	0.515728	0.0374609	7.2637	7.17645e-05	0.0392935	LINC01498	RP11-13G14.4	RP11-13G14.4;RP11-13G14.4	chr12	108861876	Body	OpenSea
cg25338843	0.034405	0.272582	0.0415508	15.2434	0.248344	0.0452283	18.2119	5.57022e-05	0.0358057	FAM171A2	FAM171A2	FAM171A2	chr17	42441302	TSS200	S_Shore
cg17206748	0.0343314	0.60912	0.0437432	7.18137	0.581748	0.0409014	7.03076	5.62281e-05	0.0359593	FETUB	FETUB;FETUB;RP11-134F2.2;RP11-134F2.2	FETUB;FETUB;FETUB;RP11-134F2.2;RP11-134F2.2;FETUB	chr3	186370508	3'UTR	OpenSea
cg18813565	0.034284	0.336852	0.0431227	12.8017	0.309203	0.0396138	12.8116	0.000104796	0.045248		RP11-521O16.1;RP11-521O16.2	RP11-521O16.1;RP11-521O16.2	chr2	127782620		Island
cg18497211	0.0341766	0.288599	0.0457047	15.8368	0.270317	0.0422586	15.633	8.09559e-05	0.0412666	LIPI;LIPI;LIPI;LIPI;LIPI	LIPI;LIPI	LIPI;LIPI	chr21	15579361	TSS200;Body;Body;Body;Body	OpenSea
cg14513548	0.0340961	0.379998	0.0370295	9.74467	0.356515	0.0361104	10.1287	1.44271e-05	0.0216832		MCF2L;MCF2L;MCF2L	MCF2L;MCF2L;MCF2L	chr13	113555075		S_Shelf
cg13234417	0.0340781	0.757506	0.0312228	4.12179	0.728389	0.0342867	4.7072	1.34809e-07	0.00393422	NTRK3;NTRK3;NTRK3;NTRK3	NTRK3;NTRK3	NTRK3;NTRK3;NTRK3	chr15	88749292	Body;Body;Body;Body	OpenSea
cg24491364	0.0339902	0.308123	0.0496295	16.107	0.282624	0.0371447	13.1428	0.000148143	0.0495112	KCND3;KCND3			chr1	112408123	Body;Body	OpenSea
cg17748061	0.0338716	0.565425	0.0422629	7.47454	0.543177	0.0400823	7.37924	3.58115e-05	0.03036				chr4	11368007		N_Shelf
cg12765028	0.0338572	0.506678	0.0390122	7.6996	0.47336	0.0353624	7.47051	2.60875e-05	0.0270646				chr4	13526659		Island
cg07784171	0.0337923	0.432612	0.0382074	8.83179	0.408466	0.0365607	8.95074	3.07511e-05	0.0287126				chr1	230180492		OpenSea
cg19793404	0.0337875	0.243034	0.0400734	16.4888	0.215544	0.0321248	14.904	1.69e-05	0.0233772		RP11-451B8.1	RP11-451B8.1	chr3	87842899		S_Shore
cg10262564	0.0337764	0.613066	0.0493455	8.04897	0.590726	0.040136	6.79435	0.0001055	0.0452903				chr6	39059658		OpenSea
cg12267786	0.0337217	0.421885	0.0406887	9.6445	0.393159	0.0373796	9.5075	9.38281e-05	0.0432899	TKTL2	TKTL2	TKTL2	chr4	164395093	TSS200	S_Shore
cg21379825	0.0336903	0.709768	0.0267748	3.77234	0.689379	0.0450379	6.53312	0.000105449	0.0452903		RP4-586O15.1	RP4-586O15.1	chr1	95783885		OpenSea
cg07674277	0.0336358	0.741021	0.0393266	5.30708	0.716539	0.0386164	5.3893	1.58438e-05	0.0228503	CBFA2T3;CBFA2T3	CBFA2T3;CBFA2T3	CBFA2T3;CBFA2T3;CBFA2T3;CBFA2T3;CBFA2T3;CBFA2T3	chr16	88973351	5'UTR;Body	N_Shelf
cg15489196	0.0336033	0.457255	0.040439	8.84386	0.430829	0.0339136	7.8717	4.73328e-06	0.0154708	PXDN		PXDN	chr2	1732347	Body	OpenSea
cg20495418	0.0335681	0.507987	0.040344	7.94193	0.480303	0.0356671	7.42596	2.4999e-05	0.0269264				chr2	129491398		N_Shelf
cg22532774	0.0335655	0.501501	0.0457176	9.11615	0.473895	0.037851	7.98722	7.71337e-05	0.0405488	ESPNL	ESPNL	ESPNL	chr2	239037049	Body	N_Shore
cg16925678	0.0335444	0.596519	0.0402199	6.74244	0.569861	0.0385656	6.76754	5.85228e-05	0.0366202	BIRC7;BIRC7	BIRC7;BIRC7	BIRC7;BIRC7	chr20	61871067	3'UTR;3'UTR	Island
cg08248481	0.0335286	0.595024	0.037103	6.23554	0.570504	0.0351815	6.16674	3.52559e-06	0.0142295				chr6	170250990		OpenSea
cg07393546	0.0335	0.566946	0.0391815	6.91097	0.539721	0.0403994	7.48524	9.22904e-05	0.0431312				chr16	33570021		N_Shelf
cg11243159	0.0334869	0.629438	0.0334356	5.31197	0.597706	0.0385734	6.45358	4.8207e-05	0.0339376	USP18	USP18	USP18	chr22	18631867	TSS1500	N_Shore
cg05820861	0.0334855	0.387121	0.043855	11.3285	0.363456	0.0405147	11.1471	8.65686e-05	0.042298	C1QTNF9	C1QTNF9;C1QTNF9	C1QTNF9;C1QTNF9	chr13	24882296	TSS1500	Island
cg17547047	0.0334161	0.427032	0.0424641	9.944	0.411599	0.0384977	9.35319	2.08196e-05	0.0256089	NOTCH1	NOTCH1	NOTCH1	chr9	139418998	Body	S_Shore
cg03837963	0.0333766	0.590986	0.0438165	7.41414	0.564931	0.0386941	6.84934	9.78257e-05	0.0439401	C16orf45;C16orf45		C16orf45;C16orf45;C16orf45	chr16	15666930	Body;Body	OpenSea
cg23094961	0.0333642	0.198937	0.0422312	21.2284	0.167652	0.0372585	22.2237	0.00014888	0.0495757	LOC200726	AC010731.4	AC010731.4	chr2	207506535	TSS1500	N_Shore
cg18262750	0.0333042	0.47192	0.0377118	7.99114	0.446077	0.0361561	8.10534	3.56408e-05	0.0303398		RP11-242G20.1;RP11-242G20.1	RP11-242G20.1;RP11-242G20.1	chr10	71425993		OpenSea
cg10827559	0.033198	0.543458	0.0441056	8.11574	0.514862	0.0359943	6.99106	0.000119928	0.0469523	TSNARE1	TSNARE1;TSNARE1;TSNARE1	TSNARE1;TSNARE1;TSNARE1;TSNARE1	chr8	143442626	5'UTR	OpenSea
cg08361971	0.0331844	0.533751	0.0422895	7.92308	0.509968	0.0383003	7.51034	2.20084e-05	0.0260922	TBX19	TBX19	TBX19	chr1	168250024	TSS1500	OpenSea
cg04843461	0.0331834	0.399832	0.0341284	8.53568	0.374699	0.0331517	8.84758	1.3995e-06	0.0108399				chr1	1974661		N_Shore
cg09464268	0.0331767	0.389264	0.0416233	10.6928	0.361392	0.0371686	10.2849	7.86348e-05	0.040812	DOC2B	DOC2B;DOC2B	DOC2B;DOC2B	chr17	32266	TSS1500	S_Shore
cg19681793	0.0331422	0.611369	0.0313185	5.12268	0.584171	0.031631	5.41468	3.9131e-06	0.0147142	THBS2	THBS2	THBS2;THBS2	chr6	169651645	5'UTR	S_Shelf
cg05835256	0.0330184	0.570998	0.0485156	8.49663	0.546394	0.0373153	6.82939	9.01505e-05	0.0428913				chr15	45090766		OpenSea
cg07636552	0.0330139	0.348418	0.0439155	12.6042	0.322682	0.0352831	10.9343	4.65941e-05	0.0334656	MYH14;MYH14;MYH14			chr19	50810349	Body;Body;Body	N_Shore
cg26875655	0.0329468	0.448985	0.0395685	8.81289	0.429809	0.0331197	7.70567	5.97114e-06	0.0168855	CUX2			chr12	111746046	Body	N_Shelf
cg04010387	0.0328859	0.35473	0.0352902	9.94847	0.327299	0.0329677	10.0727	2.01382e-06	0.0115515	BHLHE23;LOC63930	BHLHE23	BHLHE23	chr20	61639613	TSS1500;TSS1500	S_Shore
cg16790374	0.0327299	0.214343	0.0443314	20.6824	0.188926	0.0321941	17.0406	5.11344e-05	0.0348501	SDR16C5	SDR16C5	SDR16C5	chr8	57212793	3'UTR	OpenSea
cg17466321	0.0326961	0.413152	0.0429583	10.3977	0.390716	0.038198	9.7764	9.84721e-05	0.0440467				chr22	48791080		OpenSea
cg05151461	0.0326525	0.848722	0.0438989	5.17236	0.824739	0.0405589	4.91779	5.55325e-05	0.0358057	RASD2			chr22	35947764	Body	Island
cg18352404	0.0325872	0.614741	0.034712	5.64661	0.588486	0.0376046	6.39006	2.95759e-05	0.0285798				chr10	6343880		OpenSea
cg11782714	0.0325697	0.609067	0.0410345	6.73726	0.572046	0.038371	6.70767	0.000136872	0.0483508				chr14	101831690		Island
cg18530712	0.0324679	0.416734	0.0442634	10.6215	0.393153	0.0343042	8.72541	5.18416e-05	0.0351038	PXDN		PXDN	chr2	1700694	Body	OpenSea
cg25303651	0.0323567	0.375162	0.0430386	11.472	0.348639	0.0411415	11.8006	0.000130059	0.0480548				chr22	43789824		OpenSea
cg09796935	0.0323217	0.503146	0.0401667	7.9831	0.479402	0.0393708	8.21247	0.000134474	0.0481732				chr5	82226707		OpenSea
cg19175521	0.0322415	0.397449	0.0427747	10.7623	0.377386	0.0355544	9.42122	7.78524e-05	0.0406766	GLYAT;GLYAT	GLYAT;GLYAT	GLYAT;GLYAT;GLYAT	chr11	58500823	TSS1500;TSS1500	OpenSea
cg25926549	0.0321735	0.512593	0.0365025	7.12114	0.485223	0.0262103	5.4017	2.1266e-06	0.0118545	MIR95;ABLIM2;ABLIM2;ABLIM2;ABLIM2;ABLIM2;ABLIM2;ABLIM2	MIR95	MIR95;ABLIM2	chr4	8007531	TSS1500;Body;Body;Body;Body;Body;Body;Body	OpenSea
cg12833048	0.0321582	0.270014	0.0355455	13.1643	0.247405	0.0322402	13.0313	1.36672e-05	0.021313	MOG;MOG;MOG;MOG;MOG;MOG;MOG;MOG;MOG;MOG;MOG	MOG;MOG;MOG;MOG	MOG;MOG;MOG;MOG;MOG	chr6	29639582	3'UTR;3'UTR;3'UTR;3'UTR;3'UTR;3'UTR;3'UTR;3'UTR;3'UTR;3'UTR;3'UTR	OpenSea
cg02833919	0.0320633	0.639204	0.0357778	5.59725	0.61219	0.0368848	6.02505	0.000113443	0.046436				chr8	143210645		OpenSea
cg03530364	0.0320008	0.28142	0.0390857	13.8888	0.250541	0.0334392	13.3468	4.03215e-05	0.0314448	FAM19A1			chr3	68056706	Body	N_Shore
cg20704602	0.0319904	0.260343	0.0390157	14.9863	0.230596	0.0327978	14.2231	4.63421e-05	0.0334131	MOG;MOG;MOG;MOG;MOG;MOG;MOG;MOG;MOG;MOG;MOG	MOG	MOG;MOG;MOG	chr6	29635371	3'UTR;Body;3'UTR;Body;Body;Body;Body;Body;Body;Body;Body	OpenSea
cg00053851	0.0319539	0.793745	0.0330391	4.16243	0.758199	0.0394456	5.20253	2.67152e-05	0.0271133				chr1	226270442		N_Shore
cg09411971	0.0319435	0.604527	0.0449003	7.42734	0.573247	0.0401156	6.99795	0.000149086	0.0495757	TIGD7;ZNF75A;ZNF75A	TIGD7;ZNF75A;ZNF75A;ZNF75A;TIGD7	TIGD7;TIGD7;TIGD7;TIGD7;TIGD7;TIGD7;TIGD7;ZNF75A;ZNF75A;ZNF75A;ZNF75A;ZNF75A;TIGD7;ZNF75A	chr16	3354260	5'UTR;TSS1500;TSS1500	N_Shore
cg11666982	0.0319219	0.602631	0.0390609	6.48173	0.573183	0.0346492	6.04505	6.14496e-05	0.0371666	TERT;TERT			chr5	1293871	Body;Body	Island
cg00953201	0.0319113	0.501584	0.0483663	9.64271	0.478889	0.0314311	6.56334	5.77862e-05	0.0363949	SLC7A1	SLC7A1	SLC7A1;SLC7A1	chr13	30156486	5'UTR	OpenSea
cg25950278	0.0318056	0.546709	0.0381957	6.98648	0.514593	0.0406416	7.89783	3.99715e-05	0.0314365		RP11-386G11.3	RP11-386G11.3	chr12	49388412		N_Shelf
cg19361709	0.0317962	0.665426	0.032494	4.8832	0.64639	0.0409439	6.33423	0.000112634	0.0462558	SP140	SP140;SP140;SP140	SP140;SP140;SP140	chr2	231177866	3'UTR	OpenSea
cg14282531	0.0317568	0.452155	0.0414038	9.157	0.435596	0.0405045	9.29864	0.000114335	0.0466108				chr9	137387895		OpenSea
cg24628446	0.0317471	0.384279	0.0463929	12.0727	0.369709	0.0423509	11.4552	0.000127438	0.0476673		AC064865.1	AC064865.1	chr2	146090028		OpenSea
cg00959922	0.0316664	0.669024	0.0355105	5.3078	0.637082	0.0388279	6.09465	2.55004e-05	0.0269419	FOXL1	FOXL1	FOXL1	chr16	86611049	TSS1500	N_Shore
cg20880080	0.0316362	0.826186	0.0547613	6.6282	0.807746	0.044494	5.50842	0.000142591	0.0488922	GATA6			chr18	19780644	Body	Island
cg11267480	0.0316093	0.601582	0.0380656	6.32758	0.581735	0.0375233	6.45024	2.24889e-05	0.02619	SRRM3	SRRM3	SRRM3	chr7	75915006	Body	S_Shelf
cg15671987	0.0316078	0.490505	0.0376059	7.66678	0.467106	0.0396156	8.48106	3.11401e-05	0.0287821		CTD-2587M23.1	CTD-2587M23.1	chr5	1725138		N_Shore
cg10132841	0.0315289	0.378756	0.0428058	11.3017	0.357251	0.0328824	9.20429	6.26416e-05	0.0372902				chr9	138066452		N_Shore
cg23832388	0.0314973	0.376108	0.0432409	11.4969	0.347991	0.037264	10.7083	0.000148024	0.0495112				chr7	156833815		S_Shore
cg16232698	0.0314167	0.379916	0.0415339	10.9324	0.357045	0.03602	10.0884	0.000133902	0.0481732	SDR16C5	SDR16C5;SDR16C5;SDR16C5	SDR16C5;SDR16C5;SDR16C5	chr8	57233635	TSS1500	S_Shore
cg23976464	0.0313305	0.118036	0.0380723	32.2548	0.0895205	0.0261909	29.2568	1.20727e-05	0.0203565	ACCN1	ASIC2	ASIC2	chr17	32483950	TSS200	N_Shore
cg06803853	0.0311863	0.800383	0.044287	5.53323	0.778956	0.0418909	5.37782	0.000118366	0.0467234	CASKIN1	CASKIN1	CASKIN1	chr16	2234031	Body	Island
cg16301010	0.0311043	0.264425	0.0388085	14.6766	0.240671	0.0331187	13.761	4.90156e-05	0.0342128				chr19	48466786		OpenSea
cg01351072	0.0310742	0.594259	0.0333109	5.60545	0.572364	0.0314329	5.49176	6.46061e-06	0.0170535	AIRE;AIRE	AIRE;AIRE;AIRE;AIRE	AIRE;AIRE;AIRE;AIRE;AIRE;AIRE	chr21	45710225	Body;TSS200	N_Shelf
cg05553829	0.0310314	0.25394	0.0394087	15.5189	0.231014	0.0301431	13.0481	1.73609e-05	0.0235509	SDR16C6			chr8	57307649	1stExon	OpenSea
cg03788567	0.0309663	0.506053	0.0384372	7.59548	0.474858	0.0294285	6.19732	1.04425e-05	0.0200575	RPL6;RPL6	RPL6;RPL6;RPL6	RPL6;RPL6;RPL6;RPL6;RPL6;RPL6;RPL6;RPL6;RPL6;RPL6;RPL6;RPL6;RPL6;RPL6	chr12	112847769	TSS1500;TSS1500	S_Shore
cg24444631	0.0309478	0.24634	0.0374208	15.1907	0.224943	0.0315704	14.0348	1.20398e-05	0.0203565	MOG;MOG;MOG;MOG;MOG;MOG;MOG;MOG;MOG;MOG;MOG	MOG	MOG;MOG;MOG	chr6	29636366	3'UTR;Body;3'UTR;Body;Body;Body;Body;Body;Body;Body;Body	OpenSea
cg06807030	0.0309082	0.490172	0.0368165	7.51092	0.470648	0.0359368	7.6356	3.02932e-05	0.0286462	CACNA2D4		CACNA2D4	chr12	1974814	Body	Island
cg18101333	0.0308976	0.383292	0.0449547	11.7286	0.355684	0.0352798	9.91884	0.000114926	0.0466317	LEMD2	LEMD2	LEMD2;LEMD2;LEMD2	chr6	33757359	TSS1500	S_Shore
cg16850478	0.0308556	0.487954	0.0333746	6.83971	0.455147	0.0340682	7.48511	9.13653e-06	0.0192788				chr1	9444934		OpenSea
cg13942156	0.0308123	0.465456	0.0339052	7.28429	0.446085	0.0346982	7.77837	2.48267e-05	0.0269264	LOC400548			chr16	85176366	Body	OpenSea
cg12554194	0.0307965	0.592507	0.0360352	6.08181	0.569403	0.0405979	7.1299	8.24095e-05	0.0413135				chr10	85324700		Island
cg22024390	0.0307881	0.456901	0.0379675	8.30979	0.435883	0.0360372	8.26764	7.59242e-05	0.0403181	DPF1;DPF1;DPF1;DPF1		DPF1;DPF1;DPF1;DPF1;DPF1;DPF1	chr19	38704760	Body;Body;Body;Body	OpenSea
cg00621826	0.0307638	0.576895	0.0423549	7.34188	0.554592	0.03638	6.55978	0.000147633	0.0495049		CTD-2281E23.2	CTD-2281E23.2	chr8	1111512		N_Shore
cg02711579	0.030759	0.632439	0.0400093	6.32619	0.615446	0.0335215	5.4467	2.53456e-05	0.0269419				chr16	88164417		N_Shore
cg15715301	0.0307296	0.751376	0.0332704	4.42793	0.724367	0.0325969	4.50006	4.55432e-06	0.0154708				chr19	48301960		OpenSea
cg09736389	0.0307138	0.671765	0.0383615	5.71056	0.640041	0.0357896	5.59177	4.8488e-05	0.0340083	ZFYVE9;ZFYVE9	ZFYVE9	ZFYVE9	chr1	52675163	5'UTR;5'UTR	OpenSea
cg00883837	0.0307118	0.306912	0.036155	11.7803	0.28431	0.0301356	10.5995	1.17375e-05	0.0203565	OR2T6	OR2T6	OR2T6	chr1	248551173	1stExon	OpenSea
cg05988523	0.0306822	0.47927	0.0437065	9.1194	0.461097	0.0372868	8.08654	0.000124912	0.0473836	TMPRSS3;TMPRSS3;TMPRSS3;TMPRSS3;TMPRSS3	TMPRSS3	TMPRSS3;TMPRSS3	chr21	43809451	TSS200;Body;Body;Body;Body	OpenSea
cg13321105	0.0306781	0.305088	0.0420749	13.7911	0.271033	0.0320079	11.8096	5.77276e-05	0.0363886				chr1	217313824		S_Shelf
cg08430631	0.0306563	0.625864	0.0381744	6.09947	0.596351	0.0389589	6.53289	8.95227e-05	0.0427329	LPAR5;LPAR5	LPAR5;LPAR5;LPAR5;LPAR5	LPAR5;LPAR5;LPAR5;LPAR5	chr12	6736896	5'UTR;5'UTR	OpenSea
cg12606409	0.0305598	0.372205	0.0367182	9.86505	0.343146	0.0353916	10.3138	6.4792e-05	0.0379395				chr2	27958270		Island
cg00528341	0.030542	0.783086	0.03601	4.59847	0.758761	0.033471	4.41128	2.73307e-05	0.0275136		AL137145.2	AL137145.2	chr10	6318527		OpenSea
cg04929355	0.030518	0.335037	0.0378491	11.297	0.312693	0.0303081	9.69261	5.84455e-06	0.0166629	IL18	IL18;IL18;IL18;IL18	IL18;IL18;IL18;IL18;IL18;AP002884.2	chr11	112034997	TSS200	OpenSea
cg24964635	0.0304656	0.295268	0.0375944	12.7323	0.275185	0.0345876	12.5688	3.03611e-05	0.0286462	PPP1R16B;PPP1R16B	PPP1R16B	PPP1R16B	chr20	37437943	5'UTR;5'UTR	S_Shelf
cg15838223	0.0304464	0.433079	0.0388692	8.97508	0.41087	0.0304201	7.40382	1.79435e-05	0.0238455	AIRE	AIRE	AIRE;AIRE;AIRE	chr21	45704508	TSS1500	N_Shore
cg19246522	0.0303843	0.422977	0.0364678	8.6217	0.400086	0.032919	8.22798	3.41154e-05	0.0297699		AC079612.2	AC079612.2	chr2	240547334		OpenSea
cg24527161	0.0303257	0.391989	0.0365839	9.33289	0.370128	0.0362275	9.78783	0.000115304	0.0466379				chr6	73126925		OpenSea
cg23084895	0.0303077	0.143714	0.0427132	29.721	0.115993	0.0277555	23.9285	9.34994e-05	0.0432575	PROX1	PROX1;PROX1;PROX1;PROX1	PROX1;PROX1;PROX1;PROX1;PROX1	chr1	214162854	5'UTR	S_Shore
cg07650862	0.0302156	0.431358	0.044788	10.383	0.406345	0.0346738	8.5331	0.000145666	0.0492014	MYH7			chr14	23900998	Body	OpenSea
cg21854617	0.0300004	0.223635	0.0425946	19.0464	0.195122	0.0330268	16.9262	0.000139575	0.0485884		RP11-770E5.1;AC026904.1	RP11-770E5.1;AC026904.1	chr8	49595651		OpenSea
cg09998033	0.0299617	0.442177	0.0405773	9.1767	0.415249	0.0287271	6.91805	1.84418e-05	0.024125	PTPRN2;PTPRN2;PTPRN2			chr7	158218633	Body;Body;Body	Island
cg06302163	0.0298825	0.637025	0.0296788	4.65898	0.611819	0.0276818	4.52451	6.31418e-06	0.0169049				chr6	170424271		N_Shore
cg05369911	0.0298255	0.63832	0.0296928	4.65171	0.609255	0.0360606	5.9188	6.48099e-05	0.0379395				chr19	52160128		OpenSea
cg14828370	0.0297852	0.40625	0.038991	9.59779	0.385899	0.0335116	8.68404	8.5992e-05	0.0422864				chr1	77322109		OpenSea
cg10317283	0.0297534	0.645638	0.0399527	6.18809	0.621552	0.0353862	5.69321	3.80043e-05	0.031059		CTD-2281E23.2	CTD-2281E23.2	chr8	1105655		Island
cg13999514	0.0297256	0.709962	0.0353951	4.9855	0.687101	0.0329039	4.7888	0.000100349	0.0442771	FLJ36031	CCDC71L	CCDC71L;CTB-111H14.1	chr7	106302548	TSS1500	S_Shore
cg04549679	0.0296844	0.597343	0.0493847	8.26739	0.582361	0.0356917	6.1288	0.000138061	0.0484243	MEGF6			chr1	3524425	Body	N_Shelf
cg18576552	0.0296167	0.529958	0.0383035	7.22765	0.509146	0.0313338	6.15419	1.60018e-05	0.0228544		RP11-168P8.7	RP11-168P8.7	chr10	44434381		OpenSea
cg24125269	0.0295827	0.529999	0.0360152	6.79534	0.505504	0.0339163	6.7094	3.57026e-05	0.0303398				chr18	76825313		N_Shelf
cg19298774	0.0295621	0.461647	0.0299823	6.49463	0.432378	0.0305563	7.06703	5.29085e-06	0.0164036	ICAM4;ICAM4;ICAM4	ICAM4;ICAM4	ICAM4;ICAM4	chr19	10398798	3'UTR;3'UTR;Body	N_Shore
cg09392615	0.0295529	0.362674	0.0306493	8.45092	0.340807	0.0245631	7.20734	6.51528e-07	0.00718776	GREM1	GREM1	GREM1	chr15	33023237	Body	OpenSea
cg13856295	0.0295337	0.694191	0.0321119	4.62581	0.675331	0.0313726	4.64552	5.64919e-06	0.0164834	NOTCH1			chr9	139396418	Body	Island
cg17661103	0.0295099	0.774977	0.0364381	4.70183	0.747164	0.0370293	4.95598	0.000133419	0.0481732		CA13;RP11-219B4.5	CA13;CA13;RP11-219B4.5	chr8	86154580		N_Shelf
cg16479102	0.0294883	0.655081	0.0348101	5.31386	0.630062	0.0370911	5.88689	7.38884e-05	0.0397779				chr6	170418678		OpenSea
cg19214331	0.0293709	0.579743	0.0315336	5.43925	0.555144	0.0323248	5.82277	5.40468e-05	0.0354416	MYL9;MYL9	MYL9;MYL9;RP5-977B1.7;RP5-977B1.7	MYL9;MYL9;RP5-977B1.7;RP5-977B1.7	chr20	35169260	TSS1500;TSS1500	Island
cg23272544	0.0293604	0.38955	0.0388117	9.96321	0.371108	0.030391	8.18925	2.75903e-05	0.0277375	AIRE	AIRE	AIRE;AIRE;AIRE	chr21	45705429	TSS1500	Island
cg18583697	0.0293344	0.395076	0.0361973	9.1621	0.372641	0.0274697	7.37163	2.23519e-05	0.02619	UNC5D		UNC5D	chr8	35576222	Body	OpenSea
cg02906476	0.0293303	0.282086	0.0378992	13.4353	0.257598	0.0285361	11.0778	1.39078e-05	0.0215468				chr8	55377275		N_Shore
cg17573586	0.0293111	0.725221	0.0337056	4.64763	0.691696	0.0308259	4.45657	9.33875e-06	0.0194514		RP11-71E19.1;RP11-71E19.1	RP11-71E19.1;RP11-71E19.1	chr3	125990056		S_Shelf
cg00695244	0.0292619	0.736342	0.0301134	4.08959	0.716464	0.0358281	5.00068	2.24989e-05	0.02619	IQUB;IQUB;IQUB;IQUB			chr7	123134038	Body;Body;Body;Body	OpenSea
cg10503856	0.0292598	0.329117	0.0342234	10.3986	0.299981	0.032722	10.908	2.18313e-05	0.0260498				chr2	127643858		Island
cg16891104	0.0292477	0.361961	0.0364778	10.0778	0.337674	0.0339742	10.0613	3.89333e-05	0.0313045	UPK3A;UPK3A			chr22	45681015	Body;Body	Island
cg14402017	0.0292228	0.463598	0.0357464	7.71064	0.443223	0.03457	7.79969	1.12604e-05	0.020211	IFITM5	IFITM5	IFITM5	chr11	300490	TSS1500	S_Shore
cg17317007	0.0291807	0.761406	0.0275367	3.61656	0.733295	0.0316696	4.3188	4.96525e-06	0.0158404				chr6	170337897		N_Shore
cg17547199	0.0291793	0.45971	0.036705	7.98438	0.431708	0.030761	7.12543	2.24407e-05	0.02619	SOX2-OT;SOX2-OT;SOX2-OT;SOX2-OT;SOX2-OT;SOX2-OT	SOX2-OT	SOX2-OT;SOX2-OT;SOX2-OT;SOX2-OT;SOX2-OT;SOX2-OT;SOX2-OT;SOX2-OT;SOX2-OT;SOX2-OT	chr3	181412819	Body;Body;Body;Body;Body;Body	N_Shore
cg00379630	0.0291342	0.577929	0.0366169	6.33588	0.557522	0.0362646	6.5046	9.93012e-05	0.0440467				chr6	159736614		N_Shore
cg10032829	0.0291137	0.357104	0.042096	11.7882	0.335458	0.0282227	8.41319	1.0112e-05	0.0199296	CELF2;CELF2;CELF2-AS2	RP1-33E13.1;RP1-33E13.1;RP1-33E13.1;CELF2	RP1-33E13.1;RP1-33E13.1;RP1-33E13.1;CELF2	chr10	11140126	Body;Body;Body	OpenSea
cg11598054	0.0291037	0.357851	0.0421997	11.7925	0.342112	0.0375747	10.9832	0.000118446	0.0467234	GREB1		GREB1	chr2	11752960	Body	S_Shore
cg18698681	0.0289908	0.443838	0.030023	6.76441	0.412552	0.0335469	8.13156	4.23379e-06	0.0149265	LOC154449	RP5-1086L22.1	RP5-1086L22.1	chr6	170571686	TSS200	OpenSea
cg11149163	0.0289607	0.423348	0.0342206	8.08332	0.404173	0.0297409	7.35844	1.33657e-05	0.0209742				chr5	2387826		OpenSea
cg03053125	0.0289511	0.382422	0.0334252	8.74041	0.362638	0.0294386	8.11791	4.18137e-06	0.014873				chr11	128204844		OpenSea
cg19312742	0.0289213	0.470628	0.0380877	8.09296	0.452121	0.0358084	7.92009	2.82718e-05	0.0280181	LYPD6B	LYPD6B;LYPD6B	LYPD6B;LYPD6B;LYPD6B	chr2	150015617	Body	OpenSea
cg20601319	0.0288996	0.576085	0.0391713	6.79957	0.551261	0.0340113	6.16973	8.36879e-05	0.0415924				chr15	23037637		S_Shelf
cg17580331	0.0288832	0.148236	0.0384836	25.9611	0.125699	0.0325091	25.8626	0.000125309	0.0474414	CACNG2	CACNG2;RP1-293L6.1;CACNG2	CACNG2;RP1-293L6.1;CACNG2	chr22	37099037	TSS200	N_Shore
cg16600438	0.0288327	0.313668	0.0461816	14.7231	0.296368	0.036127	12.1899	6.68917e-05	0.0384057		RP1-272J12.1	RP1-272J12.1	chr22	35339700		OpenSea
cg10981331	0.0287965	0.392812	0.0351968	8.9602	0.376297	0.0313655	8.3353	3.71937e-05	0.0307852				chr1	114699963		S_Shelf
cg00311303	0.0287549	0.450929	0.0402303	8.92165	0.428377	0.033615	7.84707	0.000133806	0.0481732	OBSCN;OBSCN	OBSCN	C1orf145;OBSCN	chr1	228399562	Body;Body	Island
cg03222523	0.0286891	0.424955	0.0345964	8.14119	0.403603	0.0324036	8.02858	6.21365e-05	0.0372902	MS4A10	MS4A10	MS4A10	chr11	60567576	3'UTR	OpenSea
cg16879936	0.0286346	0.539201	0.0388701	7.20883	0.515628	0.0375954	7.29119	9.45385e-05	0.0433496	PMP22;PMP22;PMP22	PMP22;PMP22	PMP22;PMP22	chr17	15134351	Body;Body;Body	OpenSea
cg23112609	0.028624	0.314503	0.0334806	10.6456	0.293441	0.0333964	11.3809	0.00013666	0.0483106		AC093326.3	AC093326.3	chr2	558315		Island
cg10477405	0.028598	0.27972	0.0334855	11.971	0.254675	0.0320456	12.5829	6.35843e-05	0.0376052				chr19	29610572		OpenSea
cg09550809	0.0285465	0.143266	0.0353878	24.7008	0.113976	0.0352152	30.8969	5.8697e-05	0.0366202	BHMT	BHMT;BHMT;DMGDH	BHMT;BHMT;DMGDH	chr5	78407562	TSS200	OpenSea
cg27283943	0.0285305	0.417056	0.0315416	7.56291	0.389994	0.0304714	7.8133	2.87994e-06	0.0132925	BAIAP3;BAIAP3;BAIAP3;BAIAP3	BAIAP3;BAIAP3;BAIAP3	BAIAP3;BAIAP3;BAIAP3;BAIAP3	chr16	1382846	TSS1500;TSS1500;TSS1500;TSS1500	N_Shore
cg03291607	0.0285302	0.389707	0.0318888	8.18277	0.366644	0.0286021	7.80104	1.16699e-05	0.0203565	PDE6B;PDE6B		PDE6B;PDE6B;PDE6B	chr4	644572	Body;Body	N_Shore
cg06373233	0.0285225	0.701666	0.0329641	4.69798	0.683214	0.0301217	4.40882	4.00406e-06	0.0147142	PFKFB3;PFKFB3	PFKFB3;PFKFB3	PFKFB3;PFKFB3	chr10	6217427	Body;Body	OpenSea
cg10778441	0.0284912	0.106598	0.0433523	40.6689	0.0812723	0.0259478	31.927	0.000141339	0.0487965	TBX20;TBX20;TBX20;TBX20	TBX20;TBX20	TBX20;TBX20;TBX20	chr7	35293279	1stExon;5'UTR;1stExon;5'UTR	Island
cg11332163	0.0284278	0.666535	0.0378037	5.67168	0.649941	0.0337034	5.1856	5.55969e-05	0.0358057				chr4	54975593		Island
cg24184756	0.0283679	0.551732	0.0335144	6.07439	0.53767	0.0344449	6.40632	0.000140314	0.048705				chr10	130197865		OpenSea
cg27267617	0.0283028	0.465411	0.0384904	8.2702	0.447268	0.0308182	6.89032	3.47902e-05	0.0300266				chr19	42445462		S_Shore
cg02370781	0.0282808	0.342925	0.0375684	10.9553	0.321099	0.0277307	8.63616	6.5827e-05	0.0381759				chr5	140681065		N_Shelf
cg18450931	0.0282781	0.74196	0.0371816	5.01127	0.720562	0.0272439	3.78092	1.11932e-05	0.020211	PLCH1	PLCH1;PLCH1	PLCH1;PLCH1	chr3	155422754	TSS1500	OpenSea
cg05838104	0.0282558	0.321192	0.0332788	10.361	0.298919	0.0357959	11.9751	0.000118314	0.0467234	MMEL1			chr1	2559371	Body	N_Shore
cg25520440	0.0282367	0.376794	0.0384404	10.202	0.360894	0.0312187	8.65039	3.16932e-05	0.0287979		AC074389.6;ELFN1	AC074389.6;ELFN1	chr7	1734190		OpenSea
cg22887609	0.0281974	0.639143	0.0385107	6.02537	0.625104	0.0367088	5.87243	0.000125093	0.0473836	VSTM4;VSTM4	VSTM4	VSTM4	chr10	50324176	TSS1500;TSS1500	S_Shore
cg15729871	0.0281903	0.561909	0.0331041	5.89137	0.540797	0.027743	5.13002	8.28038e-07	0.00824688	NSMF;NSMF;NSMF;NSMF;NSMF;PNPLA7;PNPLA7	NELF;NELF;PNPLA7	NELF;NELF;PNPLA7;PNPLA7	chr9	140355127	TSS1500;TSS1500;TSS1500;TSS1500;TSS1500;Body;Body	N_Shore
cg04533919	0.0281331	0.54554	0.039571	7.25354	0.528202	0.0325197	6.15668	7.30819e-05	0.0397305	AIRE	AIRE;AIRE;AIRE;AIRE	AIRE;AIRE;AIRE;AIRE;AIRE;AIRE	chr21	45710240	Body	N_Shelf
cg10614856	0.028127	0.572128	0.0317925	5.55689	0.550114	0.0316171	5.74738	7.46817e-06	0.0181709	FCGRT;FCGRT			chr19	50025115	Body;Body	N_Shelf
cg15748667	0.0280038	0.293733	0.0435939	14.8414	0.26784	0.0285357	10.654	8.07953e-05	0.0412666				chr3	120216568		OpenSea
cg11358777	0.0279955	0.308487	0.039816	12.9069	0.290297	0.0313886	10.8126	8.36898e-05	0.0415924	MOG;MOG;MOG;MOG;MOG;MOG;MOG;MOG;MOG;MOG;MOG	MOG;MOG	MOG;MOG;MOG;MOG;MOG	chr6	29638498	3'UTR;Body;3'UTR;Body;Body;Body;Body;Body;Body;Body;Body	OpenSea
cg22347642	0.0279661	0.378962	0.0333567	8.80211	0.353834	0.0324384	9.16769	4.11137e-05	0.031693				chr8	41382951		N_Shelf
cg16694639	0.0279616	0.515204	0.0389243	7.55513	0.484582	0.0374229	7.72271	8.193e-05	0.0412666	MINPP1	MINPP1	MINPP1	chr10	89264116	TSS200	N_Shore
cg15734152	0.0278817	0.159018	0.0349288	21.9653	0.138309	0.0308618	22.3137	9.4319e-05	0.0433496		TMEM132B	TMEM132B	chr12	125725542		OpenSea
cg16546349	0.0278262	0.520323	0.036106	6.93915	0.500249	0.0304454	6.08605	3.25758e-05	0.0290024	PFKFB3;PFKFB3	PFKFB3;PFKFB3;PFKFB3;PFKFB3;PFKFB3	PFKFB3;PFKFB3;PFKFB3;PFKFB3;PFKFB3;PFKFB3	chr10	6264776	Body;Body	S_Shore
cg08619048	0.0277855	0.293068	0.0402905	13.7478	0.269782	0.0300624	11.1432	0.000117065	0.0467234	C22orf33;C22orf33			chr22	37387314	Body;Body	OpenSea
cg14288106	0.0276819	0.500662	0.0366784	7.32596	0.483024	0.0324233	6.71256	9.90967e-05	0.0440467	C5orf66	CTC-203F4.1;CTC-349C3.1;CTC-349C3.1	CTC-203F4.1;CTC-349C3.1;CTC-349C3.1	chr5	134447311	5'UTR	OpenSea
cg05474188	0.0276676	0.385127	0.0367608	9.54511	0.365475	0.0336973	9.22015	9.94852e-05	0.0441021			RUNX1	chr21	36571813		OpenSea
cg14707269	0.0276445	0.081483	0.043016	52.7914	0.0585104	0.0272912	46.6433	9.51749e-05	0.0434285	FRMD4B;FRMD4B	FRMD4B;FRMD4B;FRMD4B;FRMD4B	FRMD4B;FRMD4B;FRMD4B;FRMD4B;FRMD4B;FRMD4B;FRMD4B;FRMD4B;FRMD4B;FRMD4B	chr3	69435339	5'UTR;1stExon	Island
cg06618082	0.0275394	0.408011	0.0390517	9.57125	0.388542	0.0318635	8.2008	3.45028e-05	0.0298638				chr18	56916831		OpenSea
cg08132360	0.0274909	0.460024	0.027162	5.90448	0.437772	0.0323533	7.39046	8.51564e-05	0.0420264				chr10	17675792		OpenSea
cg16810626	0.027475	0.349748	0.0375253	10.7293	0.332309	0.0306068	9.21034	0.000147458	0.0494926	GATA4	GATA4	GATA4;GATA4	chr8	11594003	Body	OpenSea
cg11023970	0.0274672	0.437699	0.0344915	7.88019	0.411896	0.0280506	6.81012	3.61585e-05	0.0304202				chr10	6337849		OpenSea
cg01010925	0.0274292	0.786711	0.029322	3.72716	0.764459	0.0348743	4.56196	8.39222e-05	0.0416525		AC017074.2	AC017074.2	chr2	114461748		OpenSea
cg00408773	0.0274197	0.37407	0.0307214	8.21273	0.351446	0.0303348	8.63143	2.18091e-05	0.0260498	TAL1	TAL1	TAL1	chr1	47689193	Body	N_Shore
cg18631905	0.0273467	0.221209	0.0293656	13.2751	0.199534	0.0312333	15.6531	3.14123e-05	0.0287821				chr8	76723432		OpenSea
cg22245980	0.0273366	0.422811	0.0380287	8.99426	0.408322	0.0320114	7.83974	0.000108427	0.0458349				chr12	132976722		N_Shore
cg04003357	0.0273321	0.463317	0.0380003	8.20179	0.43988	0.0331067	7.52631	0.000141459	0.0487965				chr6	170389468		N_Shore
cg16097907	0.0273229	0.291034	0.0387811	13.3253	0.271131	0.0336747	12.4201	0.000108937	0.0458349				chr19	29468967		OpenSea
cg03789580	0.0272926	0.600633	0.0400816	6.67323	0.582629	0.0315162	5.40931	7.14773e-05	0.0392935		RP11-187O7.3	RP11-187O7.3	chr14	77031518		OpenSea
cg07458456	0.0272891	0.509586	0.0318296	6.24617	0.490634	0.0320135	6.52493	4.55299e-05	0.0332772	LOC101927798	CTD-2309H9.3;CTD-2588J1.1	CTD-2309H9.3;CTD-2588J1.1	chr8	134789257	Body	OpenSea
cg20707527	0.0272756	0.285364	0.0383985	13.456	0.265984	0.031286	11.7624	0.000100551	0.0442771		KB-1552D7.2	KB-1552D7.2	chr8	105343122		S_Shore
cg05951558	0.0272739	0.271705	0.0312978	11.519	0.24506	0.0307168	12.5344	7.8835e-05	0.040812	ECE2			chr3	183980788	Body	S_Shore
cg11969952	0.0272689	0.655153	0.026576	4.05645	0.634534	0.0250088	3.94128	1.44329e-06	0.0108399	CELSR1			chr22	46872898	Body	OpenSea
cg02187406	0.0272034	0.317907	0.0341136	10.7307	0.296865	0.0291709	9.8263	5.3084e-05	0.0352149				chr5	159933519		OpenSea
cg00760203	0.0271945	0.33283	0.0301732	9.06565	0.309248	0.0254306	8.22336	1.6183e-06	0.011064	PLXDC1	PLXDC1	PLXDC1;PLXDC1	chr17	37254921	Body	OpenSea
cg00163674	0.0271329	0.315719	0.0390823	12.3788	0.298382	0.0280865	9.41294	7.05626e-05	0.0390505	KRTAP10-12;C21orf29	KRTAP10-12	KRTAP10-12	chr21	46115778	TSS1500;Body	OpenSea
cg10763483	0.0270961	0.290375	0.0368365	12.6858	0.269168	0.0282842	10.508	6.62975e-05	0.0383297	C13orf33	C13orf33	C13orf33;C13orf33	chr13	31479935	TSS1500	N_Shore
cg06364539	0.0270762	0.49418	0.0366524	7.41681	0.481332	0.0375217	7.79539	9.24764e-05	0.043146				chr4	108500280		OpenSea
cg20880196	0.0270266	0.365228	0.0354057	9.69415	0.344357	0.032216	9.35541	9.5878e-05	0.0435101	RYR1;RYR1			chr19	38999493	Body;Body	OpenSea
cg09020697	0.0269596	0.314972	0.0369152	11.7202	0.29605	0.0256778	8.67348	4.14028e-05	0.0317872				chr16	86488958		OpenSea
cg15680073	0.0269576	0.482125	0.0328603	6.81572	0.460983	0.030092	6.52779	6.22215e-05	0.0372902	CRX	CRX;CRX;CRX;CRX	CRX;CRX;CRX;CRX;CRX;CRX	chr19	48337693	5'UTR	OpenSea
cg03080605	0.0269349	0.398474	0.0323335	8.11433	0.379289	0.0327611	8.6375	7.01678e-05	0.0390268		RP11-85G21.2	RP11-85G21.2	chr1	157258181		OpenSea
cg06906555	0.0268937	0.2584	0.037852	14.6486	0.238586	0.0319491	13.391	0.000101654	0.0445088	CNTN2	CNTN2	CNTN2	chr1	205011906	TSS1500	OpenSea
cg24643995	0.02689	0.425153	0.0282688	6.64909	0.391588	0.0308459	7.87712	2.05456e-05	0.0253667	DNASE2	DNASE2;DNASE2	DNASE2;DNASE2	chr19	12993285	TSS1500	S_Shore
cg20067580	0.0268887	0.769519	0.033503	4.35376	0.752746	0.0330577	4.39162	2.04236e-05	0.0252998			RUNX1	chr21	36501080		OpenSea
cg09696121	0.0268517	0.442532	0.0301307	6.8087	0.416597	0.0270007	6.48126	2.9258e-06	0.0133261		RP11-382A20.4	RP11-382A20.4	chr15	84048104		Island
cg23062810	0.0268141	0.441237	0.0300289	6.80562	0.421148	0.0286124	6.79392	7.58688e-06	0.0182811	CLIP2;CLIP2	CLIP2;CLIP2	CLIP2;CLIP2	chr7	73720808	5'UTR;5'UTR	Island
cg14902675	0.0268054	0.241156	0.035247	14.6159	0.222648	0.0322076	14.4657	9.99497e-05	0.0442031	CLVS1	CLVS1;CLVS1;RP11-787D18.2	CLVS1;CLVS1;CLVS1;RP11-787D18.2;CLVS1	chr8	62199633	TSS1500	OpenSea
cg02692912	0.0268004	0.130549	0.0315	24.1288	0.105403	0.0244404	23.1875	4.38132e-06	0.015293	CACNG3;CACNG3	CACNG3;CACNG3	CACNG3;CACNG3	chr16	24267226	1stExon;5'UTR	Island
cg24918386	0.0267932	0.335109	0.0338245	10.0936	0.311499	0.0309174	9.92536	0.000116667	0.0467234	LARGE;LARGE	LARGE;LARGE;LARGE;LARGE;LARGE	LARGE;LARGE;LARGE;LARGE;LARGE;LARGE;LARGE;LARGE;LARGE;LARGE	chr22	34269421	5'UTR;5'UTR	OpenSea
cg16282615	0.0267606	0.231042	0.0342146	14.8088	0.211433	0.0291715	13.7971	4.2663e-05	0.0323531	RNF219-AS1	POU4F1-AS1;POU4F1-AS1	POU4F1-AS1;POU4F1-AS1	chr13	79152543	Body	OpenSea
cg20574550	0.0267485	0.838682	0.0368057	4.38852	0.821862	0.0365932	4.45248	0.000114585	0.0466317	ALDH1L1	ALDH1L1;ALDH1L1	ALDH1L1;ALDH1L1;ALDH1L1;ALDH1L1;ALDH1L1;ALDH1L1	chr3	125876169	Body	OpenSea
cg21727276	0.0267484	0.606696	0.0344869	5.68437	0.587652	0.028959	4.92792	7.63354e-05	0.0403181	DBNDD2;DBNDD2;DBNDD2;SYS1-DBNDD2;DBNDD2;DBNDD2;DBNDD2	DBNDD2;DBNDD2;DBNDD2;DBNDD2;DBNDD2;DBNDD2;TP53TG5;DBNDD2;DBNDD2;SYS1-DBNDD2	DBNDD2;DBNDD2;DBNDD2;DBNDD2;DBNDD2;DBNDD2;DBNDD2;TP53TG5;DBNDD2;DBNDD2;TP53TG5;SYS1-DBNDD2	chr20	44036723	5'UTR;5'UTR;TSS200;Body;5'UTR;5'UTR;TSS200	S_Shore
cg12836596	0.0267447	0.533652	0.0308184	5.775	0.512686	0.0305468	5.9582	1.99877e-05	0.024925				chr11	87434057		OpenSea
cg23530619	0.0267285	0.289523	0.0271772	9.38688	0.269472	0.0326787	12.127	3.84051e-05	0.0311819				chr5	87441563		OpenSea
cg06696371	0.026687	0.345437	0.0344894	9.98427	0.324995	0.0293574	9.03317	3.49615e-05	0.0300865	SH2D4B;SH2D4B;SH2D4B	SH2D4B;SH2D4B	SH2D4B;SH2D4B	chr10	82300583	5'UTR;1stExon;Body	OpenSea
cg00110545	0.0266368	0.139583	0.0421754	30.2153	0.121166	0.0285862	23.5926	5.57801e-05	0.0358057		RP11-5N23.2	RP11-5N23.2;RP11-5N23.2;RP11-5N23.2;RP11-5N23.2	chr10	6625489		S_Shelf
cg16034521	0.0266174	0.49278	0.0327713	6.65028	0.472049	0.0276627	5.86014	6.99273e-05	0.0390108				chr1	939448		S_Shelf
cg01071302	0.0265977	0.429034	0.0341555	7.96102	0.414536	0.0280197	6.75929	2.13166e-05	0.0259201	C9orf171;C9orf171			chr9	135355916	Body;Body	OpenSea
cg25764623	0.0265467	0.503209	0.0382054	7.59235	0.483887	0.030791	6.36327	6.10944e-05	0.0371312				chr1	210036534		OpenSea
cg19335962	0.0265265	0.486985	0.0372005	7.63894	0.470429	0.0313007	6.65366	5.4185e-05	0.0354416				chr10	13451855		OpenSea
cg20646757	0.0264893	0.533553	0.0353337	6.62235	0.508218	0.0290004	5.70628	7.60824e-05	0.0403181	SYNGR3	AC005606.14;SYNGR3;SYNGR3	AC005606.14;SYNGR3;SYNGR3;SYNGR3;SYNGR3	chr16	2039105	TSS1500	N_Shore
cg08440266	0.0264761	0.392216	0.0347188	8.85196	0.373615	0.0265105	7.09565	9.65281e-06	0.0196466	PTGIS	PTGIS	PTGIS;PTGIS	chr20	48185653	TSS1500	S_Shore
cg10344666	0.0264638	0.511737	0.034006	6.64522	0.490692	0.0315777	6.43535	9.82001e-05	0.0440467	GNG7	GNG7	GNG7	chr19	2634269	5'UTR	OpenSea
cg08250108	0.026454	0.399617	0.0302871	7.57903	0.379951	0.028702	7.55413	8.45014e-06	0.0188531				chr6	170425832		Island
cg03247892	0.0264536	0.357453	0.028041	7.84468	0.327841	0.0349353	10.6562	4.5845e-05	0.0333158	ICAM4;ICAM4;ICAM4	ICAM4	ICAM4	chr19	10398215	Body;Body;Body	Island
cg02162286	0.0263987	0.122102	0.0340504	27.8869	0.095634	0.0259952	27.1819	2.79213e-05	0.0278827				chr5	5887361		Island
cg15687530	0.0263372	0.516685	0.0322621	6.24406	0.49944	0.0336033	6.7282	5.20363e-05	0.0351123		CTD-2587M23.1	CTD-2587M23.1	chr5	1725135		N_Shore
cg04919456	0.0263174	0.402172	0.0266247	6.62023	0.384513	0.0269317	7.00409	2.17156e-06	0.0120114	NFASC;NFASC;NFASC;NFASC;NFASC;NFASC;NFASC;NFASC	NFASC;NFASC	NFASC;NFASC;NFASC;NFASC;NFASC;NFASC;NFASC;NFASC	chr1	204957765	ExonBnd;ExonBnd;ExonBnd;ExonBnd;Body;Body;Body;Body	OpenSea
cg08702941	0.0263161	0.465692	0.0319152	6.8533	0.44553	0.0298204	6.69325	1.70385e-05	0.0233956	BEND4;BEND4	BEND4;BEND4	BEND4;BEND4	chr4	42155308	TSS1500;TSS1500	S_Shore
cg02475474	0.0261972	0.381292	0.0335135	8.78944	0.357772	0.0304663	8.51558	2.9458e-05	0.0285663	MOG;MOG;MOG;MOG;MOG;MOG;MOG;MOG;MOG;MOG;MOG	MOG	MOG;MOG;MOG	chr6	29635158	3'UTR;Body;3'UTR;Body;Body;Body;Body;Body;Body;Body;Body	OpenSea
cg15522341	0.0261907	0.276433	0.0328108	11.8694	0.253787	0.0283952	11.1886	0.00011939	0.0469523				chr2	226813845		OpenSea
cg05219423	0.0261882	0.351639	0.0339544	9.65604	0.331081	0.0256815	7.75688	2.20975e-05	0.0260922	CUGBP2;CUGBP2;CUGBP2;CUGBP2			chr10	11291279	Body;Body;Body;Body	OpenSea
cg26220304	0.0261849	0.493251	0.0308412	6.25263	0.479658	0.0296902	6.18988	7.9412e-06	0.0186535	COL18A1;COL18A1;COL18A1	COL18A1	COL18A1	chr21	46912822	Body;Body;Body	S_Shore
cg17085710	0.0261706	0.330371	0.0334497	10.1249	0.311309	0.0287514	9.23565	4.2913e-05	0.0324111		MYH16	MYH16	chr7	98842834		OpenSea
cg05547438	0.0261179	0.134456	0.0350074	26.0364	0.112935	0.0259421	22.9708	7.03888e-05	0.0390339				chr9	120487825		OpenSea
cg13061124	0.0260511	0.505121	0.0384156	7.60521	0.485413	0.0319297	6.57784	0.000138164	0.0484298				chr8	58903894		N_Shelf
cg11215918	0.02601	0.16809	0.0359855	21.4085	0.14665	0.0286797	19.5566	0.000143309	0.0489693		AP000282.2	AP000282.2	chr21	34395699		Island
cg12912346	0.0259098	0.384113	0.0303528	7.90206	0.368356	0.0302551	8.21355	2.27e-05	0.0262606	KLK15;KLK15;KLK15;KLK15;LOC105372441;LOC105372441	KLK15;KLK15	KLK15;KLK15	chr19	51336119	TSS1500;TSS1500;TSS1500;TSS1500;Body;Body	N_Shelf
cg07773344	0.0259024	0.311877	0.0288959	9.26515	0.29421	0.0281242	9.55924	2.63635e-05	0.0271113				chr6	23532383		OpenSea
cg27412680	0.0258505	0.162355	0.0319077	19.6531	0.141341	0.0211279	14.9482	9.97641e-06	0.0198856	KCNQ5;KCNQ5;KCNQ5;KCNQ5;KCNQ5			chr6	73332963	Body;Body;Body;Body;Body	Island
cg14842268	0.0258116	0.586434	0.0283768	4.83887	0.568895	0.0319218	5.6112	3.23425e-05	0.0289947	RYR1;RYR1	RYR1	RYR1	chr19	39001389	Body;Body	OpenSea
cg08411519	0.0257924	0.420926	0.0303462	7.20939	0.404308	0.0285203	7.0541	8.1736e-05	0.0412666				chr1	37170038		OpenSea
cg14549093	0.0257738	0.806525	0.0238105	2.95223	0.780621	0.0271666	3.48013	7.72015e-07	0.00789957	HERC2	HERC2	HERC2;HERC2	chr15	28356567	3'UTR	N_Shore
cg13609700	0.0257211	0.272676	0.0329509	12.0843	0.257492	0.0267946	10.406	2.02969e-05	0.0251846		RP4-668E10.1	RP4-668E10.1	chr7	9230821		OpenSea
cg10929210	0.0257149	0.441583	0.0331643	7.51033	0.417325	0.0326875	7.83262	0.000150798	0.0498411	DNAH6	DNAH6;DNAH6	DNAH6;DNAH6	chr2	84743279	TSS1500	N_Shore
cg09221269	0.0256845	0.421481	0.0369525	8.76731	0.408416	0.0330113	8.08276	2.8285e-05	0.0280181	RUNX1	RUNX1;RUNX1;RUNX1	RUNX1;RUNX1;RUNX1;RUNX1;RUNX1	chr21	36402132	Body	S_Shelf
cg26985528	0.02568	0.275557	0.0361746	13.1278	0.257599	0.0309332	12.0083	0.000105122	0.0452869				chr17	10747298		OpenSea
cg19049734	0.0255848	0.415271	0.0357223	8.60215	0.391883	0.0335184	8.55317	9.08e-05	0.0429768	LOC154449	RP5-1086L22.1	RP5-1086L22.1	chr6	170571697	TSS200	OpenSea
cg12990421	0.0255649	0.209902	0.0338442	16.1238	0.188515	0.0271098	14.3807	0.000129507	0.0479848	RDH8			chr19	10124993	Body	S_Shelf
cg06701529	0.0255078	0.150066	0.0350125	23.3313	0.127612	0.0295433	23.1509	0.000143461	0.0489786			RCN1	chr11	32008841		Island
cg26014952	0.0254628	0.674959	0.0304897	4.51726	0.652415	0.0340901	5.22521	0.000129914	0.0480548	LRRC33	LRRC33	LRRC33;LRRC33;PIGX	chr3	196366994	5'UTR	S_Shore
cg05903289	0.0254601	0.146994	0.0322662	21.9508	0.130642	0.0273765	20.9553	8.004e-05	0.0411474				chr2	130345205		Island
cg02352370	0.0254543	0.42911	0.0282057	6.57307	0.411591	0.0236565	5.74756	1.94312e-06	0.0114526	TNXB			chr6	32054845	Body	N_Shore
cg09062011	0.0254178	0.380054	0.0354365	9.32409	0.371784	0.0330818	8.89813	9.92785e-05	0.0440467	LOC253573	RP11-48F14.1	RP11-48F14.1	chr3	186211501	TSS200	OpenSea
cg03452367	0.0253474	0.196994	0.0326238	16.5608	0.178298	0.0287814	16.1423	2.28576e-05	0.0263278				chr8	57317886		OpenSea
cg02011953	0.0253039	0.154311	0.0375601	24.3405	0.13538	0.0297	21.9382	7.88561e-05	0.040812	LPPR1	RP11-35N6.1	RP11-35N6.1	chr9	103790013	TSS1500	N_Shore
cg22171067	0.0252857	0.724532	0.0272752	3.76453	0.707779	0.0330742	4.67295	9.28146e-05	0.0431959				chr8	22217893		OpenSea
cg00463449	0.0252605	0.503438	0.0313768	6.23251	0.481274	0.0286899	5.96125	0.000106094	0.045436	ZNF549	ZNF549;ZNF549	ZNF549;ZNF549	chr19	58038065	TSS1500	N_Shore
cg15709446	0.0251523	0.423814	0.033713	7.95468	0.410947	0.0318281	7.74507	0.000128675	0.0478905	LOC154449	RP5-1086L22.1	RP5-1086L22.1	chr6	170571365	Body	OpenSea
cg11629527	0.0251076	0.529015	0.0330935	6.25569	0.512678	0.0302968	5.90952	3.96587e-05	0.0313927	MIR3155B;PFKFB3;PFKFB3	PFKFB3;PFKFB3	PFKFB3;PFKFB3	chr10	6195471	TSS1500;Body;Body	OpenSea
cg17188004	0.0250646	0.597184	0.0285663	4.78349	0.582	0.0290774	4.99612	2.96998e-05	0.0286254				chr17	244368		OpenSea
cg01284567	0.024977	0.241527	0.0265808	11.0053	0.228424	0.0272362	11.9235	4.73819e-06	0.0154708				chr10	23801888		OpenSea
cg16889990	0.024971	0.859135	0.0287821	3.35013	0.835656	0.0316732	3.79022	8.88311e-05	0.0425575	USP29	USP29;USP29	USP29;USP29	chr19	57631478	TSS200	S_Shore
cg24881558	0.0249364	0.603638	0.0368044	6.0971	0.582265	0.0302377	5.19312	0.000131808	0.0481732	TERT;TERT			chr5	1294198	Body;Body	Island
cg23556536	0.0248826	0.414919	0.0281582	6.78644	0.396366	0.025149	6.3449	6.5392e-06	0.0171388	VWA3B		VWA3B;VWA3B;VWA3B	chr2	98765400	Body	OpenSea
cg09677780	0.0248786	0.583203	0.030702	5.26438	0.569938	0.0306909	5.38496	5.63801e-05	0.0360257	RUNX1;RUNX1	RUNX1	RUNX1	chr21	36163427	3'UTR;3'UTR	N_Shore
cg04607238	0.0248182	0.481729	0.0341627	7.09169	0.471859	0.0273719	5.80085	5.87322e-05	0.0366202	TMPRSS4;TMPRSS4;TMPRSS4;TMPRSS4;TMPRSS4;TMPRSS4;TMPRSS4	TMPRSS4	TMPRSS4;TMPRSS4;TMPRSS4	chr11	117973494	Body;5'UTR;Body;Body;Body;Body;Body	OpenSea
cg22883290	0.0247925	0.869348	0.032881	3.78226	0.84763	0.0326047	3.84657	9.04786e-05	0.042957				chr2	127800646		OpenSea
cg26557993	0.0247749	0.785169	0.0312656	3.98202	0.7652	0.0321406	4.20029	9.41112e-05	0.0433496	EXOSC9;EXOSC9	EXOSC9	EXOSC9;EXOSC9;EXOSC9	chr4	122723875	Body;Body	S_Shore
cg03820795	0.0247717	0.384755	0.0260157	6.76163	0.368166	0.0269033	7.30738	1.50091e-05	0.0221567	SPNS3	SPNS3;SPNS3;SPNS3;SPNS3	SPNS3;SPNS3;SPNS3;SPNS3;SPNS3	chr17	4337140	TSS200	OpenSea
cg07345515	0.0247709	0.551817	0.0213634	3.87146	0.531397	0.0250031	4.70516	3.87235e-06	0.0147142	TNXB			chr6	32054771	Body	N_Shore
cg17988285	0.0247683	0.290518	0.0330919	11.3907	0.273951	0.0262367	9.57715	7.60615e-05	0.0403181		RP11-187O7.3;RP11-99E15.2	RP11-187O7.3;RP11-99E15.2	chr14	77193072		OpenSea
cg04744379	0.0247128	0.395483	0.0310585	7.85331	0.376494	0.026342	6.99666	3.79098e-05	0.0310157	KLK15;KLK15;KLK15	KLK15;KLK15	KLK15;KLK15	chr19	51336102	TSS1500;TSS1500;TSS1500	N_Shelf
cg22933252	0.0246975	0.797173	0.0325566	4.08401	0.769831	0.0293613	3.81399	0.00015078	0.0498411	SECISBP2;SECISBP2;SECISBP2;SECISBP2		SECISBP2;SECISBP2;SECISBP2	chr9	91947694	Body;Body;Body;Body	OpenSea
cg22066065	0.0246661	0.915197	0.0253582	2.77079	0.892437	0.0346211	3.87939	0.000116817	0.0467234				chr6	170444432		OpenSea
cg02168592	0.0246605	0.522614	0.0334794	6.40614	0.506876	0.0305075	6.01873	0.000110168	0.0458349	SPSB1	SPSB1	SPSB1	chr1	9416127	Body	Island
cg05784201	0.0246496	0.757565	0.0390484	5.15447	0.747056	0.0333957	4.47031	0.000115342	0.0466379	NOTCH1			chr9	139407609	Body	N_Shore
cg15783578	0.0246179	0.340204	0.0350731	10.3094	0.324198	0.0285106	8.79419	4.59432e-05	0.0333158	NACC2			chr9	138916551	Body	OpenSea
cg01850245	0.0246172	0.164987	0.0342449	20.7562	0.149924	0.0322201	21.4909	8.18794e-05	0.0412666				chr6	27569094		OpenSea
cg15288618	0.0246116	0.411268	0.0283898	6.903	0.388338	0.0213448	5.49644	3.40556e-06	0.0141324	RBP1;RBP1;RBP1		RP11-319G6.1;RP11-319G6.1	chr3	139257775	Body;Body;Body	Island
cg26273310	0.0245966	0.249432	0.0367589	14.7371	0.236606	0.0350051	14.7947	1.32321e-05	0.0208444	SIM2;SIM2		SIM2	chr21	38104779	Body;Body	OpenSea
cg06538872	0.0245856	0.598474	0.0266373	4.45088	0.579034	0.0245993	4.24833	1.58595e-05	0.0228503		ISG15	ISG15	chr1	947343		N_Shore
cg18970824	0.0245791	0.417431	0.0308371	7.38736	0.406012	0.0319005	7.85703	7.39132e-05	0.0397779				chr14	104662402		OpenSea
cg15120855	0.0245481	0.135742	0.0301363	22.2011	0.114444	0.0265412	23.1914	6.91101e-05	0.0388714	PCDHB5	PCDHB5;PCDHB5	PCDHB5;PCDHB5	chr5	140515736	1stExon	N_Shore
cg01304890	0.024538	0.42056	0.0364595	8.66929	0.398018	0.0288817	7.2564	0.000137089	0.0483508	PRDM8	RP11-377G16.2;PRDM8;PRDM8;PRDM8	RP11-377G16.2;PRDM8;PRDM8;PRDM8;PRDM8;PRDM8;PRDM8;PRDM8;PRDM8;PRDM8	chr4	81106772	5'UTR	S_Shore
cg02522367	0.0244969	0.327842	0.0274877	8.38444	0.31299	0.0233625	7.46429	8.60184e-08	0.00339846	LCN6	LCN6	LCN6;LCN6;LCN6;LCN6;LCN6;LCN6	chr9	139640325	Body	N_Shore
cg10096378	0.0244479	0.378116	0.030783	8.14114	0.35988	0.0281286	7.81611	3.89857e-05	0.0313129	FAM83F		FAM83F	chr22	40391617	Body	S_Shore
cg00343092	0.0244365	0.239424	0.0294933	12.3185	0.21604	0.0279525	12.9386	2.10969e-05	0.025781	TSPO;TSPO	TSPO;TSPO;TSPO;TSPO	TSPO;TSPO;TSPO;TSPO;TSPO;TSPO;TSPO	chr22	43547974	5'UTR;5'UTR	Island
cg18640250	0.0243848	0.864736	0.0257162	2.97388	0.846714	0.0263019	3.10636	1.97469e-05	0.0247488				chr5	1855934		N_Shore
cg13767270	0.0243249	0.679796	0.0286451	4.21378	0.668328	0.0324282	4.85214	9.27148e-05	0.0431959	TUBAL3	TUBAL3;TUBAL3	TUBAL3;TUBAL3	chr10	5435419	3'UTR	OpenSea
cg21557875	0.0242756	0.514477	0.0240671	4.67797	0.499267	0.0264784	5.30346	2.10785e-05	0.025781	LYPD4;DMRTC2	LYPD4;DMRTC2;LYPD4	LYPD4;DMRTC2;LYPD4	chr19	42348686	TSS200;TSS1500	Island
cg26749154	0.0242666	0.447796	0.0282001	6.29753	0.429534	0.0277364	6.45734	0.00011684	0.0467234		RP11-120J20.4	RP11-120J20.4	chr13	111466427		S_Shore
cg16488098	0.0242068	0.145029	0.0346531	23.8938	0.122986	0.0245233	19.9399	4.4399e-05	0.0328092	PODXL;PODXL	PODXL	PODXL	chr7	131240440	Body;Body	N_Shore
cg08648281	0.0241444	0.476708	0.0270325	5.67067	0.45617	0.0298442	6.54234	0.000109046	0.0458349				chr19	31159736		OpenSea
cg18022012	0.0240725	0.55185	0.0342751	6.21094	0.534286	0.0311971	5.83903	9.05787e-05	0.042957	HPCAL1;HPCAL1	HPCAL1;HPCAL1	HPCAL1;HPCAL1;HPCAL1	chr2	10444757	5'UTR;5'UTR	S_Shore
cg11518454	0.0240464	0.271126	0.0322042	11.878	0.251768	0.0265171	10.5324	0.000112664	0.0462558				chr1	5286091		OpenSea
cg01042907	0.0239526	0.25434	0.0319399	12.558	0.237892	0.0288705	12.136	3.13948e-05	0.0287821	XKR6			chr8	10945936	Body	OpenSea
cg00497078	0.0239485	0.276379	0.0318918	11.5392	0.257649	0.0296577	11.5109	9.6883e-05	0.0437836	C14orf180	C14orf180;C14orf180;C14orf180	C14orf180;C14orf180;C14orf180	chr14	105045187	TSS1500	S_Shelf
cg02158542	0.0239174	0.218806	0.0351643	16.071	0.201719	0.0308833	15.31	6.70419e-05	0.0384329	MARCH1;MARCH1	MARCH1	MARCH1;MARCH1;MARCH1;MARCH1;MARCH1	chr4	164535643	TSS1500;Body	OpenSea
cg10787911	0.023874	0.539429	0.0326881	6.05975	0.521352	0.0276926	5.31168	0.000126366	0.0474805	GPR20	GPR20	GPR20	chr8	142368316	5'UTR	S_Shore
cg16631911	0.023853	0.374304	0.0277575	7.41575	0.356249	0.0299037	8.39404	9.92199e-05	0.0440467	CACNG6;CACNG6;CACNG6;CACNG6;CACNG6;CACNG6	CACNG6;CACNG6;CACNG6	CACNG6;CACNG6;CACNG6	chr19	54495995	1stExon;5'UTR;5'UTR;1stExon;1stExon;5'UTR	N_Shore
cg24738724	0.0238335	0.378369	0.026591	7.0278	0.364987	0.0268911	7.3677	5.54232e-06	0.0164834				chr1	219491296		OpenSea
cg03161722	0.0238231	0.24762	0.0260324	10.5131	0.230593	0.0216167	9.37439	9.12275e-06	0.0192788				chr8	9755592		N_Shore
cg14501281	0.0237467	0.158432	0.0316196	19.9578	0.144214	0.0251238	17.4212	4.17295e-05	0.0319234				chr2	10360265		OpenSea
cg24434380	0.0237403	0.117036	0.0292948	25.0305	0.0966024	0.0228607	23.6648	3.53101e-06	0.0142295				chr8	24799471		N_Shore
cg07311649	0.0236813	0.281844	0.0243876	8.65287	0.267016	0.0176267	6.60136	1.35286e-07	0.00393422	ST6GAL1;ST6GAL1	ST6GAL1;ST6GAL1	ST6GAL1;ST6GAL1;ST6GAL1;ST6GAL1;ST6GAL1;ST6GAL1;ST6GAL1;ST6GAL1;ST6GAL1	chr3	186733848	5'UTR;5'UTR	OpenSea
cg04191236	0.0236779	0.466973	0.0367964	7.87977	0.447517	0.0297161	6.64022	0.000144927	0.0491118	UTS2R	UTS2R	UTS2R	chr17	80330901	TSS1500	N_Shore
cg04683891	0.0236409	0.425942	0.0321023	7.53679	0.407084	0.0278615	6.84415	0.00013635	0.0482828		RANP1	RANP1	chr6	30453500		N_Shelf
cg26656815	0.0236101	0.43886	0.0292727	6.67018	0.420524	0.0263968	6.27712	8.48493e-05	0.0419732	CACNA2D4	CACNA2D4;CACNA2D4	CACNA2D4;CACNA2D4;CACNA2D4;CACNA2D4;CACNA2D4;CACNA2D4;CACNA2D4	chr12	1906835	Body	S_Shore
cg04570585	0.0235724	0.370758	0.0290247	7.82847	0.355888	0.0218622	6.143	6.17278e-06	0.0168855		RP11-242G20.1;RP11-242G20.1	RP11-242G20.1;RP11-242G20.1	chr10	71426761		OpenSea
cg08549573	0.0235426	0.484322	0.025039	5.16991	0.465202	0.0248865	5.34962	5.61613e-06	0.0164834	SRRM3			chr7	75914927	Body	S_Shelf
cg02951338	0.0234224	0.341542	0.0235799	6.90394	0.325413	0.0210744	6.47619	1.46926e-06	0.0108399				chr6	170372415		OpenSea
cg20942323	0.0234214	0.167271	0.0286764	17.1436	0.143334	0.0200953	14.0198	5.50945e-06	0.0164834		RP11-156P1.1	RP11-156P1.1	chr17	45055208		N_Shore
cg13537510	0.0233923	0.34141	0.0338249	9.90742	0.326586	0.025563	7.82736	6.67358e-05	0.0384057	MOG;MOG;MOG;MOG;MOG;MOG;MOG;MOG;MOG;MOG;MOG	MOG;MOG;MOG;MOG;MOG	MOG;MOG;MOG;MOG;MOG;MOG;MOG	chr6	29623721	TSS1500;TSS1500;TSS1500;TSS1500;TSS1500;TSS1500;TSS1500;TSS1500;TSS1500;TSS1500;TSS1500	OpenSea
cg27280332	0.0233766	0.349185	0.0284887	8.15865	0.332097	0.028919	8.708	0.0001386	0.0484917				chr12	77378563		OpenSea
cg07006249	0.0233665	0.205208	0.0304609	14.8439	0.184083	0.0236095	12.8254	3.43712e-05	0.0298112	LINC00636	RP11-631B21.2	RP11-631B21.2	chr3	107603797	Body	OpenSea
cg09008460	0.0233656	0.421101	0.0307248	7.29631	0.404539	0.0293347	7.25139	6.8099e-05	0.0386826				chr6	170359357		OpenSea
cg10598965	0.0233419	0.485651	0.0331309	6.82195	0.47258	0.0270694	5.728	6.23634e-05	0.0372902	MUC5AC	MUC5AC	MUC5AC;MUC5AC	chr11	1151427	TSS200	OpenSea
cg02720998	0.0233007	0.358943	0.0325656	9.07263	0.347852	0.0272923	7.84594	9.84137e-05	0.0440467	FLJ43879	AC114788.2	AC114788.2	chr2	239848054	TSS200	OpenSea
cg01738202	0.0232821	0.425596	0.0308377	7.24578	0.408711	0.0275644	6.74421	4.49829e-05	0.0330716	SLC6A16;SLC6A16	SLC6A16;SLC6A16;SLC6A16;SLC6A16	SLC6A16;SLC6A16;SLC6A16;SLC6A16	chr19	49828347	1stExon;5'UTR	N_Shore
cg20433711	0.0231126	0.373414	0.0368632	9.87192	0.363168	0.0262247	7.2211	0.000127774	0.0477455	KRT79	KRT79	KRT79	chr12	53229542	TSS1500	OpenSea
cg14240353	0.023062	0.157524	0.0269602	17.1149	0.135738	0.0227239	16.741	8.42142e-07	0.008277	IGF1;IGF1;IGF1;IGF1	IGF1	IGF1	chr12	102873312	Body;Body;Body;TSS1500	OpenSea
cg00448720	0.0230528	0.226108	0.0248336	10.9831	0.209858	0.0232035	11.0568	4.70407e-06	0.0154708	C1QTNF9	C1QTNF9;C1QTNF9	C1QTNF9;C1QTNF9	chr13	24883014	TSS1500	S_Shore
cg02734052	0.0230484	0.362777	0.0313712	8.64753	0.347102	0.0314041	9.0475	0.000121468	0.0470605		TRAJ59	TRAJ59;AE000661.37;AE000661.37	chr14	22944645		OpenSea
cg24691965	0.0230355	0.629381	0.0249271	3.96057	0.613601	0.0239243	3.899	2.99603e-06	0.0134008				chr19	33725549		N_Shore
cg25506055	0.0229663	0.487515	0.0309297	6.34437	0.473636	0.0274511	5.79582	8.4939e-05	0.0419898				chr20	56748670		OpenSea
cg25552218	0.0229438	0.495718	0.0286476	5.77901	0.479019	0.0263121	5.49291	5.52275e-05	0.0358057				chr1	182730540		OpenSea
cg24156694	0.0228977	0.346427	0.026207	7.56493	0.326679	0.0248619	7.61051	7.73014e-05	0.0405488	UMODL1;UMODL1;UMODL1;UMODL1	UMODL1;UMODL1	UMODL1;UMODL1;UMODL1;TMPRSS3	chr21	43541750	Body;Body;Body;Body	OpenSea
cg11186432	0.0228799	0.335826	0.031388	9.34653	0.323046	0.0274201	8.48798	8.88328e-05	0.0425575				chr6	167821229		OpenSea
cg18822613	0.022804	0.695164	0.029718	4.27496	0.678124	0.0261674	3.8588	5.22735e-05	0.0351138	FLJ16779	NKAIN4	NKAIN4	chr20	61890060	Body	S_Shelf
cg04669965	0.0227771	0.535039	0.0323421	6.04481	0.515083	0.0269159	5.22554	9.66512e-05	0.0437526		RP11-146I2.1	RP11-146I2.1	chr6	14982318		OpenSea
cg12871031	0.0227623	0.603655	0.0314934	5.21712	0.590438	0.0270585	4.58278	4.73182e-05	0.0337262	VAV2;VAV2			chr9	136659305	Body;Body	Island
cg25742394	0.0226747	0.765265	0.026962	3.52322	0.748214	0.0272966	3.64823	5.22184e-05	0.0351138	GPR160	GPR160;GPR160	GPR160;GPR160;GPR160;GPR160	chr3	169754870	TSS1500	N_Shore
cg20376123	0.0226466	0.361891	0.0289726	8.00588	0.348296	0.024386	7.00153	3.03871e-05	0.0286462	CELSR1		CELSR1	chr22	46760595	Body	Island
cg19519644	0.0226329	0.517957	0.0262036	5.05904	0.502204	0.0245551	4.88947	1.44748e-05	0.0217112	RYR1;RYR1			chr19	38954415	Body;Body	N_Shelf
cg17653117	0.022623	0.776553	0.0276671	3.56281	0.757389	0.026938	3.55669	0.000121196	0.0470282		RP11-473I1.6	RP11-473I1.6	chr16	9162094		OpenSea
cg16279861	0.0226171	0.341277	0.0307333	9.00539	0.329539	0.0278514	8.4516	4.76113e-05	0.0338705		RP11-744N12.3	RP11-744N12.3	chr11	128531312		OpenSea
cg15237356	0.0225788	0.424849	0.0345584	8.13428	0.41469	0.0260363	6.2785	3.82693e-05	0.0311819	DPEP1	DPEP1	DPEP1	chr16	89678323	TSS1500	OpenSea
cg25707298	0.0225649	0.441783	0.0287579	6.5095	0.418509	0.0261262	6.24269	0.000137581	0.0483921				chr10	133799420		S_Shelf
cg02440658	0.0225534	0.46364	0.0243873	5.25996	0.447918	0.0234444	5.23409	2.33951e-05	0.0264936	COL20A1	COL20A1	COL20A1;COL20A1;COL20A1;COL20A1	chr20	61959711	Body	OpenSea
cg12976141	0.0225521	0.391267	0.0301672	7.71012	0.377999	0.0266359	7.04655	3.26518e-05	0.0290024	APBB1;APBB1;APBB1;APBB1;APBB1;APBB1;APBB1;APBB1;APBB1;APBB1	APBB1;APBB1;APBB1;APBB1;APBB1;APBB1	APBB1;APBB1;APBB1;APBB1;APBB1;APBB1;APBB1;APBB1;APBB1;APBB1;APBB1	chr11	6426823	5'UTR;TSS1500;TSS1500;TSS1500;1stExon;TSS200;TSS200;Body;Body;Body	OpenSea
cg13463847	0.0225346	0.449518	0.0347215	7.72417	0.441454	0.0285337	6.46357	0.000140456	0.0487117	NOTCH1		NOTCH1	chr9	139397519	Body	Island
cg19582491	0.0224838	0.205955	0.0308438	14.976	0.186342	0.0247377	13.2755	6.88188e-05	0.0388714	RLTPR	RLTPR;RLTPR	RLTPR;RLTPR	chr16	67682965	Body	Island
cg17889137	0.0224815	0.385324	0.0289092	7.50258	0.373125	0.0251703	6.7458	0.000100987	0.0443727	ITGAX		ITGAX;ITGAX;ITGAX	chr16	31383055	Body	Island
cg25561792	0.0224639	0.390407	0.0338465	8.66954	0.382339	0.0292988	7.66305	0.000140515	0.0487117	SCN4A;SCN4A	SCN4A;SCN4A	SCN4A;SCN4A	chr17	62050205	5'UTR;1stExon	OpenSea
cg06312465	0.0224245	0.451463	0.0275402	6.10022	0.439554	0.0263889	6.00356	2.46035e-05	0.0269264				chr6	168135113		N_Shore
cg03889044	0.0224203	0.222511	0.0292628	13.1512	0.204497	0.0210614	10.2991	2.24563e-05	0.02619	PDCD1	PDCD1;PDCD1	PDCD1;PDCD1;PDCD1	chr2	242802099	TSS1500	N_Shelf
cg13559259	0.0224027	0.121014	0.0233237	19.2735	0.102828	0.0231442	22.5077	1.44288e-06	0.0108399	FAM59A	FAM59A;FAM59A	FAM59A;FAM59A	chr18	30050338	1stExon	Island
cg22799702	0.0223966	0.723621	0.023123	3.19545	0.706109	0.0233605	3.30834	7.39288e-06	0.0180666	DNAJC12;DNAJC12	DNAJC12	DNAJC12;DNAJC12;DNAJC12	chr10	69579653	Body;Body	OpenSea
cg18861762	0.0223871	0.505477	0.0210553	4.16544	0.485336	0.0284928	5.87074	9.05867e-05	0.042957	ANO7;ANO7	ANO7;ANO7	ANO7;ANO7	chr2	242127852	TSS200;TSS200	OpenSea
cg24057514	0.0223697	0.333002	0.0369691	11.1018	0.31744	0.0302862	9.54077	0.000111956	0.0462542	ASCL2	ASCL2	ASCL2	chr11	2293181	TSS1500	S_Shore
cg11924683	0.0223606	0.411492	0.0295568	7.18284	0.39802	0.0270033	6.7844	5.02712e-05	0.0346737	SORCS2			chr4	7706590	Body	OpenSea
cg18034957	0.0223528	0.575099	0.023974	4.16867	0.551626	0.0198837	3.60456	4.5858e-07	0.00590593		GDPD4	GDPD4;GDPD4;GDPD4	chr11	77012506		OpenSea
cg14986671	0.0223478	0.478221	0.0280694	5.86954	0.465194	0.0261563	5.62266	4.20733e-05	0.0320687	EBF3			chr10	131667008	Body	S_Shore
cg06020877	0.0223268	0.579713	0.0278881	4.81067	0.562331	0.0268929	4.7824	0.00011493	0.0466317	RPP30;RPP30	RPP30;RPP30;RPP30;RPP30	RPP30;RPP30;RPP30;RPP30;RPP30	chr10	92630406	TSS1500;TSS1500	OpenSea
cg02955098	0.0222864	0.478156	0.0271305	5.67398	0.467758	0.0266917	5.70631	3.88403e-05	0.0313045	MEGF6			chr1	3473665	Body	OpenSea
cg13888748	0.022245	0.162767	0.028414	17.4568	0.141646	0.0215302	15.2001	8.51912e-05	0.0420264	NIPSNAP3B	NIPSNAP3B;NIPSNAP3B	NIPSNAP3B;NIPSNAP3B;NIPSNAP3B	chr9	107525704	TSS1500	N_Shore
cg26525162	0.022182	0.312428	0.0298244	9.54601	0.301409	0.0240996	7.99565	7.37554e-05	0.0397779				chr16	89138154		N_Shelf
cg25241502	0.022098	0.663266	0.024044	3.62508	0.64157	0.0242556	3.78067	4.21489e-05	0.0320936	RYR1;RYR1			chr19	39038342	Body;Body	OpenSea
cg26631751	0.0220974	0.653457	0.0316606	4.84509	0.635604	0.0247355	3.89166	4.06233e-05	0.0314448	PSMD2	PSMD2;PSMD2;PSMD2;PSMD2	PSMD2;PSMD2;PSMD2;PSMD2;PSMD2;PSMD2;PSMD2;PSMD2;PSMD2	chr3	184015988	TSS1500	N_Shore
cg19651341	0.0220836	0.360169	0.0278102	7.72143	0.345212	0.0191239	5.53976	2.36577e-06	0.0121872	ABLIM2;ABLIM2;ABLIM2;ABLIM2;ABLIM2;ABLIM2;ABLIM2		ABLIM2;ABLIM2;ABLIM2	chr4	8012338	Body;Body;Body;Body;Body;Body;Body	OpenSea
cg26114502	0.0220815	0.343802	0.0284498	8.27505	0.327299	0.0273399	8.35319	0.000141019	0.0487895				chr2	241263501		S_Shore
cg07497190	0.022063	0.766838	0.0272137	3.54881	0.750903	0.0259749	3.45915	5.41288e-05	0.0354416	FCGRT;FCGRT	FCGRT;FCGRT	FCGRT;FCGRT	chr19	50027885	Body;Body	Island
cg07571038	0.0220597	0.587688	0.0329309	5.60348	0.573499	0.0272436	4.75041	0.00012108	0.0470075	NELF;NELF;NELF;NELF	NELF	NELF	chr9	140352910	Body;Body;Body;Body	Island
cg11640208	0.0220186	0.148014	0.0276973	18.7126	0.131845	0.0220212	16.7023	9.56955e-06	0.0196008	ADAM11	ADAM11;ADAM11;ADAM11	ADAM11;ADAM11;ADAM11	chr17	42857157	3'UTR	S_Shore
cg05523057	0.0220142	0.828608	0.0223688	2.69957	0.809964	0.0247931	3.06101	2.89553e-05	0.0282865				chr5	2668571		OpenSea
cg17473093	0.0220104	0.248863	0.0330783	13.2918	0.235227	0.0225926	9.6046	2.54187e-05	0.0269419	ARHGAP40			chr20	37262698	Body	OpenSea
cg23508779	0.0219658	0.249895	0.0322561	12.9078	0.236522	0.0260101	10.9969	8.73325e-05	0.0423661	CDH4			chr20	59895374	Body	OpenSea
cg05602799	0.0219406	0.530205	0.0290323	5.47568	0.515184	0.0267752	5.19722	0.000130129	0.0480548		USP30	USP30	chr12	109487105		N_Shelf
cg15093695	0.0218873	0.404327	0.0289136	7.15103	0.388472	0.0231619	5.96232	9.3119e-05	0.0432298				chr6	41412170		S_Shore
cg04380681	0.0218595	0.371778	0.0300484	8.08235	0.351943	0.0236927	6.73199	3.21677e-05	0.0289586				chr14	95830175		S_Shelf
cg15766464	0.0218309	0.313671	0.0291095	9.28026	0.298013	0.0246323	8.26551	5.10223e-05	0.0348098				chr5	70993762		OpenSea
cg00966410	0.0218153	0.295764	0.0306429	10.3606	0.281003	0.025075	8.92341	5.54366e-05	0.0358057	ASTN2	ASTN2	ASTN2	chr9	120041830	Body	OpenSea
cg25953453	0.0218021	0.427163	0.0253277	5.92928	0.406246	0.0280102	6.8949	0.000130844	0.0481732	TM9SF4	TM9SF4;TM9SF4;TM9SF4	TM9SF4;TM9SF4;TM9SF4;TM9SF4;TM9SF4	chr20	30697017	TSS1500	OpenSea
cg12188560	0.0217891	0.230575	0.0240926	10.449	0.21667	0.022711	10.4818	1.8645e-06	0.0114185	CNTFR;CNTFR	CNTFR;CNTFR	CNTFR;CNTFR;CNTFR	chr9	34591192	TSS1500;TSS1500	Island
cg07993003	0.0217531	0.698857	0.0241136	3.45043	0.679007	0.020901	3.07816	1.25544e-05	0.0205365	NLRP7;NLRP7;NLRP7	NLRP7;NLRP7	NLRP7;NLRP7	chr19	55454132	5'UTR;5'UTR;5'UTR	S_Shelf
cg17641566	0.0217403	0.378627	0.0303141	8.00634	0.364104	0.0259453	7.12578	8.82406e-05	0.0424969	CDH23		CDH23	chr10	73565966	Body	S_Shore
cg14361148	0.0217364	0.32472	0.0315729	9.72312	0.314806	0.0268378	8.52518	0.0001173	0.0467234				chr7	51499447		OpenSea
cg23689925	0.0216344	0.221682	0.031928	14.4026	0.213021	0.0281862	13.2316	7.94034e-05	0.0409046	EBF1;EBF1;EBF1	EBF1	EBF1;EBF1;EBF1;EBF1;EBF1	chr5	158368175	Body;Body;Body	OpenSea
cg18462653	0.0216187	0.269141	0.0322124	11.9686	0.258175	0.0277249	10.7388	7.82495e-05	0.0407615	DEFB119;DEFB119;DEFB119	DEFB119	DEFB119	chr20	29978176	Body;Body;Body	OpenSea
cg03295542	0.0216073	0.184819	0.0292422	15.8221	0.175484	0.0217194	12.3769	1.4369e-07	0.00393422				chr8	89777219		OpenSea
cg00996764	0.0215885	0.314839	0.029271	9.29714	0.302017	0.0273014	9.0397	9.87668e-05	0.0440467	KLK2;KLK2	KLK2;KLK2	KLK2;KLK2	chr19	51382591	3'UTR;3'UTR	OpenSea
cg16086202	0.0215782	0.760044	0.0189214	2.48952	0.739816	0.0219519	2.96721	1.45721e-06	0.0108399				chr1	229853525		OpenSea
cg25744589	0.0215715	0.316981	0.0265453	8.37439	0.304909	0.0223005	7.3138	2.86476e-06	0.0132925				chr4	7142885		OpenSea
cg04694619	0.021508	0.262176	0.0256682	9.79045	0.249007	0.0228995	9.19632	1.40402e-05	0.0215468	ANO7;ANO7	ANO7;ANO7	ANO7;ANO7	chr2	242127759	TSS200;TSS200	OpenSea
cg17171260	0.0215019	0.778839	0.0239252	3.07191	0.767678	0.0240604	3.13418	1.03525e-05	0.0200521	ATP11A;ATP11A	ATP11A;ATP11A	ATP11A;ATP11A;ATP11A	chr13	113539207	3'UTR;3'UTR	N_Shore
cg15616665	0.0214774	0.352789	0.036927	10.4672	0.340434	0.0254831	7.48547	0.000138084	0.0484243				chr4	3682525		N_Shelf
cg11265874	0.0214702	0.182705	0.018096	9.90448	0.166694	0.0203961	12.2356	1.65626e-07	0.00393422				chr3	133643042		N_Shelf
cg27171837	0.0214701	0.361125	0.038975	10.7927	0.353931	0.027491	7.76734	3.45955e-05	0.0299093	OBSCN;OBSCN			chr1	228510986	Body;Body	S_Shore
cg20149111	0.0214633	0.330487	0.0266634	8.0679	0.319565	0.0251395	7.86677	2.16024e-05	0.0259843				chr3	127726769		OpenSea
cg10806197	0.0214376	0.217241	0.0294991	13.579	0.201985	0.0258486	12.7973	8.23344e-05	0.0413135		RP11-384J4.2	RP11-384J4.2	chr14	27429693		OpenSea
cg10151957	0.0214276	0.483555	0.0253565	5.24378	0.462931	0.0236727	5.11366	5.30779e-05	0.0352149				chr12	54091604		S_Shelf
cg00540434	0.0213985	0.443491	0.0319427	7.20257	0.433539	0.0287926	6.64131	0.000132988	0.0481732		NKAIN4	NKAIN4	chr20	61897264		N_Shore
cg21721022	0.0213303	0.289726	0.0306346	10.5736	0.279875	0.0273572	9.77479	4.17972e-05	0.0319234	OR10C1	OR10C1;OR11A1;OR12D3	OR10C1;OR11A1;OR12D3	chr6	29407834	1stExon	OpenSea
cg11120194	0.0212952	0.416034	0.0286084	6.87646	0.399687	0.0251581	6.29445	0.000133214	0.0481732	FLT4;FLT4		FLT4;FLT4	chr5	180036399	Body;Body	OpenSea
cg14471064	0.021287	0.604959	0.0283099	4.67965	0.587901	0.0243559	4.14285	0.000112368	0.0462558	GPSM1			chr9	139236663	Body	N_Shore
cg06061002	0.0212833	0.149335	0.0220941	14.7951	0.135565	0.0201759	14.8828	5.43505e-07	0.0066554	MOG;MOG;MOG;MOG;MOG;MOG;MOG;MOG;MOG;MOG;MOG	MOG;MOG	MOG;MOG;MOG;MOG	chr6	29638918	3'UTR;Body;3'UTR;Body;Body;Body;Body;Body;Body;Body;Body	OpenSea
cg05013912	0.0212539	0.573079	0.0258988	4.51924	0.55887	0.0274286	4.90786	0.000134809	0.0481732				chr16	27378255		OpenSea
cg04089665	0.0212254	0.1819	0.0317474	17.4533	0.168126	0.0233793	13.9058	1.00663e-05	0.0199296				chr10	10754216		OpenSea
cg27636881	0.0211958	0.263489	0.0316494	12.0117	0.251298	0.0248037	9.87024	6.61905e-06	0.0171388				chr7	46480124		OpenSea
cg02360514	0.0211947	0.526349	0.0303592	5.76788	0.506991	0.0251752	4.96562	1.18467e-05	0.0203565	FOSB;FOSB	ERCC1	ERCC1	chr19	45975990	Body;Body	Island
cg09881019	0.0211793	0.210636	0.0286252	13.5899	0.19395	0.0273964	14.1255	0.000150031	0.0497405	BCL3	BCL3;BCL3;BCL3;BCL3	BCL3;BCL3;BCL3;BCL3;BCL3	chr19	45250987	TSS1500	N_Shore
cg22988566	0.0211657	0.330861	0.0221174	6.68479	0.31737	0.0224805	7.08337	3.77872e-06	0.0147142	WFDC10B;WFDC13;WFDC10B	WFDC10B;WFDC13	WFDC10B;WFDC13	chr20	44334869	TSS1500;3'UTR;TSS1500	OpenSea
cg10085057	0.0211558	0.492225	0.0285699	5.80423	0.472057	0.0218461	4.62786	1.97523e-06	0.0114526	TRIM72	RP11-388M20.9	RP11-388M20.9	chr16	31235824	Body	Island
cg03974619	0.0211541	0.227362	0.0266018	11.7002	0.213184	0.0204487	9.59206	6.16568e-06	0.0168855		RP4-639J15.1	RP4-639J15.1	chr7	156851553		OpenSea
cg02931708	0.0210895	0.209937	0.0265914	12.6663	0.196326	0.02299	11.7101	6.93447e-05	0.0389167	TMCO5B	TMCO5B	TMCO5B	chr15	33534869	Body	OpenSea
cg14839837	0.0210654	0.262361	0.0318774	12.1502	0.249564	0.0226141	9.06145	6.6222e-05	0.0383157	ARHGEF10		ARHGEF10;ARHGEF10	chr8	1834174	Body	S_Shelf
cg03402148	0.0208757	0.555681	0.021413	3.85347	0.538906	0.0242158	4.4935	4.53632e-05	0.0332204				chr10	102206156		OpenSea
cg09733639	0.0208276	0.437401	0.0247696	5.66291	0.427094	0.0251051	5.87811	5.91192e-05	0.0367083				chr17	72458906		OpenSea
cg07359306	0.0208169	0.686536	0.0225625	3.28643	0.666703	0.0238588	3.57862	2.82042e-05	0.0280181	ITIH1;ITIH1	ITIH1;ITIH1;ITIH1	ITIH1;ITIH1;ITIH1;ITIH1	chr3	52811297	TSS1500;TSS1500	OpenSea
cg03616148	0.0207686	0.16909	0.0213511	12.6271	0.151446	0.0198626	13.1153	4.64403e-06	0.0154708	GRIN2A;GRIN2A;GRIN2A			chr16	9911529	Body;Body;Body	OpenSea
cg21335583	0.0207634	0.484552	0.0266808	5.50628	0.472919	0.0249681	5.27957	6.02704e-05	0.0370309	TSPEAR;TSPEAR			chr21	45968442	Body;Body	OpenSea
cg26752526	0.0207162	0.217996	0.0214302	9.83054	0.195606	0.0253832	12.9767	5.18593e-06	0.016208	SHISA9;SHISA9	SHISA9;SHISA9	SHISA9;SHISA9	chr16	12994998	TSS1500;TSS1500	Island
cg15707110	0.0206753	0.328259	0.0240336	7.32156	0.313961	0.0219281	6.98434	1.6373e-05	0.0230917				chr8	144311102		N_Shore
cg16946073	0.0206484	0.324086	0.0300581	9.27472	0.309698	0.0248151	8.01268	7.32286e-05	0.0397779	MBP;MBP	MBP;MBP;MBP	MBP;MBP;MBP;MBP	chr18	74846035	TSS1500;TSS1500	S_Shore
cg10358694	0.0206281	0.413995	0.0301222	7.27597	0.402245	0.0242395	6.02604	8.79317e-05	0.0424576				chr19	30564652		OpenSea
cg11711880	0.0205457	0.36936	0.0229789	6.22128	0.351882	0.0233373	6.63213	2.47925e-05	0.0269264			MIAT;MIAT;MIAT;MIAT;MIAT;MIAT	chr22	27042514		OpenSea
cg09480700	0.0205433	0.544456	0.0277626	5.09915	0.528983	0.0254469	4.81053	7.87135e-05	0.040812	LOC285804;FLJ38122	RP5-894D12.3	RP5-894D12.3;RP5-894D12.3	chr6	170585437	Body;Body	S_Shore
cg08898148	0.0205107	0.619846	0.022908	3.69575	0.606097	0.0222501	3.67105	1.2128e-05	0.0203577				chr17	76599796		OpenSea
cg07992840	0.0204463	0.43832	0.0280361	6.39628	0.424218	0.0220462	5.19691	6.32316e-05	0.0374856				chr16	55052984		Island
cg21966075	0.0204374	0.301434	0.0272581	9.0428	0.284214	0.0220024	7.7415	4.51079e-05	0.0331308		RP11-139I14.2;RP11-139I14.2	RP11-139I14.2;RP11-139I14.2	chr1	156358066		Island
cg23551120	0.0204293	0.589084	0.0270615	4.59382	0.573186	0.028037	4.89142	7.02587e-05	0.0390302	ATP11A;ATP11A	ATP11A	ATP11A	chr13	113375848	Body;Body	OpenSea
cg13298963	0.0204179	0.102392	0.026682	26.0585	0.0842388	0.0180434	21.4193	3.00459e-05	0.0286462	ACCN1	ASIC2	ASIC2	chr17	32483938	TSS200	N_Shore
cg12394632	0.0203985	0.528962	0.0235267	4.44771	0.515825	0.0259126	5.02353	4.59857e-05	0.0333158				chr7	72802114		OpenSea
cg21522295	0.020375	0.205135	0.0258326	12.593	0.185861	0.0243214	13.0858	6.75831e-05	0.0385984	SLC5A5			chr19	17983747	Body	Island
cg09242311	0.0203352	0.50108	0.025894	5.16765	0.48326	0.0171318	3.54505	2.62266e-06	0.0128418				chr14	93698944		OpenSea
cg15850330	0.0203335	0.304873	0.025977	8.5206	0.293206	0.0236001	8.049	1.41498e-05	0.0215703	LOC101927136	RP1-27K12.2	RP1-27K12.2;RP1-27K12.2;GCLC;RP1-27K12.2;RP1-27K12.2;RP1-27K12.2;RP1-27K12.2;RP1-27K12.2	chr6	53438240	TSS200	OpenSea
cg13337413	0.020301	0.263779	0.0292853	11.1022	0.249294	0.0232541	9.32799	0.000110033	0.0458349	PIRT	PIRT	PIRT	chr17	10728324	3'UTR	OpenSea
cg01625242	0.0202938	0.195163	0.0240984	12.3479	0.178999	0.0194444	10.8629	2.77421e-05	0.0277704	GRP;GRP;GRP	GRP;GRP	GRP;GRP;GRP	chr18	56886915	TSS1500;TSS1500;TSS1500	N_Shore
cg08342736	0.0202525	0.39222	0.0327944	8.3612	0.383822	0.0267462	6.96838	0.000114867	0.0466317	ADARB1;ADARB1;ADARB1;ADARB1;ADARB1;ADARB1;ADARB1;ADARB1	ADARB1	ADARB1	chr21	46631146	Body;Body;Body;Body;Body;Body;Body;Body	OpenSea
cg06340364	0.0202105	0.368684	0.0274306	7.44014	0.355805	0.0233546	6.56386	0.000126196	0.0474657	ZNF853			chr7	6655973	Body	S_Shore
cg08465183	0.0201956	0.664329	0.0212659	3.20111	0.649552	0.0210658	3.24313	2.23443e-05	0.02619	ZNF219;ZNF219;ZNF219	RP11-998D10.7	RP11-998D10.7	chr14	21559798	Body;Body;Body	Island
cg07842521	0.0201791	0.218294	0.0295642	13.5433	0.208777	0.0249706	11.9604	8.79993e-05	0.0424629				chr16	85157762		N_Shore
cg13828679	0.0201761	0.308125	0.0207379	6.73037	0.292532	0.0233268	7.97409	3.10845e-06	0.0135784				chr9	139541275		OpenSea
cg02473439	0.0200409	0.651396	0.0224839	3.45164	0.635642	0.0209127	3.29001	1.28359e-05	0.0206193	CCAR1	CCAR1	CCAR1;CCAR1;CCAR1	chr10	70515244	Body	OpenSea
cg26699755	0.0200377	0.230697	0.0206136	8.93536	0.215825	0.0174572	8.0886	6.42502e-07	0.00718776	RTN4RL1			chr17	1880631	Body	N_Shore
cg18482198	0.019939	0.257315	0.0245825	9.55347	0.244518	0.0200234	8.18893	8.31929e-06	0.0188531		RP11-242G20.1;RP11-242G20.1	RP11-242G20.1;RP11-242G20.1	chr10	71425601		OpenSea
cg18746834	0.0199225	0.397817	0.0235519	5.92029	0.385414	0.0203189	5.27196	6.16695e-06	0.0168855	KIRREL2;KIRREL2;KIRREL2			chr19	36349689	Body;Body;Body	N_Shore
cg02584257	0.0199088	0.219554	0.0216486	9.86029	0.208246	0.0207123	9.94606	2.06175e-06	0.0115794				chr2	240422121		OpenSea
cg07850515	0.0199048	0.384105	0.0276172	7.19001	0.370884	0.0214744	5.79005	4.38539e-05	0.0327246	BIRC7;BIRC7;MIR3196	BIRC7	BIRC7	chr20	61869501	Body;Body;TSS1500	N_Shore
cg17696583	0.0199042	0.482289	0.019823	4.11019	0.470858	0.0207388	4.40447	4.63686e-06	0.0154708	ITGAX;ITGAX;ITGAX;ITGAX	ITGAX	ITGAX;ITGAX;ITGAX;ITGAX	chr16	31382818	ExonBnd;ExonBnd;Body;Body	N_Shore
cg02338269	0.0198922	0.250645	0.0256158	10.22	0.242351	0.0219571	9.06006	1.93899e-06	0.0114526				chr16	87074217		OpenSea
cg09496201	0.0198896	0.174533	0.0255855	14.6594	0.160352	0.0198913	12.4048	2.50171e-05	0.0269264				chr9	137823284		OpenSea
cg13628945	0.0198561	0.474124	0.0212873	4.48982	0.460928	0.0227948	4.94542	2.45213e-05	0.0269264	RABGGTB;RABGGTB	RABGGTB	RABGGTB;RABGGTB;RABGGTB;RABGGTB	chr1	76259122	Body;Body	N_Shelf
cg21381065	0.0198505	0.143246	0.0267908	18.7027	0.125	0.0237204	18.9764	4.42878e-05	0.0328083	DCC	DCC	DCC	chr18	49866304	TSS1500	N_Shelf
cg08444674	0.0197772	0.225237	0.0221067	9.8149	0.212568	0.0203384	9.56797	3.96682e-05	0.0313927	GRIN2A;GRIN2A;GRIN2A		GRIN2A	chr16	10002703	Body;Body;Body	OpenSea
cg03254023	0.0197652	0.304025	0.0279063	9.17892	0.291737	0.0241758	8.28686	7.5992e-05	0.0403181				chr2	240650458		S_Shore
cg17851113	0.0196707	0.194096	0.0308389	15.8885	0.184321	0.0271715	14.7414	0.000123456	0.047254				chr1	233746170		N_Shelf
cg05377387	0.0196621	0.286736	0.0271963	9.48476	0.269382	0.0229245	8.51002	6.36394e-05	0.0376079	WFDC1	WFDC1;WFDC1	WFDC1;WFDC1	chr16	84328658	1stExon	Island
cg27221126	0.0195533	0.869293	0.0289011	3.32466	0.846673	0.0224856	2.65576	9.64837e-05	0.0437318	PARN;PARN;PARN		PARN	chr16	14699809	Body;Body;Body	OpenSea
cg07610498	0.0195265	0.340527	0.0289723	8.50807	0.330883	0.0265708	8.03027	7.68064e-05	0.0404665				chr10	6312774		OpenSea
cg16180821	0.019517	0.37016	0.0275068	7.43107	0.358426	0.0262152	7.31397	4.03916e-05	0.0314448	SLC6A3	SLC6A3	SLC6A3	chr5	1446969	TSS1500	S_Shore
cg09616644	0.0194737	0.420201	0.0314989	7.49615	0.409771	0.0254359	6.20735	0.000134669	0.0481732				chr9	139473414		OpenSea
cg13101887	0.0194482	0.807356	0.0208883	2.58725	0.79237	0.0245962	3.10413	7.87463e-05	0.040812	SVIL;SVIL	SVIL;SVIL;SVIL;SVIL	SVIL;SVIL;SVIL;SVIL;SVIL	chr10	29890938	5'UTR;5'UTR	OpenSea
cg13753281	0.0194116	0.87055	0.0142632	1.63841	0.848381	0.0202788	2.3903	1.93541e-07	0.0040158	CAB39L;CAB39L;CAB39L;CAB39L;CAB39L;CAB39L;CAB39L;CAB39L;CAB39L;CAB39L	CAB39L	CAB39L;CAB39L	chr13	49951281	ExonBnd;ExonBnd;ExonBnd;ExonBnd;ExonBnd;Body;Body;Body;Body;Body	OpenSea
cg16222530	0.0193728	0.399346	0.0262185	6.56536	0.384174	0.0215315	5.60461	0.000123197	0.047254				chr13	95996632		OpenSea
cg26327119	0.0193386	0.1743	0.0321728	18.4583	0.161611	0.0266512	16.491	0.000107131	0.0456973	MTPN;LUZP6	MTPN;MTPN	MTPN;MTPN	chr7	135662711	TSS1500;TSS1500	S_Shore
cg05524246	0.0193255	0.184326	0.0266881	14.4787	0.166529	0.0207467	12.4583	9.14329e-05	0.0431081	OLFML2B	OLFML2B	OLFML2B	chr1	161973909	Body	OpenSea
cg24614332	0.0193247	0.11924	0.0278668	23.3704	0.1065	0.0221976	20.8427	0.000135265	0.0481732		TRAV22	TRAV22	chr14	22538566		OpenSea
cg05550893	0.0192847	0.633534	0.0249686	3.94116	0.615703	0.0241664	3.92501	8.33617e-05	0.0415399	RTN4RL1			chr17	1880884	Body	Island
cg11165912	0.0192836	0.149019	0.0255435	17.1411	0.136033	0.0203079	14.9287	2.31569e-06	0.0120121	COL25A1;COL25A1			chr4	110220063	Body;Body	N_Shelf
cg07139514	0.0192763	0.373484	0.0275734	7.38275	0.361974	0.0243409	6.72449	6.5418e-05	0.0380975				chr2	10665727		N_Shore
cg18862813	0.0192141	0.226092	0.02814	12.4463	0.213212	0.0263654	12.3658	0.000108987	0.0458349				chr2	222119702		OpenSea
cg22693772	0.0192121	0.802617	0.0284593	3.54582	0.788281	0.021981	2.78847	0.000136357	0.0482828	MAST1			chr19	12953481	Body	S_Shore
cg15298173	0.0191043	0.251638	0.0279207	11.0956	0.24048	0.0215471	8.96005	0.000105604	0.0453089		RP11-300A12.2	RP11-300A12.2	chr15	29903900		OpenSea
cg27543103	0.0190953	0.190726	0.0203009	10.644	0.176935	0.017558	9.92343	3.60964e-07	0.00519977				chr4	54975677		Island
cg27331554	0.0190739	0.635837	0.0186259	2.92934	0.62	0.0220373	3.5544	4.72741e-05	0.0337262	CYFIP2;CYFIP2;CYFIP2		CYFIP2;CYFIP2;CYFIP2;CYFIP2;CYFIP2	chr5	156763290	Body;Body;Body	OpenSea
cg02091973	0.0190665	0.56486	0.023987	4.24655	0.548693	0.0236746	4.31473	0.000126201	0.0474657				chr6	170399310		N_Shelf
cg20634227	0.0190595	0.495945	0.0242365	4.88692	0.479632	0.0207785	4.33217	7.23089e-05	0.0393676	ADM2	ADM2	ADM2	chr22	50921009	Body	S_Shore
cg22430664	0.0190579	0.799834	0.0238579	2.98285	0.77965	0.0240311	3.08229	2.3947e-06	0.0122518	CEP55;CEP55	CEP55	CEP55	chr10	95276726	Body;Body	OpenSea
cg24351167	0.0190313	0.157872	0.0238408	15.1013	0.141891	0.0227154	16.009	9.58688e-05	0.0435101	PHACTR1		PHACTR1	chr6	12749567	Body	N_Shore
cg03526920	0.0190131	0.259944	0.0229804	8.84051	0.250668	0.0241307	9.62656	2.77845e-07	0.00473186	C14orf166B	C14orf166B;C14orf166B	C14orf166B;C14orf166B;C14orf166B;C14orf166B;ANGEL1	chr14	77291706	TSS1500	OpenSea
cg01001533	0.0189916	0.510196	0.0219153	4.29547	0.489999	0.0225063	4.59314	0.000106075	0.045436				chr10	44184868		N_Shore
cg02194974	0.0189436	0.427542	0.023664	5.53489	0.414584	0.0252504	6.09054	9.44758e-05	0.0433496	PRDM16;PRDM16	PRDM16	PRDM16	chr1	3154447	Body;Body	N_Shore
cg00204989	0.018898	0.239881	0.0252399	10.5218	0.224394	0.0210729	9.39103	4.85956e-05	0.0340518			KIAA1462	chr10	30404218		OpenSea
cg13910746	0.0188667	0.598577	0.022536	3.76492	0.579792	0.0205672	3.54734	3.74604e-05	0.0309189				chr8	144365795		Island
cg24736380	0.0188641	0.780026	0.0221281	2.83683	0.769021	0.0256871	3.34023	4.81044e-05	0.0338985	PFKP			chr10	3144101	Body	N_Shore
cg19960149	0.0188554	0.851781	0.0210314	2.46911	0.839482	0.0224027	2.66863	5.19767e-05	0.0351038	LOC101927142;NPAS2	AC016738.3;AC016738.3	AC016738.3;AC016738.3;NPAS2;NPAS2;NPAS2	chr2	101591098	Body;Body	OpenSea
cg27238353	0.0188389	0.19407	0.0271797	14.0051	0.178091	0.0194475	10.9199	0.000108416	0.0458349	SLC6A12;SLC6A12;SLC6A12;SLC6A12	SLC6A12;SLC6A12;SLC6A12;SLC6A12;SLC6A12	SLC6A12;SLC6A12;SLC6A12;SLC6A12;SLC6A12;SLC6A12;SLC6A12;SLC6A12;SLC6A12	chr12	323499	TSS1500;TSS1500;TSS200;TSS200	OpenSea
cg05320424	0.0188262	0.364434	0.0322243	8.8423	0.353072	0.0251441	7.12152	0.000127094	0.0476104	FAM110B	FAM110B;FAM110B	FAM110B;FAM110B;FAM110B;FAM110B;FAM110B;FAM110B;FAM110B	chr8	58982720	5'UTR	OpenSea
cg16457478	0.0187514	0.223925	0.0241218	10.7723	0.210466	0.0224929	10.6872	0.000134599	0.0481732	ITGA2;ITGA2;ITGA2;ITGA2;ITGA2;ITGA2			chr5	52331872	Body;Body;Body;Body;Body;Body	OpenSea
cg23912234	0.0187392	0.196595	0.0234436	11.9248	0.184326	0.024205	13.1316	0.000121074	0.0470075	PTPRH;PTPRH	PTPRH	PTPRH	chr19	55720916	TSS200;TSS200	OpenSea
cg17623345	0.0187288	0.733343	0.0225767	3.0786	0.714112	0.021679	3.0358	2.85034e-05	0.0280885	LINC01581	AC080032.1;CTD-2643K12.3	AC080032.1;CTD-2643K12.3	chr15	94624440	Body	OpenSea
cg11401563	0.0187024	0.600346	0.0218001	3.63126	0.581492	0.0232354	3.99582	5.51406e-05	0.0358057	KRTAP10-6;TSPEAR;TSPEAR	KRTAP10-6	KRTAP10-6	chr21	46013294	TSS1500;Body;5'UTR	OpenSea
cg15975513	0.0186162	0.305427	0.0270537	8.85768	0.29552	0.0214191	7.24793	4.47925e-05	0.0329738	ASPG		ASPG	chr14	104560537	Body	OpenSea
cg02304628	0.0186062	0.388624	0.0236092	6.07509	0.379098	0.0237895	6.2753	5.72341e-05	0.0362612	NKAIN4	NKAIN4;NKAIN4	NKAIN4;NKAIN4	chr20	61872474	3'UTR	S_Shore
cg26491236	0.0185373	0.29954	0.0275496	9.19729	0.288428	0.0214214	7.42695	7.4602e-05	0.0398892				chr10	15421108		OpenSea
cg10543380	0.0185077	0.585429	0.0262664	4.48669	0.578899	0.0229514	3.96467	0.000123653	0.047254	LINC01135;LINC01135;LINC01135	RP4-794H19.2;RP4-794H19.1	RP4-794H19.2;RP4-794H19.2;RP4-794H19.1	chr1	59354515	Body;Body;Body	OpenSea
cg24730982	0.0184948	0.364897	0.0212343	5.81927	0.351995	0.0172789	4.90885	1.85474e-06	0.0114185				chr13	53336853		OpenSea
cg14199723	0.0184193	0.287776	0.0210324	7.30862	0.272971	0.0175681	6.43591	1.19257e-05	0.0203565	PLEC1;PARP10	PLEC	PLEC;PARP10;PARP10	chr8	145051795	TSS1500;Body	Island
cg06424168	0.0184042	0.402915	0.0242867	6.02774	0.390963	0.0230557	5.89716	3.45925e-06	0.0141975	TMC7;TMC7	TMC7;TMC7	TMC7;TMC7;TMC7	chr16	18994622	TSS1500;TSS1500	N_Shore
cg20249461	0.0183825	0.431607	0.0261861	6.06713	0.417284	0.0182826	4.38134	3.96973e-05	0.0313927				chr20	30840135		OpenSea
cg05269595	0.0183812	0.840124	0.0179446	2.13595	0.823303	0.0230159	2.79556	6.1551e-05	0.0371801	MTRF1	MTRF1	MTRF1;MTRF1;MTRF1	chr13	41834736	Body	OpenSea
cg09533199	0.018349	0.193984	0.0223893	11.5418	0.182453	0.0236941	12.9864	0.00015015	0.0497405	HIST1H2AA	HIST1H2AA	HIST1H2AA	chr6	25727599	TSS1500	S_Shore
cg05161990	0.0183453	0.134409	0.0241114	17.9388	0.122867	0.0164881	13.4194	2.2711e-05	0.0262606				chr12	88174233		OpenSea
cg07596106	0.0183129	0.371993	0.0241458	6.49093	0.360142	0.0195796	5.43664	1.19371e-05	0.0203565	GREB1			chr2	11758717	Body	Island
cg13544547	0.0182988	0.416335	0.0242387	5.82193	0.404724	0.0250675	6.19373	4.90479e-05	0.0342128			TMPRSS3	chr21	40051532		OpenSea
cg26958426	0.0182924	0.844403	0.020838	2.46778	0.82618	0.0206935	2.50472	2.00432e-05	0.0249527	NUP98;NUP98;NUP98;NUP98	NUP98	NUP98;NUP98	chr11	3723692	ExonBnd;ExonBnd;Body;Body	OpenSea
cg02405211	0.018285	0.195676	0.0236452	12.0838	0.186083	0.0226713	12.1834	4.5886e-05	0.0333158	PPP2R2C	PPP2R2C	PPP2R2C	chr4	6566348	TSS1500	S_Shore
cg13775987	0.0182665	0.291173	0.0216913	7.44963	0.276432	0.0198957	7.19733	8.96942e-05	0.0427832	MORN4;MORN4;MORN4	MORN4;MORN4;MORN4;MORN4;MORN4	MORN4;MORN4;MORN4;MORN4;MORN4	chr10	99393873	TSS1500;1stExon;5'UTR	S_Shore
cg00348389	0.0182363	0.673134	0.0209747	3.11598	0.651696	0.0244522	3.7521	6.16244e-05	0.0371801	TRIM72			chr16	31235706	Body	Island
cg06664486	0.0181646	0.30795	0.0213681	6.93883	0.298208	0.0223274	7.4872	2.41817e-05	0.0269264				chr6	170379377		OpenSea
cg27454802	0.0181209	0.604193	0.0232209	3.84329	0.593027	0.0238119	4.01531	0.000147942	0.0495112				chr8	136671848		OpenSea
cg06680387	0.0180894	0.235414	0.023302	9.89831	0.221034	0.0179132	8.10424	2.81629e-05	0.0280181				chr1	157949084		S_Shore
cg13339454	0.0180588	0.487485	0.022399	4.5948	0.474907	0.0206059	4.33895	5.80561e-05	0.0365341	ANO7;ANO7	ANO7;ANO7	ANO7;ANO7	chr2	242127690	TSS1500;TSS1500	OpenSea
cg25339380	0.0180522	0.758398	0.0161924	2.13507	0.74144	0.0186536	2.51587	6.14726e-06	0.0168855				chr1	226416426		OpenSea
cg07674170	0.0180436	0.185671	0.0205035	11.0429	0.173916	0.0200151	11.5085	1.19461e-05	0.0203565	DOCK2	DOCK2	DOCK2;DOCK2	chr5	169071225	Body	OpenSea
cg22043784	0.0180237	0.229928	0.0263677	11.4678	0.218425	0.0215208	9.85274	0.000147255	0.0494907	REG3A;REG3A;REG3A	AC011754.1;REG3A;REG3A	AC011754.1;REG3A;REG3A	chr2	79384171	3'UTR;3'UTR;3'UTR	OpenSea
cg19475658	0.0180006	0.254238	0.028717	11.2953	0.244547	0.022751	9.30331	4.01852e-06	0.0147142		CTD-2644I21.1	CTD-2644I21.1	chr14	101056148		S_Shelf
cg00597931	0.0179743	0.329983	0.0274492	8.31836	0.319017	0.0227933	7.14488	0.000112982	0.0463192	DENND3		DENND3	chr8	142179697	Body	N_Shelf
cg19706900	0.0179629	0.123709	0.0250239	20.228	0.105739	0.0194082	18.3548	5.41425e-05	0.0354416	TRIB2;TRIB2	TRIB2;TRIB2;TRIB2	TRIB2;TRIB2;TRIB2	chr2	12856422	TSS1500;TSS1500	N_Shore
cg14268020	0.0179446	0.137748	0.0255737	18.5656	0.120592	0.0175954	14.5908	3.73946e-05	0.0308988	DCC	DCC	DCC	chr18	49865849	TSS1500	N_Shelf
cg02996770	0.0179231	0.48224	0.023919	4.95998	0.468595	0.0194096	4.14207	0.000111736	0.0462143				chr7	41355671		OpenSea
cg16316472	0.0179149	0.0838334	0.0234677	27.9933	0.0697643	0.0224569	32.1897	3.78677e-05	0.0310152	CCNI	CCNI;CCNI	CCNI;CCNI;CCNI;CCNI;CCNI;CCNI	chr4	77997182	TSS200	Island
cg13883911	0.0179022	0.321671	0.0225109	6.9981	0.308879	0.0226921	7.3466	0.000138308	0.0484574				chr8	33430120		OpenSea
cg10449644	0.0178572	0.245458	0.0249211	10.1529	0.232622	0.0208969	8.98317	0.000106874	0.0456441				chr8	57601303		OpenSea
cg20803043	0.0178527	0.697423	0.0207389	2.97365	0.679951	0.020581	3.02684	6.1002e-05	0.0371312	ADAR;ADAR;ADAR;ADAR;ADAR		ADAR	chr1	154557993	Body;Body;Body;Body;Body	OpenSea
cg06881239	0.0178435	0.17619	0.0217506	12.345	0.166686	0.0170341	10.2192	6.95168e-06	0.0174837	PIRT	PIRT	PIRT	chr17	10741502	TSS200	OpenSea
cg12867320	0.0178221	0.333825	0.0284953	8.53598	0.324547	0.025394	7.82445	8.19258e-05	0.0412666	GABBR1;GABBR1;GABBR1	GABBR1	GABBR1;GABBR1;GABBR1;GABBR1;GABBR1;GABBR1	chr6	29574715	Body;Body;Body	OpenSea
cg01409832	0.0178039	0.0950866	0.0259627	27.3043	0.0826604	0.0177549	21.4793	7.33893e-05	0.0397779				chr20	49609675		OpenSea
cg08926567	0.0177807	0.201832	0.0213124	10.5595	0.188018	0.0196067	10.4281	2.77667e-05	0.0277704				chr1	9444969		OpenSea
cg24130537	0.0177391	0.740853	0.01573	2.12323	0.725914	0.0181764	2.50394	7.54869e-07	0.00783141	MICALL1;MICALL1	MICALL1;MICALL1	MICALL1;MICALL1;MICALL1	chr22	38322039	ExonBnd;Body	OpenSea
cg08095423	0.0177354	0.770864	0.0198827	2.57927	0.752726	0.0231799	3.07947	0.000108537	0.0458349	AGPAT6	AGPAT6	AGPAT6	chr8	41481729	3'UTR	OpenSea
cg14824936	0.0177083	0.762116	0.0200196	2.62684	0.750622	0.0216394	2.88287	3.83807e-05	0.0311819				chr11	92675685		OpenSea
cg26441260	0.0176502	0.329625	0.0220503	6.68949	0.3181	0.0192534	6.05263	5.58554e-06	0.0164834		RN5S142	RN5S142	chr3	137238540		OpenSea
cg06510534	0.0176058	0.565503	0.0217186	3.84059	0.553734	0.0201122	3.63211	5.66312e-05	0.0361171	PQLC3;PQLC3;PQLC3;PQLC3;PQLC3	PQLC3	PQLC3;PQLC3	chr2	11309558	Body;Body;Body;Body;3'UTR	OpenSea
cg10241823	0.0175789	0.723574	0.016291	2.25146	0.70951	0.0234753	3.30866	7.16946e-05	0.0392935	NXN		NXN	chr17	841205	Body	OpenSea
cg10083914	0.017561	0.217367	0.0234156	10.7724	0.205014	0.020812	10.1515	0.000120436	0.0469529	RORA		RORA;RORA;RORA;RORA	chr15	61372988	Body	OpenSea
cg24801023	0.0175078	0.200481	0.0180568	9.00674	0.187149	0.0189293	10.1146	3.14306e-05	0.0287821	MTMR6	MTMR6;MTMR6;MTMR6	MTMR6;MTMR6;MTMR6	chr13	25862438	TSS1500	S_Shore
cg10699939	0.0175041	0.347382	0.0235269	6.77261	0.331541	0.0210826	6.35898	8.5731e-05	0.0422137	SBSPON	RP11-956J14.1;C8orf84	RP11-956J14.1;C8orf84	chr8	73998208	Body	OpenSea
cg22912044	0.0174643	0.871518	0.0206726	2.37202	0.855335	0.0204241	2.38785	3.70993e-05	0.0307852	GCOM1;GCOM1;GCOM1;GCOM1;GCOM1;MYZAP;MYZAP;GCOM1;GCOM1;GCOM1	POLR2M	GCOM1;POLR2M	chr15	57948188	Body;Body;Body;Body;Body;Body;Body;Body;Body;Body	OpenSea
cg09872556	0.0174464	0.340148	0.0297206	8.73756	0.332141	0.0246051	7.40804	0.000145556	0.0491971	LINC01387			chr18	6543710	Body	OpenSea
cg09906309	0.0174402	0.0869308	0.0238484	27.4338	0.0707249	0.0163098	23.0608	6.65116e-05	0.0383424	C11orf46	C11orf46	C11orf46;C11orf46	chr11	30344399	TSS1500	N_Shore
cg22865824	0.0174167	0.368789	0.0267026	7.2406	0.358569	0.0204927	5.71513	0.000122731	0.0472115	COMP	COMP;COMP	COMP;COMP;COMP	chr19	18902709	TSS1500	S_Shore
cg19198913	0.0173613	0.334823	0.0262159	7.82977	0.324508	0.020064	6.18289	2.15615e-05	0.0259769				chr2	129495073		Island
cg05503532	0.0173574	0.835003	0.0255463	3.05943	0.81944	0.0229819	2.80459	0.000117616	0.0467234	SLC35B3;SLC35B3;SLC35B3			chr6	8433377	Body;Body;Body	N_Shore
cg03270969	0.0173433	0.291191	0.0250234	8.59348	0.28102	0.0211062	7.51059	0.000114176	0.0465787	C2orf85		CXXC11	chr2	242813189	Body	N_Shore
cg27333419	0.0172873	0.204939	0.030632	14.9469	0.198064	0.01998	10.0876	0.000136119	0.0482794	FAM171A1			chr10	15405259	Body	OpenSea
cg23248452	0.0172138	0.229048	0.0252118	11.0072	0.220789	0.0248562	11.2579	4.25475e-05	0.0322983	TAS2R1	TAS2R1	TAS2R1;CTD-2143L24.1;CTD-2143L24.1	chr5	9631117	TSS1500	OpenSea
cg23890059	0.0171312	0.246897	0.026636	10.7883	0.239512	0.0233267	9.73926	0.000144616	0.0491118		7SK	7SK	chr12	114943047		OpenSea
cg23371655	0.0171052	0.91231	0.0194335	2.13014	0.898073	0.0191614	2.13361	1.29489e-05	0.0207118	UBE2G1	UBE2G1;UBE2G1	UBE2G1;UBE2G1;UBE2G1	chr17	4225165	Body	OpenSea
cg13005228	0.017057	0.296248	0.0274855	9.27787	0.288892	0.0217935	7.54382	6.90904e-06	0.0174536	LOC340074	CTC-321K16.4	CTC-321K16.4	chr5	134987654	Body	OpenSea
cg11045928	0.0170433	0.116326	0.0220667	18.9696	0.10095	0.0179534	17.7844	2.95237e-05	0.0285663				chr6	94489242		OpenSea
cg14679202	0.0170387	0.193591	0.0232167	11.9927	0.177723	0.0176308	9.92036	6.64174e-05	0.0383424	L3MBTL2	L3MBTL2;L3MBTL2	L3MBTL2;L3MBTL2;L3MBTL2;L3MBTL2;L3MBTL2;L3MBTL2;L3MBTL2	chr22	41600978	TSS1500	N_Shore
cg03105432	0.017035	0.187929	0.0282298	15.0215	0.178005	0.02045	11.4884	8.73884e-05	0.0423661		CHRNA4;CHRNA4	CHRNA4;CHRNA4;CHRNA4;CHRNA4	chr20	62006322		S_Shelf
cg14150774	0.0170011	0.187019	0.0193317	10.3368	0.171685	0.0146057	8.50726	4.26741e-07	0.00569216	QSOX2	QSOX2	QSOX2	chr9	139138057	TSS1500	N_Shelf
cg26740318	0.0169725	0.250132	0.0169611	6.78086	0.234087	0.0201204	8.59525	1.77025e-05	0.0237826	LDHAL6A;LDHAL6A	LDHAL6A;LDHAL6A	LDHAL6A;LDHAL6A	chr11	18477153	TSS1500;TSS1500	N_Shore
cg10405605	0.0169353	0.277681	0.0246107	8.86292	0.266851	0.0190508	7.1391	7.38664e-05	0.0397779	PFKFB3;PFKFB3	PFKFB3;PFKFB3	PFKFB3;PFKFB3	chr10	6188149	TSS200;Body	S_Shore
cg11195337	0.0169116	0.374424	0.0258364	6.9003	0.366013	0.0234523	6.40752	6.83672e-05	0.0387466	ATP8B2;ATP8B2	ATP8B2	ATP8B2;ATP8B2	chr1	154302369	Body;Body	S_Shore
cg25909121	0.0168885	0.278418	0.0197845	7.10605	0.267406	0.0176572	6.60313	3.93195e-06	0.0147142				chr1	98981920		OpenSea
cg08862280	0.0168695	0.884567	0.0176896	1.9998	0.867381	0.0188117	2.16879	2.66493e-05	0.0271133	EP400			chr12	132478954	Body	OpenSea
cg22559949	0.0168312	0.685626	0.0217117	3.16669	0.664305	0.0226227	3.40547	6.89941e-05	0.0388714	MYO5B			chr18	47434171	Body	OpenSea
cg14563795	0.016823	0.379314	0.0207764	5.47735	0.370631	0.0205018	5.53161	8.84342e-05	0.0425353				chr7	570644		S_Shore
cg17932109	0.016804	0.244267	0.0187139	7.66124	0.232494	0.0161297	6.93769	1.50322e-06	0.0108399		CTD-2090I13.1	CTD-2090I13.1	chr1	227580507		OpenSea
cg20990238	0.0167666	0.288661	0.023574	8.16668	0.278736	0.0186052	6.67484	5.3568e-05	0.0353788	SLC6A12;SLC6A12;SLC6A12;SLC6A12;SLC6A12	SLC6A12;SLC6A12;SLC6A12;SLC6A12;SLC6A12	SLC6A12;SLC6A12;SLC6A12;SLC6A12;SLC6A12;SLC6A12;SLC6A12;SLC6A12;SLC6A12;SLC6A12;SLC6A12	chr12	322708	5'UTR;5'UTR;5'UTR;TSS200;1stExon	OpenSea
cg23875404	0.0167387	0.145715	0.0169491	11.6317	0.134411	0.0137006	10.1931	2.87261e-07	0.00473186				chr13	36728869		N_Shore
cg24820593	0.0166917	0.804621	0.0220659	2.74239	0.787538	0.0245092	3.11213	6.14213e-05	0.0371666	PRKCE			chr2	46290700	Body	OpenSea
cg02943456	0.0166603	0.166121	0.0198994	11.9789	0.155352	0.0191552	12.3302	2.58157e-05	0.0270646		RP1-273G13.3;RP1-273G13.3;RP11-317N12.1;RP11-317N12.1;RP11-317N12.1	RP1-273G13.3;RP1-273G13.3;RP11-317N12.1;RP11-317N12.1;RP11-317N12.1	chr8	33866594		OpenSea
cg05458429	0.016648	0.300339	0.0247287	8.23361	0.292541	0.0190971	6.52802	9.35262e-05	0.0432575	BAI1	BAI1;BAI1	BAI1;BAI1;BAI1	chr8	143544026	TSS1500	N_Shore
cg25627714	0.0165904	0.658256	0.0177986	2.7039	0.644609	0.0196476	3.04799	0.00010972	0.0458349	NEURL3		NEURL3	chr2	97174709	TSS1500	S_Shore
cg25616056	0.0165597	0.292558	0.024029	8.21342	0.281154	0.0175472	6.24111	0.000126642	0.0474887	RUNX3;RUNX3	RUNX3	RUNX3	chr1	25252163	Body;Body	N_Shelf
cg06812574	0.0165115	0.0873006	0.016021	18.3516	0.0747969	0.018225	24.366	1.92807e-05	0.0245402	SLC39A12;SLC39A12			chr10	18331664	Body;Body	OpenSea
cg13886799	0.0164783	0.226584	0.0193652	8.54659	0.215659	0.0185257	8.59025	1.97469e-05	0.0247488	ANO7;ANO7;ANO7;ANO7	ANO7;ANO7;ANO7	ANO7;ANO7;ANO7	chr2	242127948	5'UTR;1stExon;5'UTR;1stExon	OpenSea
cg04995536	0.0164753	0.281386	0.0221333	7.86583	0.267435	0.0211413	7.90523	0.000146024	0.0492439				chr20	61640357		N_Shore
cg01614426	0.016466	0.388839	0.030228	7.77393	0.384396	0.0238721	6.21028	0.000124847	0.0473836				chr9	137114085		OpenSea
cg27102297	0.0164503	0.336386	0.0217437	6.46389	0.328812	0.0173367	5.27253	5.81027e-06	0.0166629	CBFA2T3;CBFA2T3			chr16	88966903	Body;Body	S_Shore
cg11436462	0.0163541	0.138461	0.0211638	15.2851	0.124802	0.0183138	14.6743	5.7619e-05	0.0363886		RP3-380B8.4	RP3-380B8.4	chr6	5851031		N_Shore
cg09137081	0.0163359	0.222528	0.0209718	9.42433	0.214168	0.0196535	9.17669	2.14457e-05	0.0259201				chr17	80330606		S_Shore
cg04889030	0.0162917	0.217296	0.0208823	9.61004	0.208752	0.0192878	9.23959	0.000145001	0.0491118		AC011294.3	AC011294.3;AC011294.3	chr7	46785553		OpenSea
cg11589017	0.016274	0.835066	0.0226067	2.70718	0.820184	0.0203781	2.48458	0.000151115	0.0498818	EIF2A;EIF2A	EIF2A;SERP1;SERP1;EIF2A	SERP1;EIF2A;SERP1;SERP1;SERP1;SERP1;EIF2A;EIF2A	chr3	150301001	ExonBnd;Body	OpenSea
cg04922772	0.0162729	0.293395	0.0224639	7.65653	0.278494	0.0205009	7.36134	0.000145507	0.0491971	EFR3A	EFR3A	EFR3A;EFR3A	chr8	132925158	Body	OpenSea
cg15116443	0.0161699	0.158832	0.0239143	15.0564	0.148277	0.0187687	12.6578	4.80308e-05	0.0338985	BEGAIN;BEGAIN	BEGAIN	BEGAIN	chr14	101024297	Body;Body	OpenSea
cg26660098	0.0161165	0.217792	0.022256	10.219	0.209406	0.0194992	9.31164	3.1089e-05	0.0287821	WDFY4	WDFY4	WDFY4	chr10	50021947	Body	OpenSea
cg15733849	0.0160874	0.855953	0.0193941	2.26579	0.845261	0.0201318	2.38172	0.000144114	0.0490582	NTRK2;NTRK2;NTRK2;NTRK2;NTRK2;NTRK2	NTRK2	NTRK2	chr9	87286994	Body;Body;Body;Body;Body;Body	S_Shore
cg22296593	0.0160857	0.766959	0.0194096	2.53073	0.743344	0.0246134	3.31117	0.000102589	0.044656	HOXB1	HOXB1;HOXB1	HOXB1;HOXB1	chr17	46608874	TSS1500	S_Shore
cg03477379	0.0160567	0.294996	0.0214716	7.27861	0.28233	0.0186187	6.59466	7.07314e-05	0.0390784				chr19	18020327		OpenSea
cg05392495	0.0160392	0.242607	0.022169	9.13784	0.224907	0.0218895	9.73269	0.000107244	0.0456973	TUBGCP3	TUBGCP3;TUBGCP3	TUBGCP3;TUBGCP3;TUBGCP3;TUBGCP3	chr13	113242739	TSS1500	S_Shore
cg15137874	0.0160325	0.811279	0.0180353	2.22307	0.790688	0.0215562	2.72626	5.28208e-05	0.0351957				chr14	21084408		OpenSea
cg10643982	0.0160201	0.115551	0.0201889	17.4718	0.103491	0.018613	17.9851	3.05688e-05	0.0286462				chr5	166051739		OpenSea
cg16604801	0.0160023	0.276714	0.0221534	8.00589	0.267542	0.018636	6.96563	0.000123683	0.047254	RAP1GAP2;RAP1GAP2			chr17	2718310	Body;Body	OpenSea
cg23327859	0.0159983	0.152575	0.0169787	11.1281	0.137021	0.0167242	12.2056	9.61815e-06	0.0196296	CCNT1	CCNT1	CCNT1;CCNT1	chr12	49111433	TSS1500	S_Shore
cg22535754	0.0159935	0.565929	0.0166698	2.94556	0.553234	0.0165299	2.98787	1.92848e-05	0.0245402	PAFAH1B3;PAFAH1B3;PAFAH1B3;PRR19	PAFAH1B3;PAFAH1B3;PRR19	PAFAH1B3;PAFAH1B3;PRR19	chr19	42807683	TSS1500;TSS1500;TSS1500;5'UTR	S_Shore
cg10866623	0.0159764	0.537217	0.0202902	3.77691	0.524525	0.0189197	3.60702	9.47663e-05	0.0433496	TTLL6	TTLL6;TTLL6;TTLL6	TTLL6;TTLL6;TTLL6;TTLL6;TTLL6;TTLL6	chr17	46895019	TSS1500	S_Shore
cg24652913	0.0159693	0.155141	0.0194203	12.5178	0.142525	0.0183577	12.8804	5.32327e-05	0.0352509	RBM47	RBM47;RBM47;RBM47;RBM47	RBM47;RBM47;RBM47;RBM47;RBM47;RBM47;RBM47;RBM47	chr4	40633095	TSS1500	S_Shore
cg12946440	0.0159686	0.238661	0.0208216	8.72434	0.229856	0.0206631	8.98957	6.82279e-05	0.0387055	ELFN1	ELFN1;ELFN1	ELFN1;ELFN1	chr7	1753573	5'UTR	Island
cg06549928	0.0159551	0.0842816	0.0181671	21.5552	0.0732354	0.0179241	24.4747	9.04042e-06	0.0192788	LRRC8B	LRRC8B	LRRC8B;LRRC8B	chr1	89990868	5'UTR	Island
cg06553425	0.0159479	0.436475	0.0193049	4.42291	0.420438	0.0190569	4.53262	0.000148653	0.0495487	RYR1;RYR1			chr19	38985047	Body;Body	OpenSea
cg08296288	0.015869	0.409025	0.0199201	4.87015	0.393808	0.0207815	5.27706	0.000144031	0.0490582	ELAVL3;ELAVL3	ELAVL3	ELAVL3	chr19	11564539	3'UTR;3'UTR	N_Shore
cg10807003	0.0158413	0.824416	0.0245921	2.98297	0.805343	0.0209537	2.60183	0.000126534	0.0474805	ZNF366	ZNF366	ZNF366;ZNF366;ZNF366	chr5	71759007	5'UTR	S_Shelf
cg06225621	0.0158355	0.339495	0.0285199	8.40067	0.330971	0.0214598	6.48389	6.22812e-05	0.0372902				chr1	194503888		OpenSea
cg22388200	0.0157605	0.835712	0.0185391	2.21836	0.816792	0.0202322	2.47704	0.000124781	0.0473836	RABIF	RABIF	RABIF	chr1	202858761	TSS1500	S_Shore
cg24722198	0.0157602	0.258224	0.0264823	10.2555	0.248615	0.0218983	8.80809	8.26096e-05	0.0413716				chr13	113567732		OpenSea
cg15664759	0.0157515	0.147567	0.0215754	14.6208	0.135874	0.0186349	13.7149	6.54962e-05	0.0380975		RP11-460B17.3;RP11-460B17.3	RP11-460B17.3;RP11-460B17.3	chr11	29373042		OpenSea
cg18610978	0.0157433	0.751955	0.0189555	2.52083	0.739844	0.0197056	2.66348	0.000120099	0.0469523	LOC151162	MGAT5	MGAT5	chr2	135206815	TSS200	OpenSea
cg00098029	0.015652	0.273936	0.0206896	7.5527	0.262363	0.0149149	5.68483	1.67372e-05	0.0233249				chr4	187984506		Island
cg08150964	0.0156454	0.162452	0.0185407	11.413	0.146402	0.0161554	11.035	0.000106147	0.045436	AGTPBP1;AGTPBP1;AGTPBP1	AGTPBP1;AGTPBP1;AGTPBP1;AGTPBP1	AGTPBP1;AGTPBP1;AGTPBP1;AGTPBP1	chr9	88357604	TSS1500;TSS1500;TSS1500	S_Shore
cg12041600	0.0156306	0.203322	0.0225137	11.0729	0.192886	0.0177512	9.20294	1.23209e-05	0.0204507	LILRB5;LILRB5;LILRB5;LILRB5		LILRB5;LILRB5	chr19	54760116	Body;Body;Body;Body	OpenSea
cg05029983	0.0156301	0.362561	0.0222028	6.12388	0.356162	0.0200701	5.63511	6.453e-05	0.0378647	NAT8L	NAT8L;NAT8L	NAT8L;NAT8L	chr4	2068254	3'UTR	S_Shore
cg00663029	0.0155758	0.298546	0.0182204	6.10303	0.289726	0.0168073	5.80112	5.89996e-06	0.0167569		ACA64	ACA64	chr11	119194159		S_Shore
cg08758850	0.0155581	0.110998	0.01648	14.8472	0.0973692	0.01519	15.6004	8.74059e-06	0.0188697	NR6A1;NR6A1;NR6A1;NR6A1	NR6A1;NR6A1;NR6A1;NR6A1;NR6A1;NR6A1;NR6A1;NR6A1;RP11-175D17.3	NR6A1;NR6A1;NR6A1;NR6A1;NR6A1;NR6A1;NR6A1;NR6A1;RP11-175D17.3	chr9	127533554	5'UTR;1stExon;5'UTR;1stExon	Island
cg20621447	0.0155419	0.451549	0.0177162	3.92342	0.440278	0.0170149	3.86457	2.31209e-06	0.0120121	MGAT5B;MGAT5B	MGAT5B	MGAT5B	chr17	74928711	Body;Body	Island
cg17810765	0.0155294	0.295966	0.0170908	5.77457	0.285307	0.0189453	6.64031	0.000141218	0.0487965	ANO7;ANO7	ANO7;ANO7	ANO7;ANO7	chr2	242127836	TSS200;TSS200	OpenSea
cg19209802	0.0155225	0.214723	0.0238413	11.1033	0.209138	0.0193683	9.26102	0.000109926	0.0458349	C1orf158			chr1	12820223	Body	OpenSea
cg19003756	0.0154977	0.264861	0.016427	6.20212	0.249704	0.0169301	6.78008	1.31552e-05	0.0208188		RP11-1029J19.5	RP11-1029J19.5	chr14	102186023		OpenSea
cg10839475	0.0154919	0.183211	0.0188656	10.2972	0.173788	0.0172949	9.95175	2.25097e-05	0.02619				chr12	113959012		OpenSea
cg15696634	0.0154307	0.144734	0.0207551	14.3401	0.129891	0.0175755	13.5309	9.79213e-05	0.0439567				chr18	19746953		Island
cg20910931	0.0154162	0.118904	0.0193692	16.2897	0.107449	0.0166747	15.5188	9.25351e-05	0.0431464				chr2	104949644		OpenSea
cg06741653	0.0153872	0.203738	0.0239167	11.7389	0.195372	0.0155594	7.96397	1.0526e-05	0.0200575				chr12	4351720		OpenSea
cg21056062	0.0153688	0.224079	0.0226274	10.098	0.220375	0.0214086	9.71462	4.695e-06	0.0154708	LINC00861		RP11-622O11.2;RP11-622O11.2;RP11-622O11.2	chr8	126942503	Body	OpenSea
cg01999026	0.0153471	0.102713	0.0195256	19.0099	0.0868165	0.0169084	19.4761	5.84013e-05	0.0366202				chr19	46932100		Island
cg01148315	0.0152652	0.883374	0.019433	2.19986	0.86698	0.0151256	1.74464	4.35887e-05	0.0326901	SHCBP1		SHCBP1;SHCBP1;SHCBP1	chr16	46649939	Body	OpenSea
cg07967498	0.0151282	0.862045	0.0149677	1.7363	0.849551	0.0187774	2.21028	0.000141758	0.0487965	ZC3H14;ZC3H14;ZC3H14;ZC3H14;ZC3H14;ZC3H14	ZC3H14;ZC3H14;ZC3H14	ZC3H14;ZC3H14;ZC3H14;ZC3H14;ZC3H14	chr14	89059881	TSS1500;Body;Body;Body;Body;Body	OpenSea
cg10984552	0.0150939	0.132378	0.0199809	15.0938	0.123608	0.0164515	13.3094	1.87618e-05	0.0242437	DOK5;DOK5			chr20	53262701	Body;Body	OpenSea
cg19442149	0.0150881	0.341743	0.0281993	8.25162	0.333625	0.0236547	7.09023	7.17453e-05	0.0392935	FUT3;FUT3;FUT3;FUT3	FUT3	FUT3	chr19	5846586	5'UTR;5'UTR;5'UTR;5'UTR	S_Shelf
cg20788898	0.015083	0.257024	0.0244545	9.51449	0.24996	0.0214934	8.59874	4.82549e-05	0.0339376	CHST8;CHST8;CHST8			chr19	34193684	Body;Body;Body	OpenSea
cg22513953	0.015083	0.184989	0.0186786	10.0972	0.17592	0.0159595	9.07202	3.08823e-05	0.0287821	ERICH1-AS1	CTD-2281E23.2	CTD-2281E23.2;CTD-3212A4.1	chr8	1086379	Body	OpenSea
cg17165781	0.0150812	0.12071	0.0168212	13.9352	0.109731	0.0157316	14.3365	4.09019e-06	0.014819				chr17	77647513		OpenSea
cg10192641	0.0150697	0.427033	0.0223371	5.23077	0.416702	0.017139	4.11302	7.81905e-05	0.0407615	COPS6	COPS6	COPS6	chr7	99689591	3'UTR	S_Shelf
cg03596180	0.0150685	0.14572	0.0164477	11.2872	0.13523	0.0142255	10.5195	6.28916e-06	0.0169049	TEAD4;TEAD4;TEAD4	TEAD4;TEAD4;TEAD4	TEAD4;TEAD4;TEAD4;TEAD4;TEAD4;TEAD4;TEAD4	chr12	3068362	TSS1500;TSS200;TSS200	Island
cg07550417	0.0150621	0.243177	0.0240729	9.89937	0.232339	0.0207004	8.90959	0.000108423	0.0458349		AC108865.1	AC108865.1	chr4	187779567		OpenSea
cg17839113	0.0150506	0.443192	0.0204695	4.61864	0.425309	0.0219221	5.1544	0.00014766	0.0495049	SLCO2A1	SLCO2A1;SLCO2A1;SLCO2A1	SLCO2A1;SLCO2A1;SLCO2A1;SLCO2A1;SLCO2A1	chr3	133749257	TSS1500	S_Shore
cg01321088	0.0150361	0.782432	0.0186512	2.38375	0.764183	0.0160001	2.09375	3.77378e-05	0.0310046	FAM190A;FAM190A	FAM190A;FAM190A	FAM190A;FAM190A;FAM190A	chr4	91156155	5'UTR;TSS200	OpenSea
cg27062341	0.0149946	0.921844	0.0147302	1.59791	0.908899	0.0167884	1.84712	2.9805e-06	0.0134008	AGPAT6	AGPAT6	AGPAT6	chr8	41482341	3'UTR	OpenSea
cg18946280	0.0149815	0.12291	0.0220109	17.9082	0.112925	0.0198045	17.5377	0.000100138	0.0442601	ZNF160;ZNF160;ZNF160			chr19	53580403	Body;Body;Body	OpenSea
cg11347065	0.0149538	0.186121	0.0142196	7.63995	0.172444	0.015954	9.2517	7.55318e-06	0.0182588	GPR63;GPR63	GPR63	GPR63	chr6	97285954	TSS1500;TSS1500	S_Shore
cg25164391	0.0148742	0.143906	0.0186234	12.9414	0.13349	0.0156853	11.7502	1.18718e-05	0.0203565	ARHGAP40		ARHGAP40	chr20	37275686	Body	S_Shore
cg13589559	0.0148409	0.868328	0.0188475	2.17055	0.853041	0.0186049	2.18101	0.0001173	0.0467234	C9orf5	TMEM245	TMEM245;TMEM245;TMEM245	chr9	111786616	Body	OpenSea
cg10301030	0.0148104	0.241546	0.0226653	9.38341	0.233297	0.0173261	7.42664	1.23047e-05	0.0204507				chr7	98412282		OpenSea
cg04987284	0.0147879	0.205568	0.0174827	8.50461	0.196209	0.016657	8.48941	2.28601e-06	0.0120121				chr1	30155219		OpenSea
cg03999067	0.0147467	0.132206	0.0224662	16.9934	0.123633	0.0191276	15.4713	7.11071e-05	0.0392468				chr12	59730539		OpenSea
cg16375358	0.0147441	0.169262	0.0197432	11.6643	0.162656	0.0173101	10.6421	3.36104e-05	0.0294559	CACNG5;CACNG5	CACNG5;CACNG5;CACNG5	CACNG5;CACNG5;CACNG5	chr17	64873337	TSS200;TSS200	OpenSea
cg17291767	0.014737	0.834175	0.0157287	1.88554	0.821475	0.0173949	2.11752	2.7329e-05	0.0275136	TRERF1			chr6	42231202	Body	S_Shelf
cg14735905	0.0147074	0.389686	0.0190407	4.88615	0.382151	0.0179825	4.70559	9.65536e-05	0.043737	C14orf180;C14orf180	C14orf180;C14orf180;C14orf180	C14orf180;C14orf180;C14orf180	chr14	105045767	TSS1500;TSS1500	OpenSea
cg01980298	0.0146735	0.388858	0.0222635	5.72535	0.380238	0.0185963	4.8907	0.000133997	0.0481732	PLVAP			chr19	17473410	Body	OpenSea
cg12280516	0.0146722	0.149969	0.0246431	16.4321	0.143363	0.0203056	14.1638	0.000114823	0.0466317	RPS6KA2;RPS6KA2	RPS6KA2;RPS6KA2;RPS6KA2	RPS6KA2;RPS6KA2;RPS6KA2;RPS6KA2;RPS6KA2;RPS6KA2	chr6	166956031	Body;Body	OpenSea
cg10265621	0.014633	0.235718	0.0204251	8.66508	0.228898	0.0189561	8.28145	9.9202e-05	0.0440467	MPPED1			chr22	43875294	Body	OpenSea
cg14474561	0.0145927	0.199293	0.0194995	9.78432	0.190058	0.0174265	9.16902	6.675e-06	0.0171931	KCNB1			chr20	48096466	Body	N_Shelf
cg24973350	0.014591	0.363023	0.0188814	5.20115	0.356216	0.0172187	4.83377	1.399e-05	0.0215468				chr20	24433466		OpenSea
cg26174752	0.0144395	0.183815	0.0174809	9.51007	0.170553	0.01633	9.57476	8.86244e-05	0.0425575	GPR63;GPR63	GPR63	GPR63	chr6	97285948	TSS1500;TSS1500	S_Shore
cg11362926	0.0144002	0.300518	0.0235455	7.83497	0.296056	0.0231969	7.8353	1.02481e-05	0.0199869				chr16	87041023		OpenSea
cg14529267	0.014341	0.750716	0.0196473	2.61714	0.740751	0.0158359	2.13782	8.08295e-05	0.0412666	CRIM1			chr2	36764658	Body	OpenSea
cg10420423	0.0143243	0.0785381	0.0179263	22.825	0.0677437	0.0202235	29.853	9.55993e-05	0.0434893	PRKAB1	PRKAB1;PRKAB1;PRKAB1;RP11-768F21.1	PRKAB1;PRKAB1;PRKAB1;PRKAB1;RP11-768F21.1	chr12	120105068	TSS1500	N_Shore
cg09369476	0.0143063	0.236185	0.0239598	10.1445	0.232363	0.0212873	9.16119	2.89901e-05	0.0282865	GRAP2;GRAP2;GRAP2;GRAP2;GRAP2	RP3-370M22.8;GRAP2	RP3-370M22.8;GRAP2	chr22	40356214	Body;Body;Body;Body;Body	OpenSea
cg17208073	0.0142935	0.101542	0.0176209	17.3533	0.0903852	0.0159543	17.6515	2.90073e-05	0.0282865	DEC1	DEC1	DEC1	chr9	118024709	5'UTR	OpenSea
cg06560169	0.0142596	0.248568	0.0201155	8.09256	0.240888	0.0181658	7.54118	1.38623e-05	0.0215468				chr5	172129028		OpenSea
cg22703113	0.014245	0.237757	0.0241129	10.1418	0.233602	0.0182205	7.7998	5.38723e-05	0.0354416				chr4	7185164		OpenSea
cg15413279	0.0142358	0.238151	0.0217799	9.14544	0.233078	0.0181983	7.80782	4.79185e-05	0.0338985				chr2	236115878		OpenSea
cg12887704	0.0141868	0.256565	0.0180791	7.04657	0.248605	0.0169421	6.81486	8.8008e-06	0.018945				chr8	1909595		OpenSea
cg22033362	0.0141846	0.190346	0.0169541	8.90701	0.181387	0.0142426	7.85207	7.31796e-06	0.0180666				chr22	39931203		S_Shore
cg24950473	0.0141488	0.132996	0.0195167	14.6747	0.123008	0.0127432	10.3597	5.00469e-06	0.0158404	SH3RF3			chr2	109847497	Body	OpenSea
cg20537886	0.0141181	0.160665	0.0165849	10.3227	0.154229	0.01519	9.849	7.81503e-06	0.0186047				chr13	112903337		OpenSea
cg01134663	0.0141156	0.162357	0.0191944	11.8224	0.152552	0.0131734	8.63536	5.88546e-05	0.0366659				chr5	178850144		OpenSea
cg10351866	0.013984	0.325741	0.0229992	7.06059	0.320382	0.0200992	6.2735	2.59633e-05	0.0270646				chr1	109076679		OpenSea
cg22185043	0.0139793	0.0974619	0.0186693	19.1555	0.0880832	0.0173211	19.6645	0.000100591	0.0442771	SEH1L;SEH1L	SEH1L	SEH1L	chr18	12947723	TSS1500;TSS1500	N_Shore
cg11819703	0.0139672	0.321972	0.0216369	6.72011	0.317041	0.0200887	6.3363	7.64298e-05	0.0403181	LOC100128593;LCN6	LCN6	LCN6;LCN6;LCN6;LCN6;LCN6;LCN6	chr9	139640317	TSS1500;Body	N_Shore
cg21576544	0.0139114	0.128831	0.0170911	13.2662	0.116967	0.0135359	11.5725	1.10651e-05	0.020211				chr20	43071375		OpenSea
cg03072825	0.013889	0.134245	0.0208942	15.5642	0.130045	0.0199182	15.3164	0.000129302	0.0479576				chr3	34612693		OpenSea
cg07881065	0.013855	0.100979	0.0178407	17.6677	0.0931876	0.0165152	17.7225	0.000105347	0.0452869		CTD-3212A4.1	CTD-3212A4.1;CTD-3212A4.1	chr8	840398		OpenSea
cg23323712	0.0138435	0.9337	0.0140079	1.50026	0.916821	0.0202975	2.2139	9.26515e-06	0.0194403	MACROD1	RP11-21A7A.4;RP11-21A7A.2	RP11-21A7A.4;MACROD1;MACROD1;MACROD1;RP11-21A7A.2;RP11-21A7A.2	chr11	63851382	Body	N_Shore
cg17609780	0.0138077	0.824799	0.0189803	2.3012	0.810859	0.0215002	2.65153	0.00010867	0.0458349	KDM3A;KDM3A	KDM3A	KDM3A;KDM3A	chr2	86693233	Body;Body	OpenSea
cg07371628	0.0137983	0.222069	0.0217661	9.8015	0.216622	0.018555	8.56559	0.000146295	0.049313	ARHGAP22	ARHGAP22	ARHGAP22;ARHGAP22;ARHGAP22	chr10	49811797	Body	N_Shore
cg03922948	0.01378	0.132435	0.0171058	12.9164	0.119915	0.0142536	11.8864	2.21342e-05	0.0260922				chr5	2675830		OpenSea
cg06692384	0.0137507	0.843366	0.0166221	1.97092	0.829551	0.0171299	2.06496	1.26719e-05	0.0205365	RAB10		RAB10	chr2	26266898	Body	OpenSea
cg00558215	0.01369	0.0856365	0.0147907	17.2715	0.0735779	0.0120121	16.3257	3.87524e-06	0.0147142	TTYH1;TTYH1		TTYH1;TTYH1	chr19	54927717	Body;Body	N_Shore
cg19894527	0.0136569	0.247371	0.0235287	9.51151	0.243006	0.0195689	8.05285	5.39845e-05	0.0354416	LOC101929694	RP11-572C15.5	RP11-572C15.5	chr3	112468302	TSS200	OpenSea
cg16140975	0.0136469	0.179561	0.0192368	10.7133	0.169631	0.0170551	10.0542	0.000139946	0.0486436	NRXN3			chr14	78668584	Body	OpenSea
cg02918862	0.0136215	0.16142	0.020683	12.8132	0.153732	0.0190059	12.363	0.000137093	0.0483508				chr8	142573005		OpenSea
cg25047046	0.0135804	0.798042	0.0154833	1.94016	0.782189	0.0167812	2.14541	1.66978e-05	0.0233134	ARHGAP22;ARHGAP22;ARHGAP22;ARHGAP22;ARHGAP22		ARHGAP22;ARHGAP22;ARHGAP22	chr10	49669713	Body;Body;Body;Body;Body	OpenSea
cg25972114	0.0135614	0.179774	0.018824	10.4709	0.171097	0.0160507	9.38105	2.09226e-05	0.0256625	ERICH1-AS1		CTD-3212A4.1	chr8	1039368	Body	OpenSea
cg16514113	0.0135134	0.12573	0.0155925	12.4016	0.11752	0.015237	12.9654	3.36372e-05	0.0294559		RP11-488I20.9	RP11-488I20.9	chr16	34428061		N_Shelf
cg01564661	0.0134987	0.26569	0.0195947	7.375	0.26305	0.0184281	7.00556	5.65748e-05	0.0361171	CRIP2	CRIP2;CRIP2	CRIP2;CRIP2;CRIP2;CRIP2;CRIP2;CRIP2;CRIP2	chr14	105942636	Body	N_Shore
cg25525127	0.0134912	0.140055	0.0143103	10.2176	0.128395	0.0128597	10.0157	6.63099e-06	0.0171388	LOC284395			chr19	29875671	Body	OpenSea
cg02328789	0.0133931	0.18564	0.0196735	10.5976	0.17639	0.0178605	10.1256	3.63609e-05	0.030483		PHF2P2	PHF2P2	chr13	19521144		OpenSea
cg17924243	0.013371	0.243694	0.0267912	10.9938	0.237633	0.0210208	8.84592	0.000128269	0.0478513		RP11-267A15.1	RP11-267A15.1;RP11-267A15.1;RP11-267A15.1	chr5	173810893		OpenSea
cg04147875	0.0133596	0.813286	0.0187853	2.3098	0.800723	0.0181613	2.26811	0.000132146	0.0481732	IFT140;TMEM204		IFT140;IFT140	chr16	1587610	Body;Body	N_Shore
cg21409029	0.0132725	0.913746	0.0171675	1.8788	0.901644	0.0164225	1.82139	9.30362e-05	0.0432275	PRRC2C	PRRC2C	PRRC2C	chr1	171535519	Body	OpenSea
cg17269277	0.013239	0.0764929	0.0176299	23.0478	0.0615581	0.0132209	21.477	0.000123023	0.047254	FGFR3;FGFR3;FGFR3			chr4	1796142	Body;Body;Body	Island
cg19781199	0.0132056	0.795855	0.0202137	2.53987	0.78091	0.0222223	2.84569	0.000110601	0.0459427				chr18	56666080		OpenSea
cg16658473	0.0131504	0.157966	0.0167105	10.5785	0.147351	0.0153549	10.4206	7.11414e-05	0.0392468	SHISA9;SHISA9	SHISA9	SHISA9	chr16	12998870	Body;Body	S_Shore
cg16097693	0.0131194	0.911155	0.0184971	2.03007	0.899607	0.0158373	1.76047	7.20495e-05	0.0393123	FBXL2;FBXL2	FBXL2;FBXL2;FBXL2;FBXL2;FBXL2;FBXL2	FBXL2;FBXL2;FBXL2;FBXL2;FBXL2;FBXL2;FBXL2;FBXL2;FBXL2;FBXL2	chr3	33317979	TSS1500;TSS1500	N_Shore
cg15085989	0.0130798	0.916154	0.0193744	2.11475	0.907748	0.0177924	1.96006	0.000142707	0.0488922				chr17	75237928		OpenSea
cg09702334	0.0130477	0.926128	0.0135435	1.46238	0.916842	0.0130213	1.42023	4.79777e-06	0.0154708	PRKAR1B;PRKAR1B;PRKAR1B;PRKAR1B;PRKAR1B;PRKAR1B			chr7	610337	Body;Body;Body;Body;Body;Body	N_Shore
cg07376381	0.0130473	0.108006	0.0164309	15.2131	0.0974404	0.0151423	15.5401	1.88031e-05	0.0242437	LCK;LCK	LCK;LCK	LCK;LCK;LCK;LCK	chr1	32741518	Body;Body	Island
cg27431253	0.0130426	0.211157	0.0205339	9.72444	0.205783	0.0202471	9.83902	0.000122743	0.0472115	IGFBP5			chr2	217542120	Body	OpenSea
cg17486458	0.0130251	0.170469	0.017637	10.3461	0.162481	0.0147948	9.10558	7.816e-05	0.0407615	PTPRN2;PTPRN2;PTPRN2;PTPRN2;PTPRN2			chr7	158242684	Body;Body;Body;Body;Body	OpenSea
cg17310427	0.0129793	0.159348	0.0159875	10.0331	0.14924	0.0171429	11.4868	0.000132187	0.0481732	ELAVL4;ELAVL4;ELAVL4;ELAVL4;ELAVL4;ELAVL4	RP11-567C20.2;ELAVL4	ELAVL4;RP11-567C20.2;ELAVL4	chr1	50641594	Body;Body;Body;Body;Body;Body	OpenSea
cg02650313	0.0129116	0.857975	0.0130143	1.51686	0.846376	0.0128712	1.52074	2.72986e-06	0.0130712	CNNM2;CNNM2			chr10	104724781	Body;Body	OpenSea
cg19485002	0.0128954	0.127797	0.021303	16.6695	0.118537	0.018467	15.5791	0.000134923	0.0481732				chr1	220670707		OpenSea
cg19852518	0.0128752	0.187488	0.0188065	10.0308	0.180071	0.0162996	9.05175	1.31965e-05	0.0208401		AC091969.1	AC091969.1	chr5	152423713		OpenSea
cg10411850	0.0128741	0.167954	0.0167205	9.9554	0.156452	0.0142458	9.10551	3.67979e-05	0.0306089	TDRD10;TDRD10;SHE	TDRD10;SHE	TDRD10;SHE	chr1	154473912	TSS1500;TSS1500;1stExon	N_Shore
cg13257070	0.0128064	0.275028	0.0199758	7.26316	0.270866	0.0167881	6.19793	2.32916e-05	0.0264822	COL13A1;COL13A1;COL13A1;COL13A1;COL13A1;COL13A1			chr10	71639702	Body;Body;Body;Body;Body;Body	OpenSea
cg09851241	0.012795	0.839057	0.01611	1.92001	0.83127	0.0153446	1.84592	6.04674e-05	0.0370309	ST6GAL1;ST6GAL1	ST6GAL1;ST6GAL1	ST6GAL1;ST6GAL1;ST6GAL1;ST6GAL1;ST6GAL1;ST6GAL1;ST6GAL1;ST6GAL1;ST6GAL1	chr3	186731798	5'UTR;5'UTR	OpenSea
cg06296542	0.0127908	0.197089	0.0159132	8.07411	0.1884	0.0135504	7.19237	3.91396e-05	0.0313517	TFR2	TFR2;TFR2	TFR2;TFR2;TFR2;TFR2;TFR2	chr7	100240370	TSS1500	OpenSea
cg12243045	0.0127697	0.203242	0.0218444	10.748	0.199745	0.0158681	7.94418	0.000136035	0.0482794				chr17	72459671		OpenSea
cg04505692	0.0127685	0.259197	0.0198998	7.67749	0.25665	0.0211527	8.24187	8.65818e-05	0.042298	LINC01517	RP11-478H13.1	RP11-478H13.1	chr10	29032647	Body	OpenSea
cg02474195	0.0126969	0.86472	0.0146753	1.69712	0.854429	0.0150953	1.76672	0.000112395	0.0462558	SNRK;SNRK	SNRK;SNRK;SNRK-AS1	SNRK;SNRK;SNRK-AS1;SNRK	chr3	43391449	3'UTR;3'UTR	OpenSea
cg13628901	0.0126639	0.147202	0.0158226	10.7489	0.136312	0.0138245	10.1418	6.82429e-05	0.0387055	SIN3B	SIN3B	SIN3B	chr19	16939845	TSS1500	OpenSea
cg19238871	0.0126586	0.248198	0.020182	8.13141	0.244726	0.0174923	7.14771	0.000100476	0.0442771	TRABD2B	RP11-543D5.3	RP11-543D5.3	chr1	48397203	Body	OpenSea
cg20659967	0.0126383	0.0911931	0.0163266	17.9033	0.0839056	0.0164227	19.5728	0.000138677	0.0484959	LINC01384	RP4-788L20.3	RP4-788L20.3	chr20	22588572	TSS1500	OpenSea
cg01604480	0.0126382	0.121609	0.016813	13.8255	0.110071	0.014276	12.9698	1.87022e-05	0.0242437	FLJ45079	AC015804.1;AC015804.1	AC015804.1;AC015804.1	chr17	75877899	Body	OpenSea
cg20100002	0.0126338	0.887236	0.0124528	1.40355	0.878619	0.0124665	1.41888	1.56818e-06	0.0108461	AP3M2;AP3M2	AP3M2;AP3M2	AP3M2;AP3M2;AP3M2	chr8	42028574	3'UTR;3'UTR	OpenSea
cg11315288	0.0126106	0.756929	0.0163027	2.15379	0.742265	0.0163005	2.19605	0.000140632	0.0487232	LOC101927418	RP11-857B24.5	RP11-857B24.5	chr14	45381781	TSS1500	OpenSea
cg25806591	0.0125981	0.330094	0.0153831	4.66022	0.321635	0.0151275	4.70333	9.22956e-05	0.0431312	SSC5D			chr19	56011003	Body	N_Shelf
cg00608876	0.0125679	0.183663	0.0166094	9.04338	0.177858	0.0152134	8.55369	2.20389e-05	0.0260922				chr17	75817377		OpenSea
cg00022871	0.0125518	0.282706	0.0183678	6.49712	0.2765	0.016501	5.96781	5.22275e-05	0.0351138	CRHR1;CRHR1;CRHR1;CRHR1	CRHR1;CRHR1;CRHR1	CRHR1;CRHR1;CRHR1	chr17	43884358	Body;Body;Body;Body	OpenSea
cg14462900	0.0125501	0.242868	0.0284607	11.7186	0.23961	0.0229051	9.55933	8.66508e-06	0.0188531				chr15	51147170		OpenSea
cg15160395	0.0125345	0.197718	0.0163334	8.26098	0.190653	0.0161618	8.47706	1.49599e-05	0.0221522	HMCN2			chr9	133308573	Body	N_Shore
cg13885053	0.0125214	0.780227	0.0186973	2.39639	0.764373	0.0174848	2.28747	9.51693e-05	0.0434285	UBAC2;UBAC2;UBAC2;MIR548AN	UBAC2	UBAC2;UBAC2;UBAC2;UBAC2	chr13	100000008	Body;Body;Body;Body	OpenSea
cg21525098	0.012505	0.0953152	0.0157515	16.5257	0.0835746	0.0135518	16.2152	0.000101207	0.0444173				chr17	47030369		OpenSea
cg04272112	0.0124167	0.853124	0.017492	2.05034	0.84589	0.015667	1.85213	0.000114906	0.0466317	NSD1;NSD1		NSD1;NSD1;NSD1;NSD1;NSD1;NSD1	chr5	176692663	Body;Body	N_Shore
cg13985307	0.0124112	0.160361	0.0166043	10.3544	0.154237	0.0141836	9.19598	1.04787e-05	0.0200575		CTA-249B10.1	CTA-249B10.1	chr16	25435877		OpenSea
cg01773584	0.0124013	0.220347	0.0308953	14.0212	0.216343	0.0234121	10.8218	3.05797e-05	0.0286462	TMC1	TMC1	TMC1	chr9	75155690	5'UTR	OpenSea
cg20733663	0.0123685	0.385098	0.0179849	4.6702	0.376686	0.0181128	4.80846	0.00011971	0.0469523	KCNN1	KCNN1	KCNN1	chr19	18109226	3'UTR	Island
cg25025966	0.0123507	0.228216	0.0177253	7.76691	0.221001	0.0179368	8.11616	7.13497e-05	0.0392935		AC005042.4;AC005042.4;AC005042.5	AC005042.4;AC005042.4;AC005042.5	chr2	159581121		OpenSea
cg11475240	0.0122701	0.217408	0.0205092	9.43351	0.211876	0.0171034	8.07235	3.34708e-05	0.0294559				chr2	127740686		OpenSea
cg15496718	0.0122652	0.206058	0.0169837	8.2422	0.198888	0.0160098	8.04966	2.26159e-05	0.0262319				chr2	219699032		OpenSea
cg14131313	0.012258	0.104239	0.0159121	15.2649	0.0958613	0.0126578	13.2043	1.10691e-05	0.020211	MIR1269A	MIR1269A	MIR1269A	chr4	67141164	TSS1500	OpenSea
cg21593496	0.0122569	0.915315	0.0162848	1.77915	0.9042	0.0142843	1.57977	0.000135298	0.0481732	RLF			chr1	40685285	Body	OpenSea
cg07468316	0.0122499	0.194209	0.0202762	10.4404	0.188666	0.018547	9.83061	8.10159e-05	0.0412666		RP11-123B3.2	RP11-123B3.2	chr10	50627305		OpenSea
cg01890676	0.0122034	0.252889	0.0150729	5.96029	0.245947	0.0130369	5.3007	2.63402e-06	0.0128418				chr5	178902790		OpenSea
cg14869505	0.012163	0.822515	0.0169423	2.05982	0.809869	0.0156108	1.92757	9.54763e-05	0.0434695	ATP5B;SNORD59B	ATP5B;SNORD59B	ATP5B;ATP5B;ATP5B;SNORD59B;ATP5B;ATP5B;ATP5B;ATP5B	chr12	57037657	Body;TSS200	N_Shore
cg13369117	0.0121526	0.288609	0.0243106	8.42336	0.283723	0.0194989	6.8725	0.000138081	0.0484243	PAX7;PAX7;PAX7			chr1	19045924	Body;Body;Body	S_Shelf
cg11941886	0.0121451	0.241087	0.0196656	8.15705	0.234188	0.0179041	7.64517	0.000108544	0.0458349	MROH5;MROH5;MROH5		AC100803.1	chr8	142490477	Body;Body;Body	OpenSea
cg07840532	0.0120288	0.76516	0.0150785	1.97064	0.75024	0.0144345	1.92398	3.75485e-05	0.0309575	FAM134B;LOC101929524	CTC-461F20.1;FAM134B;FAM134B;RP11-260E18.1	CTC-461F20.1;FAM134B;FAM134B;RP11-260E18.1	chr5	16618061	TSS1500;Body	S_Shore
cg18237378	0.012005	0.401799	0.0182198	4.53455	0.395757	0.0151897	3.83814	0.000138757	0.0484996	PROZ;PROZ	PROZ	PROZ	chr13	113812682	TSS1500;TSS1500	OpenSea
cg23273864	0.0119915	0.209524	0.0219512	10.4767	0.204441	0.0169985	8.31463	6.53618e-05	0.0380975		RP11-304F15.4	RP11-304F15.4	chr17	47964823		N_Shelf
cg22891707	0.011922	0.153955	0.0187969	12.2093	0.144543	0.0136538	9.4462	0.000109216	0.0458349				chr2	7713711		OpenSea
cg13110654	0.0119168	0.203491	0.0187006	9.18988	0.196724	0.0155664	7.91281	5.71349e-05	0.0362291	TLX1NB;TLX1NB	RP11-108L7.11;RP11-108L7.11	RP11-108L7.11;RP11-108L7.11	chr10	102851641	Body;Body	OpenSea
cg21006034	0.0118989	0.24871	0.0295987	11.9009	0.245872	0.0206918	8.41566	8.61653e-05	0.042298	MIR5095			chr16	48558849	Body	OpenSea
cg02900599	0.0118354	0.138211	0.0233231	16.875	0.13388	0.0185731	13.873	0.000136087	0.0482794		CTD-2154I11.2;RHOBTB3;CTD-2154I11.2	CTD-2154I11.2;RHOBTB3;RHOBTB3;CTD-2154I11.2;RHOBTB3	chr5	95054191		OpenSea
cg17036624	0.0117952	0.142798	0.0143789	10.0694	0.134187	0.0140201	10.4482	0.000124646	0.0473836	OXTR	OXTR;CAV3	OXTR;OXTR;OXTR;OXTR;CAV3	chr3	8811601	TSS1500	S_Shore
cg07276367	0.0117326	0.229413	0.0198378	8.64721	0.225454	0.0137351	6.09219	8.67451e-05	0.0423501	PFKFB3;PFKFB3	PFKFB3;PFKFB3;PFKFB3	PFKFB3;PFKFB3;PFKFB3	chr10	6188415	1stExon;Body	S_Shore
cg01905270	0.0116812	0.173133	0.0169695	9.80147	0.167212	0.0146149	8.74037	0.00013313	0.0481732	GHRHR	GHRHR;GHRHR	GHRHR;GHRHR;GHRHR;GHRHR	chr7	31010459	Body	OpenSea
cg26279525	0.0116597	0.264064	0.0192768	7.30004	0.25959	0.0161421	6.21831	4.30042e-05	0.0324428	KCNN1	KCNN1	KCNN1	chr19	18109484	3'UTR	S_Shore
cg21196930	0.011633	0.177532	0.0186734	10.5183	0.172164	0.0158664	9.21591	0.000123151	0.047254				chr6	23214308		OpenSea
cg14780807	0.011575	0.0945075	0.0146059	15.4547	0.0867313	0.0140323	16.179	7.82656e-05	0.0407615				chr10	131103499		OpenSea
cg12316696	0.0115702	0.880251	0.0128701	1.4621	0.869601	0.0137856	1.58528	5.89863e-05	0.0367083	FAM150B			chr2	280171	Body	OpenSea
cg24386065	0.0115459	0.245651	0.0235286	9.57805	0.243676	0.0212062	8.70262	0.000147885	0.0495112				chr22	27897650		OpenSea
cg01489775	0.0115261	0.236113	0.029473	12.4826	0.234293	0.0243101	10.3759	8.1832e-05	0.0412666				chr9	109474882		OpenSea
cg26090940	0.0115203	0.130875	0.0176288	13.47	0.1265	0.0146398	11.573	6.29104e-05	0.0373545	SLC16A7	SLC16A7;SLC16A7	SLC16A7;SLC16A7;SLC16A7;SLC16A7;SLC16A7;SLC16A7;SLC16A7	chr12	60130454	Body	OpenSea
cg02097784	0.0115177	0.137296	0.016777	12.2196	0.126688	0.0120522	9.51324	1.71965e-05	0.0234668	UQCR11	UQCR11	UQCR11	chr19	1606374	TSS1500	S_Shore
cg18764009	0.0115052	0.814152	0.0165749	2.03585	0.803865	0.0145703	1.81253	0.000109508	0.0458349	MFSD9		MFSD9;MFSD9;MFSD9	chr2	103341196	Body	OpenSea
cg09209257	0.0114369	0.147087	0.0165274	11.2365	0.14043	0.0145426	10.3558	0.000102147	0.0445962	NRXN3	NRXN3	NRXN3;NRXN3;NRXN3	chr14	78907020	5'UTR	OpenSea
cg26302732	0.0114302	0.199227	0.0216114	10.8476	0.195346	0.020469	10.4783	4.00945e-05	0.0314365				chr7	47251245		OpenSea
cg18838642	0.0113892	0.0745493	0.0110372	14.8053	0.0645287	0.0138033	21.3909	2.32505e-05	0.0264822				chr14	22382016		OpenSea
cg08521170	0.011364	0.258355	0.0127511	4.93549	0.249126	0.0131668	5.28521	0.000111522	0.0462025	COX19	COX19	COX19;COX19;COX19	chr7	1015595	TSS1500	S_Shore
cg09768930	0.0113191	0.357027	0.0218412	6.11751	0.351872	0.0170682	4.85069	0.000122659	0.0472115	PLA2G4D			chr15	42385941	Body	OpenSea
cg13974534	0.0112473	0.840948	0.0113496	1.34962	0.829092	0.0138948	1.67591	0.000135731	0.0482794	FXN;FXN;FXN	FXN	FXN	chr9	71652532	Body;Body;Body	S_Shore
cg19774436	0.0112395	0.831118	0.0117651	1.41557	0.818963	0.0141575	1.7287	0.000115445	0.0466379		Y_RNA	Y_RNA	chr22	36837545		OpenSea
cg04037707	0.0111853	0.143391	0.0138854	9.6836	0.136555	0.0137289	10.0538	1.251e-05	0.0205365				chr7	154704915		N_Shore
cg08590638	0.0111585	0.110594	0.0135795	12.2787	0.104647	0.01186	11.3333	9.95182e-06	0.0198856	MGC57346-CRHR1;MGC57346-CRHR1	CRHR1;CRHR1	CRHR1;CRHR1	chr17	43798045	5'UTR;5'UTR	OpenSea
cg17763788	0.0111223	0.180917	0.0142362	7.86891	0.17718	0.014058	7.9343	2.84779e-05	0.0280885				chr18	77541249		N_Shore
cg14893206	0.011109	0.297202	0.0239469	8.05744	0.295272	0.018033	6.10726	8.53985e-05	0.0420777	MIR1-1HG;MIR1-1HG;C20orf166-AS1	C20orf166;C20orf166-AS1;C20orf166-AS1;C20orf166-AS1	C20orf166;C20orf166-AS1;C20orf166-AS1;C20orf166-AS1	chr20	61146778	TSS1500;TSS1500;Body	N_Shore
cg15039460	0.0110052	0.294574	0.0193779	6.57828	0.292235	0.0175778	6.01496	6.13596e-05	0.0371666	SPSB1	SPSB1	SPSB1;SPSB1	chr1	9376492	5'UTR	OpenSea
cg17693947	0.0109948	0.824064	0.0129494	1.57141	0.815341	0.0136399	1.6729	7.46829e-05	0.0399039		AC124890.1;AC124890.1;SLC35E3	AC124890.1;SLC35E3;AC124890.1;SLC35E3	chr12	69187103		OpenSea
cg21667998	0.0109617	0.0801269	0.0151542	18.9127	0.0715267	0.0123546	17.2727	6.65247e-05	0.0383424	OR5L2	OR5L2	OR5L2	chr11	55593465	TSS1500	OpenSea
cg13069502	0.0108548	0.228151	0.0208621	9.14395	0.22366	0.0162103	7.24775	0.000111521	0.0462025				chr14	100216940		OpenSea
cg00832321	0.0108073	0.0606692	0.012731	20.9843	0.0520526	0.013197	25.3533	8.42121e-05	0.0417409	ANKFY1;ANKFY1;ANKFY1	ANKFY1	ANKFY1;ANKFY1	chr17	4152860	Body;Body;Body	OpenSea
cg22471255	0.0107859	0.0615814	0.0160114	26.0003	0.051545	0.0105692	20.5048	4.96446e-05	0.0344316				chr22	42315642		Island
cg13721907	0.0107175	0.0650008	0.0143253	22.0387	0.0573004	0.0113619	19.8287	2.44798e-05	0.0269264				chr14	48148429		S_Shelf
cg08849558	0.0106542	0.113495	0.0130021	11.4561	0.104074	0.0122544	11.7747	3.18487e-06	0.0136537	FBXL7	FBXL7	FBXL7	chr5	15538923	Body	OpenSea
cg07419817	0.0106443	0.115844	0.0122663	10.5886	0.107676	0.0103836	9.64344	1.87285e-05	0.0242437				chr5	3051311		OpenSea
cg09262447	0.0106266	0.156196	0.013713	8.77936	0.147	0.0138011	9.38848	0.000144444	0.0491101		AC012363.4	AC012363.4	chr2	120964020		OpenSea
cg26295435	0.0106259	0.134688	0.0156867	11.6467	0.125011	0.0139895	11.1906	0.000120326	0.0469523	RLTPR	RLTPR	RLTPR	chr16	67682065	Body	Island
cg26755111	0.0106049	0.105237	0.0119334	11.3395	0.0969616	0.00929572	9.58702	6.71755e-07	0.00727215	TPCN2	TPCN2;TPCN2;TPCN2	TPCN2;TPCN2;TPCN2;TPCN2;TPCN2	chr11	68815586	TSS1500	N_Shore
cg15438734	0.0105788	0.170897	0.0160315	9.38081	0.165653	0.0150262	9.07094	1.73405e-05	0.0235509	C10orf11;C10orf11;C10orf11	C10orf11	C10orf11	chr10	77811027	Body;Body;Body	OpenSea
cg20805133	0.0104543	0.0770792	0.0123451	16.0162	0.0694119	0.0114814	16.541	8.27589e-06	0.0188531	PDCD1	PDCD1;PDCD1	PDCD1;PDCD1;PDCD1	chr2	242802192	TSS1500	N_Shelf
cg00569188	0.010446	0.179268	0.0198482	11.0718	0.174369	0.0151278	8.67574	0.000102156	0.0445962	IGSF5	IGSF5	IGSF5;TMPRSS3	chr21	41122530	Body	OpenSea
cg19540682	0.0103888	0.106099	0.0150812	14.2143	0.0969133	0.00979884	10.1109	0.00010846	0.0458349				chr19	6489597		OpenSea
cg00667298	0.0103867	0.259982	0.0233618	8.98593	0.259971	0.0211163	8.12257	0.000146894	0.0494033	GABBR1;GABBR1;GABBR1	GABBR1	GABBR1;GABBR1;GABBR1;GABBR1;GABBR1;GABBR1	chr6	29576329	Body;Body;Body	OpenSea
cg08136112	0.0102125	0.0894729	0.0150534	16.8246	0.0819835	0.0114228	13.933	5.57845e-05	0.0358057	YPEL4	YPEL4;YPEL4;YPEL4;YPEL4;AP000662.4	YPEL4;YPEL4;AP000662.4;AP000662.4;YPEL4;YPEL4;YPEL4;YPEL4;YPEL4;YPEL4;CLP1;YPEL4;YPEL4;AP000662.4;AP000662.4	chr11	57415113	5'UTR	S_Shore
cg04344282	0.0101721	0.0885999	0.0125877	14.2074	0.0828463	0.0121057	14.6123	1.65937e-05	0.0232551				chr9	90060787		OpenSea
cg27200662	0.0101507	0.101845	0.015434	15.1544	0.0962339	0.0146946	15.2696	9.36902e-05	0.0432806	PPP3CA;PPP3CA;PPP3CA	PPP3CA	PPP3CA;PPP3CA	chr4	102090571	Body;Body;Body	OpenSea
cg02959613	0.00998199	0.201878	0.019039	9.43095	0.199571	0.0165779	8.30674	0.000117926	0.0467234				chr2	121257646		OpenSea
cg04943581	0.00989649	0.0812939	0.014084	17.3248	0.073363	0.0109277	14.8954	0.000116191	0.0466867	HTR5A-AS1;HTR5A	AC093726.4;AC093726.4;HTR5A	AC093726.4;AC093726.4;HTR5A	chr7	154860619	Body;TSS1500	N_Shore
cg19522075	0.00987659	0.0668421	0.0132119	19.7658	0.0614945	0.0100677	16.3717	2.62653e-05	0.0270984	FRMD4B	FRMD4B;FRMD4B;FRMD4B	FRMD4B;FRMD4B;FRMD4B;FRMD4B;FRMD4B;FRMD4B;FRMD4B;FRMD4B	chr3	69435780	TSS1500	S_Shore
cg23587980	0.00971096	0.0955645	0.0117418	12.2868	0.0862174	0.0103298	11.9811	6.68891e-05	0.0384057	KRT86	AC021066.1;AC021066.1;KRT86;RP11-259K21.3	AC021066.1;AC021066.1;KRT86;RP11-259K21.3	chr12	52695568	TSS200	N_Shore
cg23693897	0.009627	0.182561	0.0180723	9.89936	0.179805	0.0148762	8.2735	5.47492e-05	0.0357055	LOC100130880;CREB3L2;CREB3L2	AC022173.2	AC022173.2	chr7	137637217	TSS1500;Body;Body	OpenSea
cg05689415	0.00951948	0.940221	0.0125552	1.33534	0.930665	0.0143812	1.54526	0.00013164	0.0481732	USP40		USP40	chr2	234386055	Body	S_Shore
cg04993628	0.00949577	0.126264	0.0134015	10.6139	0.117727	0.010994	9.33859	0.00011438	0.0466108				chr2	232428244		OpenSea
cg09832947	0.00944084	0.143417	0.0125561	8.75495	0.132435	0.00969279	7.31892	0.000122368	0.0472115	MED11	MED11;MED11;MED11	MED11;MED11;MED11	chr17	4634211	TSS1500	N_Shore
cg21165089	0.00929618	0.0762457	0.013667	17.9249	0.0664343	0.00899814	13.5444	2.42756e-05	0.0269264	C11orf85;C11orf85	C11orf85;C11orf85;C11orf85	C11orf85;C11orf85;C11orf85	chr11	64739736	TSS200;TSS200	Island
cg07517358	0.00921728	0.0850376	0.0104493	12.2878	0.0794082	0.0102104	12.8581	1.03444e-05	0.0200521				chr1	80621258		OpenSea
cg20625042	0.00910741	0.222802	0.0242306	10.8754	0.222583	0.0196178	8.81372	0.000151472	0.0499656	C1orf21	C1orf21	C1orf21	chr1	184432999	5'UTR	OpenSea
cg10307345	0.00905908	0.112265	0.0120701	10.7514	0.108086	0.0101498	9.39047	1.94667e-05	0.0245683	PTPN5;PTPN5;PTPN5			chr11	18771567	Body;Body;Body	OpenSea
cg16120387	0.00905761	0.0647804	0.0126744	19.5652	0.0562156	0.00968735	17.2325	0.000141701	0.0487965	BMPER	BMPER;BMPER	BMPER;BMPER;BMPER;BMPER;BMPER	chr7	33943859	TSS1500	Island
cg21105131	0.00902923	0.0779891	0.00961506	12.3287	0.0685099	0.0105235	15.3605	8.04933e-05	0.0412044	SPAG6;SPAG6;SPAG6;SPAG6	SPAG6	SPAG6;SPAG6	chr10	22635143	5'UTR;Body;Body;Body	S_Shore
cg04663539	0.00877233	0.0734536	0.0115291	15.6958	0.0650291	0.00967172	14.8729	9.18928e-05	0.0431312	TEX2	TEX2	TEX2	chr17	62340072	5'UTR	Island
cg07017275	0.00869605	0.0646317	0.0115591	17.8846	0.0577572	0.00958984	16.6037	5.38296e-05	0.0354416	FBXO34;FBXO34	RP11-665C16.6;FBXO34;RP11-665C16.6;FBXO34;RP11-665C16.6	RP11-665C16.6;FBXO34;FBXO34;RP11-665C16.6;FBXO34;FBXO34;RP11-665C16.6	chr14	55738748	5'UTR;TSS200	Island
cg22823725	0.00868825	0.102645	0.0131007	12.7631	0.0968066	0.0105512	10.8993	2.82923e-05	0.0280181	TMEFF2;TMEFF2	AC098617.2	AC098617.2	chr2	192900649	Body;Body	OpenSea
cg09171621	0.00854888	0.0617376	0.0124352	20.1421	0.0554107	0.00909329	16.4107	7.15872e-05	0.0392935				chr6	27569367		OpenSea
cg11398623	0.00841985	0.870237	0.00998209	1.14705	0.864411	0.010803	1.24976	0.000117413	0.0467234		AP000688.14	AP000688.14	chr21	37499189		N_Shelf
cg03188183	0.00840193	0.156652	0.0115395	7.36628	0.1515	0.0110289	7.27982	0.000110073	0.0458349				chr17	62066192		OpenSea
cg16043737	0.0083511	0.0573874	0.00929077	16.1896	0.0512611	0.0111169	21.6868	3.88979e-05	0.0313045				chr19	40162810		OpenSea
cg09087981	0.00835091	0.0958856	0.00891283	9.29528	0.0901914	0.010353	11.4789	5.04403e-05	0.0346737	TMEM200A;TMEM200A;SAMD3;SAMD3	TMEM200A;SAMD3;SAMD3	TMEM200A;SAMD3;SAMD3	chr6	130686295	TSS1500;TSS1500;1stExon;5'UTR	N_Shore
cg17646797	0.00825671	0.0789543	0.0147506	18.6825	0.0763205	0.0117128	15.3469	7.8994e-05	0.040812				chr1	241970344		OpenSea
cg02439789	0.00817695	0.0743921	0.00996422	13.3942	0.065901	0.00882042	13.3843	5.13508e-05	0.0349482	SAMD11			chr1	871441	Body	Island
cg19181132	0.00804546	0.0717377	0.0124451	17.3481	0.0642759	0.0085861	13.3582	0.000147286	0.0494907	LRIG3;LRIG3	LRIG3;RP11-150C16.1;LRIG3;RP11-150C16.1	LRIG3;LRIG3;LRIG3;RP11-150C16.1;LRIG3;RP11-150C16.1	chr12	59314527	TSS1500;TSS1500	S_Shore
cg11846216	0.00777565	0.0705296	0.0106935	15.1617	0.0640155	0.00872107	13.6234	6.99824e-05	0.0390108		RP5-945F2.3	RP5-945F2.3	chr7	67734669		OpenSea
cg12009606	0.00772825	0.059333	0.00839633	14.1512	0.0526926	0.00833856	15.8249	3.26788e-05	0.0290024	GPR108;GPR108	GPR108;GPR108;GPR108	GPR108;GPR108;GPR108;GPR108;GPR108;GPR108;GPR108;GPR108	chr19	6737691	TSS1500;TSS200	Island
cg23742209	0.00758298	0.0962182	0.0132311	13.7512	0.0910753	0.00923148	10.1361	8.20568e-05	0.0412666	ENPP6		ENPP6	chr4	185118189	Body	OpenSea
cg24068229	0.00756551	0.0735887	0.00885715	12.036	0.0677574	0.00965943	14.2559	0.000119469	0.0469523	FBXO27	FBXO27;FBXO27	FBXO27;FBXO27	chr19	39523395	TSS200	S_Shore
cg10605137	0.00752478	0.247343	0.0164604	6.6549	0.246563	0.0140045	5.6799	8.32126e-05	0.041521	SLC26A10	SLC26A10	SLC26A10;SLC26A10;SLC26A10	chr12	58016356	Body	S_Shore
cg01635522	0.00744793	0.0733579	0.0080184	10.9305	0.0658952	0.00831914	12.6248	2.13706e-05	0.0259201				chr6	137635275		OpenSea
cg15571730	0.00742966	0.0575243	0.00860449	14.958	0.0521629	0.00934942	17.9235	0.000100389	0.0442771	ZNF3;ZNF3	ZNF3;ZNF3;ZNF3	ZNF3;ZNF3;ZNF3;ZNF3;ZNF3;ZNF3;ZNF3;ZNF3;ZNF3;ZNF3;ZNF3;ZNF3;ZNF3	chr7	99680278	TSS1500;TSS1500	S_Shore
cg21346639	0.00742146	0.0389735	0.00761199	19.5312	0.0322102	0.00726448	22.5534	1.11033e-05	0.020211	TGIF1;TGIF1	TGIF1;TGIF1	TGIF1;TGIF1;TGIF1;TGIF1;TGIF1	chr18	3447463	5'UTR;TSS200	N_Shore
cg14054283	0.00739088	0.0869111	0.00856008	9.84924	0.0835142	0.00931381	11.1524	1.13409e-05	0.0202662	TACR1;TACR1			chr2	75292272	Body;Body	OpenSea
cg03648523	0.00720381	0.0871192	0.009197	10.5568	0.0832292	0.00854453	10.2663	0.00011724	0.0467234	CDH13;CDH13;CDH13;CDH13;CDH13;CDH13		CDH13;CDH13	chr16	82667622	5'UTR;Body;Body;Body;Body;Body	OpenSea
cg14264914	0.0071306	0.0592379	0.00735997	12.4244	0.0528198	0.00850267	16.0975	6.54491e-06	0.0171388				chr3	186342267		OpenSea
cg13919174	0.00711185	0.0540399	0.0111638	20.6584	0.0464812	0.00736771	15.851	0.000115148	0.0466379	SVEP1			chr9	113341214	Body	Island
cg21628390	0.00699489	0.0820523	0.00697637	8.50234	0.0768637	0.00678545	8.82791	1.5244e-06	0.0108445	LINC00661	AC004790.1;AC004790.2	AC004790.2;AC004790.1;AC004790.2;AC004790.2;AC004790.2	chr19	16136684	Body	OpenSea
cg12277678	0.00690024	0.0644775	0.00778103	12.0678	0.0610763	0.00939964	15.39	3.59735e-05	0.0303905	LINC00703;LINC00703	RP11-34C15.1	RP11-34C15.1	chr10	4426258	TSS200;TSS200	OpenSea
cg05312500	0.00681971	0.0698179	0.00940444	13.4699	0.0632497	0.00898182	14.2006	0.000128114	0.0478246	PIEZO2			chr18	11114858	Body	OpenSea
cg13614181	0.00678339	0.0908102	0.00973741	10.7228	0.08268	0.00778754	9.41889	0.000125081	0.0473836	C13orf15	RGCC	RGCC	chr13	42031103	TSS1500	Island
cg24654028	0.00676083	0.0711439	0.00913523	12.8405	0.0654373	0.00767838	11.7339	0.000137529	0.0483921	ST5	ST5;ST5	ST5;ST5;ST5;ST5;ST5;ST5;ST5;ST5;ST5;ST5;ST5;ST5;ST5;ST5;ST5;ST5;ST5;ST5;ST5;ST5	chr11	8854482	5'UTR	OpenSea
cg09390350	0.00663922	0.0657558	0.00861903	13.1076	0.059118	0.00695065	11.7572	2.49951e-05	0.0269264				chr8	114451137		OpenSea
cg09089430	0.00657376	0.0596732	0.00739128	12.3863	0.0539794	0.00744357	13.7896	4.60976e-05	0.0333158	TMEM59L	TMEM59L	TMEM59L	chr19	18723596	TSS200	Island
cg02102020	0.00652331	0.0599492	0.0074816	12.4799	0.0547054	0.0063529	11.6129	3.16589e-06	0.0136537	FAM5B	FAM5B;FAM5B	FAM5B;FAM5B	chr1	177150789	5'UTR	N_Shore
cg11874247	0.00609483	0.0771217	0.0089639	11.6231	0.0721471	0.00890261	12.3395	0.000138503	0.0484886	TCN2;TCN2;PES1;PES1	PES1;TCN2;TCN2;TCN2;PES1;PES1;RP1-56J10.8	PES1;PES1;TCN2;TCN2;TCN2;TCN2;TCN2;PES1;PES1;RP1-56J10.8;MTMR3	chr22	31001766	TSS1500;TSS1500;5'UTR;5'UTR	OpenSea
cg02298956	0.00591132	0.0481588	0.00653902	13.578	0.0436433	0.0067648	15.5002	1.26744e-05	0.0205365	ZNF772;ZNF772	ZNF772;ZNF772;ZNF772	ZNF772;ZNF772;ZNF772;ZNF772;ZNF772	chr19	57989134	TSS200;TSS200	OpenSea
cg16158807	0.00576078	0.0584367	0.0064902	11.1064	0.0533637	0.00782401	14.6617	9.75388e-05	0.0439401	WNK2	WNK2	WNK2;WNK2;WNK2	chr9	95946891	TSS1500	Island
cg26425130	0.00574957	0.070591	0.00686768	9.72884	0.0652596	0.00731952	11.216	0.000107232	0.0456973		RP11-680F8.1	RP11-680F8.1	chr15	29966827		N_Shore
cg05793800	0.00570602	0.0669541	0.00745198	11.13	0.0616533	0.00752057	12.1982	5.31752e-05	0.0352441	CCDC9	CCDC9;CCDC9	CCDC9;CCDC9	chr19	47759406	TSS1500	N_Shore
cg04500520	0.00559838	0.0625275	0.0092546	14.8008	0.0594223	0.00684426	11.518	0.000107894	0.0458349				chr3	4040002		OpenSea
cg04254454	0.00557624	0.0445084	0.00477973	10.7389	0.0387333	0.00644122	16.6297	3.23633e-05	0.0289947	HIST1H2AC	HIST1H2AC;HIST1H2AC;HIST1H2BC	HIST1H2AC;HIST1H2AC;HIST1H2BC	chr6	26123398	TSS1500	N_Shore
cg24029414	0.00545055	0.037232	0.00811668	21.8003	0.0316136	0.00524101	16.5784	7.02785e-05	0.0390302	ADAM12;ADAM12			chr10	128075852	Body;Body	N_Shore
cg15129608	0.00537066	0.0414429	0.00652099	15.7349	0.0360337	0.00575959	15.9839	3.58891e-05	0.03036	PRKCG	PRKCG;PRKCG	PRKCG;PRKCG;PRKCG	chr19	54393153	Body	Island
cg17002250	0.00526217	0.0801608	0.00667899	8.33199	0.0754476	0.00639408	8.47486	0.000130752	0.0481732				chr15	74265734		OpenSea
cg19342506	0.00517857	0.0488397	0.00636491	13.0322	0.0438858	0.00703409	16.0282	5.15729e-05	0.0350211				chr18	20219147		OpenSea
cg11239019	0.00510196	0.0400722	0.00557383	13.9095	0.0358227	0.00500436	13.9698	6.46101e-06	0.0170535	NKIRAS2;NKIRAS2;NKIRAS2;NKIRAS2;NKIRAS2;NKIRAS2;NKIRAS2;NKIRAS2;NKIRAS2	NKIRAS2;NKIRAS2;NKIRAS2;NKIRAS2;NKIRAS2;NKIRAS2;NKIRAS2	NKIRAS2;NKIRAS2;NKIRAS2;NKIRAS2;NKIRAS2;NKIRAS2;NKIRAS2;NKIRAS2;NKIRAS2;NKIRAS2	chr17	40172096	1stExon;1stExon;5'UTR;5'UTR;5'UTR;5'UTR;5'UTR;1stExon;1stExon	Island
cg08084454	0.00505301	0.0471447	0.00514608	10.9155	0.0426088	0.00679936	15.9576	0.000131113	0.0481732	TBL1XR1	TBL1XR1;TBL1XR1;TBL1XR1	TBL1XR1;TBL1XR1;TBL1XR1;TBL1XR1;TBL1XR1;TBL1XR1;TBL1XR1;TBL1XR1;TBL1XR1;TBL1XR1;TBL1XR1;TBL1XR1;TBL1XR1;TBL1XR1	chr3	176915592	TSS1500	Island
cg04808283	0.00503586	0.0365674	0.00522329	14.284	0.0322442	0.00562302	17.4389	4.14061e-05	0.0317872	HIST1H2BG;HIST1H2AE	HIST1H2BG;HIST1H2AE	HIST1H2BG;HIST1H2AE	chr6	26217212	TSS1500;1stExon	Island
cg17730486	0.00482708	0.0378008	0.00486508	12.8703	0.0333383	0.0054989	16.4943	1.91899e-05	0.0245191	DNAJC24;DCDC1	DNAJC24;DNAJC24;DNAJC24;DCDC1	DNAJC24;DNAJC24;DNAJC24;DNAJC24;DNAJC24;DNAJC24;DNAJC24;DNAJC24;DNAJC24;DCDC1;DCDC1	chr11	31391708	5'UTR;TSS1500	S_Shore
cg01236647	0.00437269	0.0372188	0.00482585	12.9662	0.0331442	0.00496052	14.9665	0.000120216	0.0469523	YPEL5;YPEL5;YPEL5;YPEL5	YPEL5;YPEL5;YPEL5;YPEL5	YPEL5;YPEL5;YPEL5;YPEL5;YPEL5;YPEL5;YPEL5;YPEL5	chr2	30369605	TSS200;TSS200;TSS200;TSS200	Island
cg04533485	0.00416508	0.0548596	0.00455028	8.29442	0.0508595	0.00429395	8.44277	4.79052e-05	0.0338985	EVI5L	EVI5L	EVI5L	chr19	7894333	TSS1500	OpenSea
cg13086581	0.00415305	0.0299201	0.0044369	14.8291	0.0268007	0.00488826	18.2393	1.49764e-05	0.0221522	GLUL;GLUL;GLUL;GLUL	GLUL;GLUL;GLUL;GLUL;GLUL;GLUL;GLUL	GLUL;GLUL;GLUL;GLUL;GLUL;GLUL;GLUL;GLUL;GLUL;GLUL;GLUL;GLUL;GLUL	chr1	182360320	1stExon;5'UTR;5'UTR;5'UTR	Island
cg21080253	0.00411941	0.0302057	0.00491701	16.2784	0.0265223	0.00391829	14.7736	1.07699e-05	0.020211	C5orf36;ANKRD32;C5orf36	KIAA0825;ANKRD32;KIAA0825;KIAA0825;KIAA0825	ANKRD32;ANKRD32;ANKRD32;KIAA0825;ANKRD32;KIAA0825;KIAA0825;KIAA0825	chr5	93953891	5'UTR;TSS1500;5'UTR	N_Shore
cg07915542	0.00406786	0.0620203	0.0041551	6.69959	0.0587415	0.00527426	8.97877	9.76739e-05	0.0439401	IDH1	IDH1;IDH1;IDH1-AS1;IDH1;IDH1-AS1;IDH1-AS1	IDH1;IDH1;IDH1;IDH1;IDH1-AS1;IDH1;IDH1;IDH1;IDH1-AS1;IDH1-AS1;IDH1;IDH1;IDH1	chr2	209120308	TSS1500	Island
cg03650840	0.00405674	0.0453779	0.00420474	9.26606	0.0413676	0.00414972	10.0313	2.56918e-06	0.0128418	DYNC1I2;DYNC1I2;DYNC1I2;DYNC1I2;DYNC1I2;DYNC1I2;DYNC1I2;DYNC1I2;DYNC1I2;DYNC1I2;DYNC1I2	DYNC1I2;DYNC1I2;DYNC1I2;DYNC1I2;DYNC1I2;DYNC1I2;DYNC1I2;DYNC1I2;DYNC1I2;DYNC1I2;DYNC1I2;DYNC1I2;DYNC1I2;DYNC1I2;DYNC1I2	DYNC1I2;DYNC1I2;DYNC1I2;DYNC1I2;DYNC1I2;DYNC1I2;DYNC1I2;DYNC1I2;DYNC1I2;DYNC1I2;DYNC1I2;DYNC1I2;DYNC1I2;DYNC1I2;DYNC1I2;DYNC1I2;DYNC1I2;DYNC1I2;DYNC1I2;DYNC1I2;DYNC1I2;DYNC1I2;DYNC1I2;DYNC1I2;DYNC1I2	chr2	172544044	1stExon;1stExon;1stExon;1stExon;5'UTR;5'UTR;5'UTR;5'UTR;TSS200;TSS200;TSS200	Island
cg07036412	0.00403487	0.046703	0.00422054	9.03698	0.0429856	0.00518386	12.0595	0.000150161	0.0497405				chr6	24360391		Island
cg02718124	0.00401863	0.0324964	0.0054346	16.7237	0.0294964	0.00452216	15.3312	5.37806e-05	0.0354416	FXC1;ARFIP2	ARFIP2;ARFIP2;ARFIP2;ARFIP2;FXC1;FXC1;FXC1;FXC1;ARFIP2;ARFIP2;ARFIP2	ARFIP2;ARFIP2;ARFIP2;ARFIP2;FXC1;FXC1;ARFIP2;FXC1;FXC1;FXC1;ARFIP2;ARFIP2;ARFIP2;ARFIP2;ARFIP2	chr11	6502648	TSS200;TSS200	Island
cg03111285	0.00401418	0.0483553	0.00466015	9.63732	0.0448526	0.00505026	11.2597	0.000109858	0.0458349		PGBD5	PGBD5	chr1	230561693		Island
cg17241657	0.0040034	0.0346497	0.00501801	14.4821	0.0307913	0.00405051	13.1547	5.95331e-05	0.0368428	AP1AR;AP1AR	RP11-73K9.2;AP1AR;AP1AR	RP11-73K9.2;AP1AR;AP1AR;AP1AR;AP1AR;AP1AR	chr4	113152573	TSS1500;TSS1500	Island
cg07625131	0.00395883	0.0260572	0.00402506	15.447	0.0223578	0.00405986	18.1585	1.3524e-05	0.0211338	USH1C;USH1C;USH1C;USH1C	USH1C;USH1C;USH1C;USH1C;USH1C	USH1C;USH1C;USH1C;USH1C;USH1C;USH1C;USH1C	chr11	17565878	1stExon;5'UTR;5'UTR;1stExon	Island
cg15225662	0.00378509	0.0381748	0.00432551	11.3308	0.0347278	0.00504295	14.5214	8.87494e-05	0.0425575	FAM216A;FAM216A;GPN3;GPN3;GPN3	RP11-478C19.5;FAM216A;FAM216A;FAM216A;FAM216A;GPN3;GPN3;GPN3;GPN3;FAM216A	RP11-478C19.5;FAM216A;FAM216A;FAM216A;FAM216A;GPN3;GPN3;GPN3;GPN3;GPN3;FAM216A;FAM216A;GPN3;FAM216A	chr12	110906610	5'UTR;1stExon;TSS1500;TSS1500;TSS200	Island
cg20863393	0.00373409	0.0458924	0.00416752	9.08108	0.0425651	0.00432717	10.166	0.000128674	0.0478905	CLYBL			chr13	100259188	Body	Island
cg17753496	0.00365401	0.0265221	0.00350185	13.2035	0.0231075	0.00349188	15.1114	6.1281e-06	0.0168855	FOXO3;FOXO3	FOXO3;FOXO3	FOXO3;FOXO3	chr6	108881018	TSS200;TSS1500	Island
cg18963750	0.00350214	0.0361712	0.00376332	10.4042	0.0331158	0.00393296	11.8764	8.27059e-06	0.0188531	TUBB;TUBB;TUBB;TUBB;TUBB;TUBB;TUBB	TUBB;TUBB;TUBB	TUBB;TUBB;TUBB	chr6	30689264	Body;Body;Body;Body;TSS200;TSS200;TSS200	Island
cg15386964	0.00348801	0.0276716	0.00427585	15.4521	0.0247778	0.00389672	15.7267	3.72159e-05	0.0307852	HIST1H2BH;HIST1H3F	HIST1H3F;HIST1H2BH	HIST1H3F;HIST1H2BH	chr6	26250685	TSS1500;1stExon	Island
cg00620552	0.00342792	0.0462624	0.0041288	8.92475	0.0431417	0.00398375	9.23411	6.54924e-05	0.0380975	MSH6	MSH6;MSH6;MSH6;MSH6	MSH6;MSH6;MSH6;MSH6;MSH6;MSH6;MSH6	chr2	48010097	TSS200	Island
cg08843134	0.00339681	0.0248657	0.00420822	16.9238	0.0219102	0.00348915	15.9248	1.6349e-05	0.0230917	DCI	ECI1;ECI1;ECI1	ECI1;ECI1;ECI1;ECI1;ECI1;ECI1;ECI1	chr16	2301653	TSS200	Island
cg23820285	0.00337552	0.0344092	0.00405282	11.7783	0.0314715	0.00423155	13.4456	0.000128327	0.0478513	PIP4K2A	PIP4K2A;PIP4K2A;PIP4K2A;PIP4K2A	PIP4K2A;PIP4K2A;PIP4K2A;PIP4K2A	chr10	23003250	1stExon	Island
cg20799816	0.00335961	0.0233642	0.00334442	14.3143	0.0202894	0.0027648	13.6268	6.2062e-07	0.00718776	TTC39C;TTC39C;TTC39C	TTC39C;TTC39C	TTC39C;TTC39C	chr18	21594185	TSS200;5'UTR;TSS200	Island
cg18967202	0.003313	0.042445	0.00470092	11.0753	0.0391055	0.00382072	9.77028	0.00010095	0.0443727	ACAD9;ACAD9;ACAD9	ACAD9;ACAD9	ACAD9;ACAD9;ACAD9;ACAD9;ACAD9;ACAD9;ACAD9	chr3	128598379	5'UTR;1stExon;Body	Island
cg18064474	0.00317693	0.0263204	0.0045298	17.2102	0.023303	0.00328011	14.0759	0.000103858	0.0449991	RORA;RORA;RORA;RORA	RORA;RP11-219B17.1;RP11-219B17.1;RORA	RORA;RORA;RORA;RORA;RP11-219B17.1;RP11-219B17.1;RORA;RORA	chr15	60885021	Body;Body;TSS1500;Body	Island
cg12219045	0.00313318	0.0324708	0.00358797	11.0499	0.0300259	0.00313415	10.4381	1.90508e-05	0.0244342	LDOC1L	LDOC1L	LDOC1L	chr22	44894262	TSS1500	S_Shore
cg18399510	0.00306054	0.0228934	0.00303532	13.2585	0.0200618	0.00339212	16.9083	6.91632e-06	0.0174536	PPID	PPID	PPID	chr4	159644561	TSS200	Island
cg09041916	0.00294853	0.024373	0.00374564	15.368	0.0218884	0.00263114	12.0207	1.94956e-05	0.0245683	NRBF2	NRBF2;NRBF2	NRBF2;NRBF2	chr10	64892889	TSS200	Island
cg15350925	0.00278822	0.0351569	0.00345619	9.83076	0.0329095	0.00334016	10.1495	7.63269e-05	0.0403181	C8orf59;C8orf59;C8orf59;C8orf59	C8orf59;C8orf59;C8orf59;C8orf59;C8orf59;C8orf59;CA13;C8orf59;C8orf59	CA13;C8orf59;C8orf59;C8orf59;C8orf59;C8orf59;C8orf59;CA13;C8orf59;C8orf59;CA13;C8orf59;C8orf59	chr8	86132775	TSS200;TSS200;TSS200;TSS200	Island
cg17374677	0.00272154	0.0254667	0.00357918	14.0544	0.0231188	0.00325393	14.0748	0.000149069	0.0495757	ZNF343	ZNF343;ZNF343;RP4-734P14.4;ZNF343	ZNF343;ZNF343;ZNF343;ZNF343;RP4-734P14.4;ZNF343	chr20	2489892	TSS200	Island
cg00074132	0.00260602	0.0230054	0.00309093	13.4357	0.0209363	0.00297496	14.2096	8.73836e-05	0.0423661	UBXN4;UBXN4	UBXN4;UBXN4	UBXN4;UBXN4;UBXN4;UBXN4;UBXN4;UBXN4;UBXN4	chr2	136499303	5'UTR;1stExon	Island
cg19669909	0.00255538	0.0260462	0.00296836	11.3965	0.0235584	0.002605	11.0576	5.07168e-05	0.0347192	SFRS5;SFRS5;LOC100289511	SRSF5;SRSF5;SRSF5;SRSF5;SRSF5;SRSF5;SRSF5;SRSF5	SRSF5;SRSF5;SRSF5;SRSF5;SRSF5;SRSF5;SRSF5;SRSF5;SRSF5;SRSF5;SRSF5;SRSF5;SRSF5;SRSF5;SRSF5	chr14	70233637	TSS200;TSS200;Body	Island
cg23543123	0.00254664	0.0183183	0.00288373	15.7423	0.016149	0.00250687	15.5234	4.40993e-05	0.0328083	SLC10A4;SLC10A4	SLC10A4;SLC10A4	SLC10A4;SLC10A4	chr4	48485569	5'UTR;1stExon	Island

### Sheet: Table 20
Supplementary table 20. FET-associated differentially methylated CpGs. CpGs are ordered according to the mean Db value starting from the largest, hypomethylated being first. DMPs (-0.05 ≤ Db and Db ≥ 0.05) are marked in green. Mean, SD, and covariance (CoV) are based on b values used in the corresponding linear model.
Probe	Mean Db	FET mean	FET SD	FET CoV	Control mean	Control SD	Control CoV	P-value	FDR	UCSC RefGene Name	GencodeBasicV12 Name	GencodeCompV12 Name	Chromosome	Position (hg19)	UCSC RefGene Group	Relation to Island
cg21025231	-0.151825	0.135543	0.117396	86.6111	0.284403	0.161383	56.7447	6.77404e-07	0.013683		RP13-977J11.8;RP13-977J11.2	RP13-977J11.8;RP13-977J11.2	chr12	132674352		Island
cg16805513	-0.144403	0.138206	0.102502	74.1662	0.268774	0.140222	52.1712	2.37162e-07	0.0135393		RP13-977J11.2;RP13-977J11.8;RP13-977J11.2	RP13-977J11.2;RP13-977J11.8;RP13-977J11.2	chr12	132674079		Island
cg17226811	-0.144334	0.266923	0.17562	65.794	0.376561	0.147207	39.0925	1.63624e-05	0.0337802		C4orf51	C4orf51;C4orf51	chr4	146654277		Island
cg24139093	-0.144318	0.305965	0.162867	53.2307	0.448348	0.176197	39.2991	4.89666e-05	0.0471953				chr15	97491245		OpenSea
cg04913963	-0.119747	0.0969651	0.0888524	91.6333	0.21682	0.13694	63.1584	1.23028e-06	0.0150652		RP13-977J11.8;RP13-977J11.2	RP13-977J11.8;RP13-977J11.2	chr12	132674334		Island
cg17143192	-0.115422	0.404251	0.172057	42.5619	0.521506	0.119219	22.8606	5.17676e-05	0.0483358	CLDN23;CLDN23	CLDN23;CLDN23	CLDN23;CLDN23	chr8	8559678	1stExon;5'UTR	Island
cg00226931	-0.115028	0.322626	0.165077	51.1667	0.409083	0.115286	28.1815	1.41308e-05	0.0329958	GAL;GAL	GAL;GAL;GAL	GAL;GAL;GAL	chr11	68452097	1stExon;5'UTR	Island
cg01022871	-0.10995	0.174507	0.121257	69.4853	0.259479	0.113921	43.9039	7.59766e-06	0.0270247		C4orf51	C4orf51;C4orf51	chr4	146654614		Island
cg22370235	-0.104203	0.256461	0.11626	45.3324	0.344752	0.0830143	24.0794	1.84701e-07	0.0135393	GAL	GAL;GAL	GAL;GAL	chr11	68451852	TSS200	Island
cg06295987	-0.103789	0.243798	0.115024	47.1798	0.328413	0.112632	34.2957	3.55697e-05	0.0427044		RP11-47P18.1;RP11-47P18.2	RP11-47P18.1;RP11-47P18.2	chr3	80819383		N_Shore
cg04739953	-0.0914171	0.222151	0.106687	48.0246	0.300831	0.0793892	26.3899	6.7929e-07	0.013683	GAL	GAL;GAL	GAL;GAL	chr11	68451858	TSS200	Island
cg04297246	-0.0901706	0.162622	0.0970562	59.6819	0.233113	0.091818	39.3877	4.78061e-06	0.0215118		C4orf51	C4orf51;C4orf51	chr4	146653995		Island
cg10327373	-0.0899352	0.290942	0.122426	42.0792	0.379043	0.094649	24.9705	3.56175e-05	0.0427044	CLDN23	CLDN23	CLDN23	chr8	8559321	TSS1500	Island
cg21075278	-0.0887719	0.256607	0.119453	46.551	0.323509	0.0908118	28.0709	1.22145e-05	0.0317644	GAL;GAL	GAL;GAL;GAL	GAL;GAL;GAL	chr11	68452087	1stExon;5'UTR	Island
cg09608705	-0.0876391	0.619484	0.0878367	14.179	0.71057	0.0870757	12.2543	1.36479e-05	0.0328856	NLRP4			chr19	56369065	Body	N_Shore
cg12883826	-0.0872596	0.383399	0.103912	27.103	0.458418	0.0906201	19.768	2.48738e-05	0.038139	CAMK2D;CAMK2D;CAMK2D;CAMK2D;CAMK2D;CAMK2D	CAMK2D;CAMK2D;CAMK2D;CAMK2D;CAMK2D;CAMK2D;CAMK2D;CAMK2D	CAMK2D;CAMK2D;CAMK2D;CAMK2D;CAMK2D;CAMK2D;CAMK2D;CAMK2D;CAMK2D	chr4	114683375	TSS1500;TSS1500;TSS1500;TSS1500;TSS1500;TSS1500	S_Shore
cg06269115	-0.0847135	0.298655	0.109777	36.7571	0.368636	0.0772182	20.947	5.03221e-06	0.0221111	GAL	GAL;GAL	GAL;GAL	chr11	68451849	TSS200	Island
cg05048168	-0.0843725	0.130152	0.0739576	56.824	0.208351	0.0927098	44.4969	4.25651e-06	0.0202514		RP13-977J11.2;RP13-977J11.8;RP13-977J11.2	RP13-977J11.2;RP13-977J11.8;RP13-977J11.2	chr12	132674012		Island
cg06948435	-0.0810666	0.54326	0.0649701	11.9593	0.612487	0.082063	13.3983	4.37578e-06	0.020557	RPH3AL	RPH3AL	RPH3AL;RPH3AL	chr17	123982	Body	S_Shore
cg17416913	-0.0803434	0.105807	0.0733682	69.3413	0.183996	0.0946815	51.4584	4.05e-06	0.0199027		RP13-977J11.2;RP13-977J11.8	RP13-977J11.2;RP13-977J11.8	chr12	132674585		Island
cg11945839	-0.0792276	0.0922654	0.0533487	57.821	0.166788	0.0821167	49.2342	4.08386e-07	0.0135393	ART5;ART5	ART5;ART5;ART5	ART5;ART5;ART5	chr11	3663773	TSS1500;TSS1500	Island
cg00133698	-0.078435	0.373485	0.0870952	23.3196	0.445113	0.0850636	19.1106	3.42219e-05	0.0419747	CAMK2D;CAMK2D;CAMK2D;CAMK2D;CAMK2D;CAMK2D	CAMK2D;CAMK2D;CAMK2D;CAMK2D;CAMK2D;CAMK2D;CAMK2D;CAMK2D	CAMK2D;CAMK2D;CAMK2D;CAMK2D;CAMK2D;CAMK2D;CAMK2D;CAMK2D;CAMK2D	chr4	114683282	TSS200;TSS200;TSS200;TSS200;TSS200;TSS200	S_Shore
cg23935255	-0.0778143	0.447635	0.0790649	17.6628	0.512579	0.0756581	14.7603	1.13308e-05	0.0308896	MIR758;MIR329-2;MIR329-1	MIR329-1;MIR329-2;MIR758	MIR329-1;MIR329-2;MIR758	chr14	101492264	TSS200;TSS1500;TSS1500	OpenSea
cg04010471	-0.0771275	0.0991785	0.0689357	69.5067	0.188825	0.0946952	50.1498	5.14806e-05	0.0483358				chr13	107570209		Island
cg20918128	-0.0748478	0.157679	0.0569058	36.0896	0.22506	0.0801756	35.6241	1.45425e-06	0.0156263	ART5;ART5	ART5;ART5;ART5	ART5;ART5;ART5	chr11	3663777	TSS1500;TSS1500	Island
cg13258623	-0.0747646	0.467606	0.0771292	16.4945	0.532408	0.0824381	15.484	5.60074e-05	0.049047				chr11	127659974		OpenSea
cg07347128	-0.0737053	0.227818	0.0568755	24.9653	0.306994	0.0905251	29.4876	3.01228e-05	0.0402517		VDR	VDR	chr12	48336360		OpenSea
cg20852226	-0.0723124	0.139897	0.0679426	48.566	0.217905	0.0838979	38.5021	3.6766e-06	0.0199027	MYO7A;MYO7A;MYO7A	MYO7A;MYO7A	MYO7A;MYO7A	chr11	76859010	Body;Body;Body	Island
cg21538208	-0.0722624	0.598287	0.0689328	11.5217	0.665963	0.0795723	11.9484	3.93173e-05	0.0438339	MSX1	MSX1	MSX1	chr4	4864488	Body	Island
cg19542481	-0.0696404	0.138853	0.0798376	57.4979	0.206848	0.0804799	38.9078	1.05162e-05	0.0302125	CLDN23	CLDN23	CLDN23	chr8	8559094	TSS1500	N_Shore
cg00368532	-0.0694998	0.109791	0.0704491	64.1668	0.172697	0.0826584	47.8631	2.63255e-05	0.0391719		RP13-977J11.2;RP13-977J11.8	RP13-977J11.2;RP13-977J11.8	chr12	132674626		Island
cg23438841	-0.0693722	0.171587	0.0672025	39.1653	0.234239	0.0818882	34.9592	2.77203e-05	0.0394486	ART5;ART5;ART5	ART5;ART5;ART5;ART5	ART5;ART5;ART5;ART5	chr11	3663491	TSS200;1stExon;5'UTR	Island
cg19054181	-0.0688888	0.325359	0.0725493	22.2982	0.386174	0.0631575	16.3547	3.25573e-06	0.0199027		AC078882.1	AC078882.1	chr2	142895931		OpenSea
cg05888298	-0.0669476	0.195243	0.0896409	45.9124	0.260886	0.0801962	30.7399	5.61613e-05	0.049047	CLDN23	CLDN23	CLDN23	chr8	8559132	TSS1500	Island
cg10165894	-0.0645586	0.311278	0.0940931	30.228	0.35881	0.0623681	17.3819	3.54612e-05	0.0427044		CTD-2231H16.1	CTD-2231H16.1	chr5	92178		Island
cg08346097	-0.0642301	0.380408	0.0913792	24.0214	0.430913	0.0606852	14.0829	2.84894e-05	0.0396287		CTD-2231H16.1	CTD-2231H16.1	chr5	92168		Island
cg21726327	-0.0632505	0.652001	0.063416	9.72637	0.709402	0.0714393	10.0704	5.0004e-05	0.0477555	DOC2B			chr17	6018	Body	OpenSea
cg11467177	-0.0630307	0.571965	0.0623868	10.9075	0.627846	0.0671777	10.6997	7.21437e-06	0.0264883		OFCC1	OFCC1;OFCC1;OFCC1;OFCC1;OFCC1;OFCC1	chr6	9852228		OpenSea
cg18738814	-0.0615877	0.495712	0.0931687	18.7949	0.543029	0.0589162	10.8496	5.44584e-05	0.048664		CTD-2231H16.1;CTD-2231H16.1	CTD-2231H16.1;CTD-2231H16.1	chr5	92385		Island
cg03484603	-0.0607242	0.42696	0.0775552	18.1645	0.475421	0.0619137	13.0229	4.55331e-05	0.0456532				chr18	76410823		OpenSea
cg27140220	-0.0604941	0.240288	0.0874244	36.3832	0.295859	0.0641816	21.6933	5.40807e-05	0.0485534	PKIA;PKIA;PKIA;PKIA	PKIA;PKIA;RP11-594N15.2;PKIA	PKIA;PKIA;RP11-594N15.2;PKIA	chr8	79428434	1stExon;1stExon;5'UTR;5'UTR	Island
cg19522262	-0.0583327	0.641502	0.0671203	10.463	0.691541	0.0641151	9.27134	1.98246e-05	0.0357159	SHROOM3		SHROOM3;SHROOM3;SHROOM3;SHROOM3;SHROOM3	chr4	77512495	Body	OpenSea
cg12297221	-0.0581728	0.105225	0.0488915	46.4636	0.154891	0.0626708	40.4612	3.70644e-06	0.0199027	ART5;ART5;ART5	ART5;ART5;ART5;ART5	ART5;ART5;ART5;ART5	chr11	3663372	1stExon;5'UTR;5'UTR	Island
cg20686064	-0.0575761	0.731872	0.0683607	9.34052	0.781385	0.0590881	7.56197	4.20035e-05	0.0442335	DUSP22;DUSP22;DUSP22;DUSP22;DUSP22			chr6	322964	Body;Body;Body;Body;Body	OpenSea
cg01969023	-0.0572598	0.560523	0.0591894	10.5597	0.613354	0.056885	9.2744	1.25437e-05	0.0317644	SNORD116-24	SNORD116-24	SNORD116-24;SNHG14;SNHG14;SNHG14	chr15	25339012	TSS200	OpenSea
cg11724726	-0.0561444	0.452831	0.0798848	17.6412	0.494313	0.059321	12.0007	2.92015e-05	0.0398916	SGMS1	SGMS1	SGMS1	chr10	52364114	5'UTR	OpenSea
cg17906744	-0.0549213	0.0961175	0.0539215	56.0996	0.144098	0.0638036	44.278	6.64192e-06	0.0259159	ART5;ART5;ART5;ART5	ART5;ART5;ART5	ART5;ART5;ART5	chr11	3663631	TSS200;TSS200;TSS200;TSS200	Island
cg01461410	-0.0539031	0.194308	0.0590804	30.4056	0.243016	0.0631472	25.9848	4.81195e-05	0.0469238	TBX18	TBX18;TBX18	TBX18;TBX18	chr6	85473773	1stExon	Island
cg27394946	-0.0532825	0.0826027	0.044124	53.4171	0.127548	0.0598389	46.9146	9.95133e-06	0.0297074	ART5;ART5;ART5;ART5;ART5;ART5	ART5;ART5;ART5;ART5	ART5;ART5;ART5;ART5	chr11	3663359	Body;1stExon;1stExon;5'UTR;5'UTR;5'UTR	Island
cg24954893	-0.0531399	0.28155	0.0491359	17.4519	0.327942	0.0631198	19.2473	3.3508e-05	0.041831		RP11-47P18.1;RP11-47P18.2	RP11-47P18.1;RP11-47P18.2	chr3	80816759		N_Shelf
cg14355192	-0.0529687	0.425332	0.0594309	13.9728	0.458312	0.0609045	13.2889	5.60605e-05	0.049047	GNE;GNE	GNE;GNE;GNE	GNE;GNE;GNE	chr9	36258114	5'UTR;Body	N_Shore
cg21324037	-0.0524849	0.0833672	0.0512373	61.4598	0.134175	0.062976	46.9356	2.41265e-05	0.0381007		RP13-977J11.2;RP13-977J11.8	RP13-977J11.2;RP13-977J11.8	chr12	132674606		Island
cg06532071	-0.0523335	0.317821	0.056954	17.9202	0.366577	0.0542772	14.8065	4.25988e-05	0.0445033		RP13-977J11.2;RP13-977J11.8;RP13-977J11.8	RP13-977J11.2;RP13-977J11.8;RP13-977J11.8	chr12	132674849		Island
cg10220895	-0.0522842	0.16388	0.0693943	42.3444	0.207789	0.059428	28.6002	1.83394e-05	0.0349463	OBSCN;OBSCN	OBSCN;OBSCN	OBSCN;OBSCN;OBSCN;OBSCN	chr1	228464137	Body;Body	Island
cg13435229	-0.0515817	0.113526	0.0625639	55.1097	0.153801	0.0577919	37.5758	2.59832e-05	0.0389731	C4orf51	C4orf51;C4orf51	C4orf51;C4orf51;C4orf51;C4orf51	chr4	146653819	3'UTR	N_Shore
cg11598403	-0.0507866	0.178379	0.0463244	25.9696	0.222092	0.0557885	25.1195	9.29368e-06	0.0289253	MBP;MBP	MBP	MBP;MBP;MBP;MBP;MBP;MBP;MBP	chr18	74799500	Body;Body	Island
cg16430526	-0.0505501	0.555731	0.0599331	10.7845	0.60264	0.0453825	7.53061	7.74113e-06	0.027134				chr2	134358581		OpenSea
cg16079066	-0.0504251	0.418796	0.056946	13.5975	0.450519	0.0538846	11.9605	4.17325e-05	0.0442335	GNE;GNE;GNE;GNE;GNE;GNE;GNE;GNE	GNE;GNE;GNE;GNE;GNE	GNE;GNE;GNE;GNE;GNE	chr9	36258437	1stExon;1stExon;1stExon;Body;Body;5'UTR;5'UTR;5'UTR	Island
cg13142917	-0.0501261	0.674022	0.0671925	9.96889	0.712665	0.0475858	6.67717	2.90496e-05	0.0398916		OR10AB1P	OR10AB1P;RP11-494M8.4	chr11	7749398		OpenSea
cg25662535	-0.0496703	0.0820054	0.0392643	47.8802	0.125801	0.054748	43.5196	3.94519e-06	0.0199027	ART5;ART5	ART5;ART5;ART5	ART5;ART5;ART5	chr11	3663801	TSS1500;TSS1500	Island
cg19305488	-0.0488091	0.209529	0.046957	22.4108	0.253535	0.0563371	22.2207	2.01976e-05	0.0360931	APC2			chr19	1468359	Body	Island
cg27251694	-0.0472016	0.389498	0.0550472	14.1329	0.435203	0.0430925	9.90172	9.56865e-06	0.0293597	C21orf29			chr21	46129247	Body	N_Shore
cg09779827	-0.0461055	0.66022	0.0544054	8.2405	0.698914	0.0468541	6.70385	4.23501e-05	0.0443676	DUSP22			chr6	348323	Body	OpenSea
cg20598333	-0.0458085	0.0811912	0.0449514	55.3649	0.12328	0.0587569	47.6614	1.53936e-05	0.0333878	ART5;ART5;ART5	ART5;ART5;ART5;ART5	ART5;ART5;ART5;ART5	chr11	3663511	TSS200;1stExon;5'UTR	Island
cg00998784	-0.0451789	0.413374	0.0447058	10.8149	0.45774	0.0407854	8.91017	3.57959e-06	0.0199027				chr5	176046902		Island
cg08244765	-0.0429994	0.813397	0.0509488	6.26371	0.853064	0.0458172	5.3709	3.96615e-05	0.0440204	DUSP22;DUSP22;DUSP22;DUSP22;DUSP22			chr6	319856	Body;Body;Body;Body;Body	OpenSea
cg18884447	-0.0423708	0.343264	0.0556848	16.2222	0.391681	0.0501024	12.7916	3.30526e-05	0.0416501				chr14	105018912		OpenSea
cg19293287	-0.0423202	0.590696	0.0452403	7.65881	0.626492	0.0495384	7.90727	4.25967e-05	0.0445033				chr4	8557669		OpenSea
cg12298321	-0.0421048	0.2935	0.0619717	21.1147	0.328657	0.0404206	12.2987	4.19939e-05	0.0442335		CTD-2231H16.1	CTD-2231H16.1	chr5	91988		N_Shore
cg09672025	-0.0418806	0.442762	0.0479601	10.832	0.474311	0.0449771	9.48263	3.68835e-05	0.0428801				chr5	574150		OpenSea
cg25153505	-0.041369	0.527213	0.0534979	10.1473	0.567352	0.0394295	6.94974	3.25648e-05	0.0415099	NCKAP5;NCKAP5	NCKAP5;NCKAP5	NCKAP5;NCKAP5	chr2	134322791	5'UTR;5'UTR	OpenSea
cg08879470	-0.0411837	0.0669183	0.0307517	45.9541	0.110238	0.0469505	42.59	1.01123e-07	0.0125892	MYO7A;MYO7A;MYO7A	MYO7A	MYO7A	chr11	76859056	Body;Body;Body	Island
cg01665166	-0.0404786	0.701943	0.0460926	6.56643	0.734167	0.0462588	6.30085	3.41206e-05	0.0419747		U6	U6	chr15	79191369		OpenSea
cg17599586	-0.0401534	0.112172	0.04482	39.9564	0.151653	0.0454938	29.9986	4.20299e-05	0.0442335	PISD	PISD;PISD;PISD	PISD;PISD;PISD;PISD;PISD;PISD;PISD;PISD;PISD;PISD;PISD;PISD;PISD	chr22	32026779	5'UTR	Island
cg05877088	-0.0399982	0.103802	0.0381896	36.7908	0.139413	0.0427994	30.6997	7.47549e-06	0.0267174	OLFM2			chr19	10025507	Body	Island
cg19306380	-0.0397345	0.0843495	0.0517201	61.3164	0.114864	0.0528363	45.9992	1.7411e-05	0.0343467	OBSCN;OBSCN	OBSCN	OBSCN	chr1	228463260	Body;Body	Island
cg07624600	-0.0368885	0.107707	0.0360196	33.4423	0.139642	0.0428721	30.7014	1.4498e-05	0.0329958	ART5;ART5	ART5;ART5;ART5	ART5;ART5;ART5	chr11	3663644	TSS200;TSS200	Island
cg17639749	-0.0368458	0.107483	0.0399098	37.1312	0.137404	0.0507923	36.9656	4.74004e-05	0.0466814				chr15	31733485		Island
cg26822870	-0.0365221	0.775097	0.0415448	5.35995	0.810272	0.0296704	3.66178	6.9791e-06	0.0264627	DUSP22			chr6	299762	Body	OpenSea
cg13016732	-0.03589	0.204627	0.0415704	20.3153	0.244464	0.0455799	18.6449	4.68193e-05	0.0463211	MYO7A;MYO7A;MYO7A	MYO7A	MYO7A	chr11	76858947	Body;Body;Body	Island
cg07003739	-0.0357769	0.470617	0.0382642	8.13064	0.501856	0.0366663	7.30614	1.43198e-05	0.0329958	KCNQ1;KCNQ1			chr11	2640527	Body;Body	OpenSea
cg16328548	-0.0356001	0.713838	0.0429762	6.02043	0.742195	0.0274546	3.69912	2.36094e-05	0.0377356	NCKAP5;NCKAP5	NCKAP5;NCKAP5	NCKAP5;NCKAP5;NCKAP5	chr2	134282102	5'UTR;5'UTR	OpenSea
cg00303003	-0.0355386	0.67052	0.0521616	7.77928	0.695371	0.0410379	5.90159	5.58271e-05	0.049047	MAMDC2;MAMDC2			chr9	72730957	Body;Body	OpenSea
cg17317439	-0.0346758	0.0970131	0.0317122	32.6886	0.135871	0.0378689	27.8712	3.61275e-06	0.0199027	ZNF763;ZNF763	ZNF763;ZNF763;ZNF763;ZNF763;ZNF763	ZNF763;ZNF763;ZNF763;ZNF763;ZNF763	chr19	12075960	1stExon;5'UTR	N_Shore
cg11475325	-0.034665	0.68077	0.0371042	5.45033	0.720116	0.0411701	5.71714	4.73609e-05	0.0466814		RP1-292L20.1	RP1-292L20.1	chr14	71608659		OpenSea
cg05192759	-0.0344569	0.0798468	0.0359205	44.9868	0.119984	0.0490209	40.8563	1.56274e-05	0.0335435	ANKRD24	ANKRD24	ANKRD24	chr19	4198054	Body	Island
cg14320129	-0.0344291	0.707165	0.0397691	5.62373	0.74011	0.03916	5.29111	3.41278e-05	0.0419747				chr2	110285820		OpenSea
cg07890284	-0.0342008	0.708033	0.0475259	6.71239	0.732322	0.0320052	4.37037	4.95544e-05	0.0475777		RP11-164O23.7	RP11-164O23.7	chr1	207352282		OpenSea
cg13191808	-0.0329451	0.112619	0.0283706	25.1916	0.152749	0.0341196	22.3371	3.12924e-06	0.0199027	PCSK9;PCSK9	PCSK9;PCSK9;PCSK9;PCSK9	PCSK9;PCSK9;PCSK9;PCSK9	chr1	55505327	1stExon;5'UTR	Island
cg22805436	-0.0324216	0.179439	0.0299263	16.6777	0.212385	0.035124	16.5379	4.87922e-06	0.0216941		RP11-429J17.6	RP11-429J17.6;RP11-429J17.6;RP11-429J17.6	chr8	144822012		Island
cg08416400	-0.0322367	0.296188	0.0511347	17.2643	0.330095	0.0381688	11.563	4.99015e-05	0.0477555	SNORD114-8	AL132709.8;SNORD114-8;AL132709.8;AL132709.8	AL132709.8;SNORD114-8;AL132709.8;AL132709.8	chr14	101430337	TSS1500	OpenSea
cg11639615	-0.0322091	0.117853	0.0436337	37.0238	0.151451	0.0379382	25.0498	1.88914e-05	0.0351901				chr3	171543413		OpenSea
cg03423138	-0.0320057	0.481504	0.0414778	8.61423	0.510306	0.0350577	6.86993	4.35461e-05	0.0447895		RP11-23E10.2	RP11-23E10.2	chr16	33355024		N_Shore
cg11756300	-0.0319891	0.477669	0.0274159	5.73953	0.503691	0.0297975	5.91583	1.50297e-06	0.0156263			FRMD4A;FRMD4A	chr10	14457077		OpenSea
cg03904042	-0.0317586	0.559378	0.0319878	5.71846	0.584832	0.0339885	5.81168	1.15439e-05	0.0309276	NECAB3;NECAB3;C20orf134	ACTL10;NECAB3	NECAB3;ACTL10;NECAB3;NECAB3;NECAB3;NECAB3	chr20	32255491	Body;Body;1stExon	Island
cg00829858	-0.0316364	0.520829	0.0358057	6.87475	0.54941	0.0303324	5.5209	3.10717e-06	0.0199027	OSBPL6	OSBPL6;OSBPL6;OSBPL6;OSBPL6;OSBPL6;OSBPL6	OSBPL6;OSBPL6;OSBPL6;OSBPL6;OSBPL6;OSBPL6;OSBPL6	chr2	179148245	5'UTR	OpenSea
cg10586672	-0.0313467	0.290414	0.0259881	8.94865	0.318129	0.0349646	10.9907	2.46856e-05	0.038139	SLC6A6;SLC6A6		SLC6A6;SLC6A6	chr3	14514657	Body;Body	OpenSea
cg14214659	-0.031279	0.216194	0.0379654	17.5608	0.257221	0.0397109	15.4384	4.80057e-05	0.0469068	PCSK9;PCSK9	PCSK9;PCSK9;PCSK9	PCSK9;PCSK9;PCSK9	chr1	55505089	TSS1500;TSS200	Island
cg16208848	-0.0310687	0.720924	0.038499	5.34023	0.746173	0.0271335	3.63636	6.29861e-06	0.0255698	MIR7853;NCKAP5;NCKAP5	NCKAP5	NCKAP5	chr2	134152073	Body;Body;Body	OpenSea
cg18638056	-0.0306132	0.808618	0.0346891	4.28992	0.831896	0.0270245	3.24855	4.43054e-06	0.0206783	SLC22A23;SLC22A23;SLC22A23;SLC22A23;SLC22A23		SLC22A23	chr6	3363827	Body;Body;Body;Body;Body	OpenSea
cg20984502	-0.0306052	0.311605	0.0319109	10.2408	0.339386	0.0311845	9.18849	4.86743e-06	0.0216941	SLMO1;SLMO1			chr18	12420082	Body;Body	N_Shore
cg00272500	-0.0305097	0.719779	0.0369888	5.13892	0.743164	0.0289711	3.89835	8.9736e-06	0.0283287	RABGAP1L;RABGAP1L	RABGAP1L	RABGAP1L;RABGAP1L;RABGAP1L;RABGAP1L	chr1	174946178	Body;Body	OpenSea
cg25957967	-0.0302686	0.0818735	0.0247259	30.2001	0.121012	0.0350528	28.9664	1.05665e-05	0.0302407	PCSK9	PCSK9;PCSK9;PCSK9	PCSK9;PCSK9;PCSK9	chr1	55505148	TSS200	Island
cg10598066	-0.0302319	0.40171	0.0298236	7.42415	0.430152	0.0279552	6.4989	1.73808e-06	0.0161382	ACCS;ACCS;ACCS	ACCS;ACCS;ACCS	ACCS;ACCS;ACCS;ACCS;ACCS;ACCS;ACCS;ACCS	chr11	44087808	1stExon;5'UTR;TSS200	Island
cg14332066	-0.0301203	0.80024	0.0380662	4.75685	0.823239	0.0275161	3.34242	2.16499e-05	0.0367342				chr5	120861587		OpenSea
cg06533529	-0.0296452	0.744839	0.032888	4.41545	0.77117	0.0355365	4.60813	5.49562e-05	0.0488114	OPN4;OPN4	OPN4;OPN4	OPN4;OPN4	chr10	88412972	TSS1500;TSS1500	OpenSea
cg13066289	-0.0294551	0.549727	0.0384935	7.00229	0.574547	0.0284527	4.9522	4.5532e-05	0.0456532	NCKAP5;NCKAP5	NCKAP5	NCKAP5	chr2	134135267	Body;Body	OpenSea
cg01235000	-0.0293584	0.113997	0.0352753	30.944	0.143571	0.0364194	25.3667	1.21483e-05	0.0317644	CPLX2;CPLX2			chr5	175306128	Body;Body	OpenSea
cg25594899	-0.0290304	0.0614458	0.0205782	33.49	0.0895754	0.0390404	43.5838	7.89913e-06	0.0273166	FAM132A	FAM132A	FAM132A	chr1	1182226	TSS200	Island
cg04221848	-0.0287509	0.649109	0.0354791	5.46582	0.679801	0.0275761	4.0565	1.74371e-05	0.0343467	MIR7853;NCKAP5;NCKAP5	U6;NCKAP5	U6;NCKAP5	chr2	134091027	Body;Body;Body	OpenSea
cg26226245	-0.0283355	0.773184	0.0286589	3.70661	0.792174	0.0273428	3.45161	1.44784e-06	0.0156263	GRAMD1C	GRAMD1C;GRAMD1C	GRAMD1C;GRAMD1C;GRAMD1C;GRAMD1C;GRAMD1C;GRAMD1C;GRAMD1C	chr3	113556871	TSS1500	N_Shore
cg07758904	-0.028073	0.415362	0.0332539	8.00601	0.441064	0.0272555	6.17949	3.60637e-06	0.0199027	SLC46A2	SLC46A2;SLC46A2;SLC46A2	SLC46A2;SLC46A2;SLC46A2	chr9	115652824	1stExon	Island
cg26666107	-0.0277007	0.102547	0.0253065	24.6778	0.137812	0.0285932	20.7479	7.58494e-07	0.013683	PCSK9	PCSK9;PCSK9;PCSK9	PCSK9;PCSK9;PCSK9	chr1	55505073	TSS200	Island
cg09431095	-0.0276969	0.684989	0.029055	4.24167	0.70654	0.0288397	4.08182	1.27143e-05	0.0319224	MACROD2;MACROD2	MACROD2	MACROD2	chr20	15684421	Body;5'UTR	OpenSea
cg13041683	-0.0272415	0.723941	0.0297731	4.11265	0.74458	0.0260584	3.49974	8.75075e-06	0.0279338	C7orf50;C7orf50;C7orf50	C7orf50	C7orf50	chr7	1154376	Body;Body;Body	N_Shore
cg21157319	-0.0270886	0.52423	0.0264929	5.05367	0.548493	0.0307345	5.60345	3.50757e-05	0.042533	EHD1;EHD1;EHD1		EHD1	chr11	64636635	Body;Body;Body	OpenSea
cg27317471	-0.026862	0.771176	0.0340265	4.41228	0.791389	0.0280399	3.54313	3.35201e-05	0.041831	CCDC88A;CCDC88A;CCDC88A	CCDC88A;AC012358.8	CCDC88A;AC012358.8;CCDC88A	chr2	55536724	Body;Body;Body	OpenSea
cg24680602	-0.0268466	0.334238	0.0321203	9.61003	0.355403	0.0288665	8.1222	3.11598e-05	0.0408751	ZNF232;ZNF232	ZNF232;ZNF232;USP6	ZNF232;ZNF232;ZNF232;ZNF232;USP6	chr17	5026393	1stExon;5'UTR	Island
cg23245432	-0.0267141	0.117864	0.0332702	28.2276	0.138437	0.0296885	21.4455	4.12734e-05	0.0442335	USP34	USP34	USP34;USP34	chr2	61698407	TSS1500	OpenSea
cg10508193	-0.0266599	0.788579	0.0310408	3.93629	0.810747	0.0291401	3.59423	1.98856e-05	0.0357159				chr12	5211861		OpenSea
cg26292946	-0.0264968	0.727049	0.0219492	3.01895	0.747231	0.0276461	3.6998	2.60031e-06	0.0188322	PPP6R3;PPP6R3;PPP6R3;PPP6R3;PPP6R3;PPP6R3	PPP6R3;PPP6R3	PPP6R3;PPP6R3;PPP6R3;PPP6R3;PPP6R3;PPP6R3	chr11	68309691	Body;Body;Body;Body;Body;Body	OpenSea
cg07781696	-0.0260669	0.875291	0.0369273	4.21886	0.895672	0.027704	3.0931	1.33005e-05	0.0327889	DOCK7;DOCK7;DOCK7;DOCK7	DOCK7	DOCK7	chr1	63001901	Body;Body;Body;Body	OpenSea
cg12166259	-0.0259994	0.261218	0.0243997	9.34074	0.283964	0.0306639	10.7985	4.78016e-05	0.0468584	DIRC3	DIRC3	DIRC3;DIRC3	chr2	218203230	Body	OpenSea
cg09709565	-0.0259859	0.710684	0.0288613	4.06107	0.730594	0.026264	3.59488	1.20025e-06	0.0149425	CREB3L1		CREB3L1	chr11	46316283	Body	N_Shore
cg19274871	-0.0254932	0.802313	0.0336862	4.19863	0.819345	0.0226562	2.76516	2.92563e-06	0.0199027	CMPK2	CMPK2;CMPK2	CMPK2;CMPK2	chr2	6989510	3'UTR	OpenSea
cg06240648	-0.025477	0.762601	0.03043	3.99029	0.782879	0.0258116	3.29701	2.678e-05	0.0392578	NR3C2;NR3C2		NR3C2	chr4	149289762	Body;Body	OpenSea
cg25599269	-0.025471	0.0862142	0.0234937	27.2504	0.114469	0.0276694	24.1719	3.441e-06	0.0199027	ZNF763;ZNF763	ZNF763;ZNF763;ZNF763;ZNF763	ZNF763;ZNF763;ZNF763;ZNF763	chr19	12075882	1stExon;5'UTR	N_Shore
cg05118916	-0.0254604	0.172627	0.0286055	16.5707	0.203471	0.0254349	12.5005	7.68367e-07	0.013683	PCSK9	PCSK9;PCSK9;PCSK9	PCSK9;PCSK9;PCSK9	chr1	55505063	TSS200	Island
cg25046661	-0.0253463	0.797287	0.0372609	4.67346	0.812985	0.0341078	4.19537	5.40282e-05	0.0485534		RP11-246A10.1	RP11-246A10.1	chr3	151839485		OpenSea
cg27009285	-0.0252195	0.624001	0.0324683	5.20325	0.646341	0.0288319	4.46079	1.64939e-05	0.0337802		CTD-2187J20.1	CTD-2187J20.1	chr5	66563232		OpenSea
cg02427576	-0.0251622	0.678217	0.0208721	3.07749	0.705731	0.0248016	3.51431	3.91378e-06	0.0199027	GRAMD3;GRAMD3;GRAMD3;GRAMD3;GRAMD3	RP11-517I3.1	RP11-517I3.1;GRAMD3;GRAMD3;GRAMD3;GRAMD3	chr5	125808164	Body;Body;Body;Body;Body	OpenSea
cg14029723	-0.025105	0.698198	0.0361099	5.17186	0.715406	0.0325239	4.54622	1.59169e-05	0.0337802	SLC6A6;SLC6A6;SLC6A6;SLC6A6	SLC6A6;SLC6A6;SLC6A6;SLC6A6	SLC6A6;SLC6A6;SLC6A6;SLC6A6;SLC6A6;SLC6A6	chr3	14470999	5'UTR;5'UTR;Body;Body	OpenSea
cg11710553	-0.024923	0.311375	0.0379361	12.1834	0.341921	0.0339469	9.92829	1.82359e-05	0.0349463		RP11-556I14.1	RP11-556I14.1	chr4	105892960		OpenSea
cg18916494	-0.0248336	0.774515	0.0262656	3.39123	0.794894	0.0224504	2.82432	2.49535e-06	0.0188322	NCKAP5;NCKAP5			chr2	134263033	Body;Body	OpenSea
cg05476692	-0.024674	0.781599	0.0236782	3.02945	0.799896	0.024371	3.04677	3.25394e-05	0.0415099				chr9	132305312		OpenSea
cg09951201	-0.0245228	0.299965	0.0336098	11.2046	0.324352	0.0322514	9.94333	8.13168e-06	0.0275747	SLC12A7			chr5	1100096	Body	Island
cg22061808	-0.0244511	0.801767	0.0296634	3.69976	0.816937	0.0232813	2.84982	2.05231e-06	0.0172054		7SK	7SK	chr10	87317314		OpenSea
cg11034073	-0.0241282	0.815467	0.0287749	3.52863	0.832575	0.0280987	3.37492	3.64056e-05	0.0427044	IBSP	IBSP	IBSP	chr4	88719777	TSS1500	OpenSea
cg10100036	-0.023949	0.758091	0.0255272	3.3673	0.776941	0.0217529	2.79982	4.38261e-07	0.0135393				chr5	15027400		OpenSea
cg08582441	-0.0239089	0.849241	0.0231547	2.72652	0.867996	0.0270167	3.11254	2.88893e-05	0.0398341		Y_RNA	Y_RNA	chr3	178815437		OpenSea
cg03554286	-0.0238696	0.336299	0.0327146	9.72785	0.365569	0.0307095	8.40047	7.64432e-06	0.0270314	IGF2BP2;IGF2BP2		IGF2BP2;IGF2BP2;IGF2BP2	chr3	185497487	Body;Body	OpenSea
cg18724912	-0.0233964	0.870881	0.0200752	2.30516	0.887853	0.0289142	3.25664	3.03065e-05	0.0402623	HIP1		HIP1	chr7	75357247	Body	OpenSea
cg01406862	-0.0233653	0.341656	0.028538	8.35285	0.366598	0.0286957	7.82756	1.71384e-05	0.0342294	APBB2;APBB2;APBB2	APBB2	APBB2;APBB2;APBB2;APBB2	chr4	41017251	Body;Body;Body	OpenSea
cg26445794	-0.0232016	0.210189	0.026307	12.5158	0.228751	0.0245164	10.7175	5.34899e-05	0.0485534	NUBP1	NUBP1;NUBP1;NUBP1	NUBP1;NUBP1;NUBP1;NUBP1;NUBP1	chr16	10837274	TSS1500	N_Shore
cg03262130	-0.0231764	0.827349	0.0260741	3.15152	0.842868	0.0276547	3.28103	5.6014e-05	0.049047				chr6	143661941		OpenSea
cg19249179	-0.02313	0.047042	0.0222934	47.3904	0.0727796	0.0330504	45.4117	4.41773e-05	0.0448355	RBM20			chr10	112431906	Body	Island
cg10712053	-0.0231007	0.72306	0.0348837	4.82445	0.737026	0.0283838	3.85113	3.22393e-06	0.0199027	GARNL3;GARNL3;GARNL3	GARNL3	GARNL3;GARNL3;GARNL3;GARNL3	chr9	130095583	Body;Body;Body	OpenSea
cg06654628	-0.0228307	0.421429	0.0274753	6.51956	0.437413	0.024025	5.49252	2.00632e-06	0.0172054	SYNPO;SYNPO;SYNPO;SYNPO	SYNPO;SYNPO;SYNPO	SYNPO;SYNPO;SYNPO	chr5	150018914	TSS1500;Body;Body;TSS1500	OpenSea
cg13760807	-0.022783	0.576687	0.0237092	4.11128	0.592715	0.0238504	4.02392	2.49364e-05	0.038139	N4BP2L1;N4BP2L1	N4BP2L1;N4BP2L1	N4BP2L1;N4BP2L1;N4BP2L1;N4BP2L1;N4BP2L1;N4BP2L1;N4BP2L1;N4BP2L1	chr13	33002128	1stExon;1stExon	S_Shore
cg10976024	-0.0227717	0.730506	0.0231699	3.17176	0.750406	0.0217957	2.90452	2.29553e-05	0.0371948	PPP6R3;PPP6R3;PPP6R3;PPP6R3;PPP6R3;PPP6R3	PPP6R3;PPP6R3	PPP6R3;PPP6R3;PPP6R3;PPP6R3;PPP6R3;PPP6R3	chr11	68310393	Body;Body;Body;Body;Body;Body	OpenSea
cg08905654	-0.0226883	0.816263	0.0287702	3.52462	0.833723	0.0234917	2.81769	4.76302e-05	0.0467519	ART4	RP11-233G1.4;ART4;ART4;C12orf60	RP11-233G1.4;ART4;ART4;ART4;C12orf60;C12orf60	chr12	14996743	TSS1500	OpenSea
cg20967028	-0.0226553	0.806649	0.0215903	2.67654	0.825343	0.0191038	2.31465	3.07074e-07	0.0135393	ART4;ART4	RP11-233G1.4;ART4;ART4;ART4;C12orf60	RP11-233G1.4;ART4;ART4;ART4;ART4;C12orf60;C12orf60	chr12	14996272	5'UTR;1stExon	OpenSea
cg20529489	-0.0225684	0.0480483	0.0162541	33.8288	0.0687197	0.0282102	41.0511	1.31006e-05	0.032403	ART5;ART5;ART5	ART5;ART5;ART5;ART5	ART5;ART5;ART5;ART5	chr11	3663532	TSS200;1stExon;5'UTR	Island
cg16875167	-0.0224986	0.712783	0.033624	4.71728	0.725098	0.0263286	3.63104	1.8669e-06	0.0166986	ADAM22;ADAM22;ADAM22;ADAM22;ADAM22	ADAM22	ADAM22	chr7	87810896	Body;Body;Body;Body;Body	OpenSea
cg06584478	-0.0224437	0.721593	0.022472	3.11422	0.743689	0.0240953	3.23997	2.78061e-05	0.0394486				chr7	16974789		OpenSea
cg02691222	-0.0224293	0.667162	0.0356108	5.33766	0.677502	0.0302413	4.46365	1.57376e-05	0.0336833	CA3-AS1;CA3-AS1;CA2;CA2	RP11-317J10.2;RP11-317J10.2	RP11-317J10.2;RP11-317J10.2;CA2;CA2	chr8	86377290	TSS1500;TSS200;5'UTR;Body	S_Shore
cg25808797	-0.0223509	0.223073	0.0306614	13.745	0.248412	0.027396	11.0284	3.8254e-05	0.0433561	RASGRP4;RASGRP4;RASGRP4;RASGRP4;RASGRP4;RASGRP4;RASGRP4;RASGRP4			chr19	38909086	ExonBnd;Body;Body;Body;Body;Body;Body;Body	Island
cg11860192	-0.0222662	0.600368	0.0232419	3.87129	0.62017	0.0266905	4.30374	4.31494e-05	0.0447895	RSAD1;RSAD1	RSAD1;RSAD1;RP11-94C24.3	RSAD1;RSAD1;RSAD1;RSAD1;RP11-94C24.3	chr17	48555853	TSS1500;TSS1500	N_Shore
cg07574854	-0.0222195	0.728389	0.0316247	4.34172	0.746496	0.0222495	2.98053	3.0238e-05	0.0402623		RP4-680D5.2	RP4-680D5.2	chr1	15920923		OpenSea
cg19427807	-0.0221414	0.89396	0.0181523	2.03055	0.914761	0.0213815	2.33739	2.64722e-06	0.0188322	TICAM2;TMED7-TICAM2;TMED7-TICAM2;LOC101927100;LOC101927100	AC010226.4;TICAM2;TICAM2;AC010226.4;AC010226.4	AC010226.4;TICAM2;TICAM2;AC010226.4;TMED7-TICAM2;AC010226.4	chr5	114938640	TSS1500;Body;Body;Body;Body	S_Shore
cg02570063	-0.0221253	0.732819	0.0209106	2.85344	0.752781	0.0197738	2.62677	8.95784e-06	0.0283287				chr1	201432127		OpenSea
cg21694373	-0.0219921	0.677867	0.0311785	4.5995	0.692938	0.025893	3.7367	3.70726e-06	0.0199027	BLOC1S5-TXNDC5			chr6	7997515	Body	OpenSea
cg10883411	-0.0219155	0.720981	0.0461738	6.40431	0.731069	0.0341679	4.67368	1.37415e-05	0.0329958	GACAT2			chr18	8701877	Body	N_Shelf
cg10357235	-0.0217492	0.353774	0.0208345	5.88922	0.371591	0.0232452	6.25559	3.37505e-06	0.0199027	DCAF10;DCAF10;DCAF10	DCAF10;DCAF10;DCAF10;RP11-613M10.9	DCAF10;DCAF10;DCAF10;EXOSC3;EXOSC3;RP11-613M10.9	chr9	37800568	TSS1500;5'UTR;1stExon	Island
cg11771130	-0.0216891	0.738568	0.028085	3.80262	0.755654	0.0205685	2.72195	5.22946e-05	0.0485534	RXRA;RXRA;RXRA	RXRA	RXRA	chr9	137331855	3'UTR;3'UTR;3'UTR	S_Shore
cg16335652	-0.0215525	0.844005	0.0248983	2.95002	0.861734	0.0216358	2.51073	3.8807e-05	0.0436521	DUSP22;DUSP22;DUSP22;DUSP22;DUSP22			chr6	337391	Body;Body;Body;Body;Body	OpenSea
cg20009101	-0.021448	0.404204	0.0231943	5.73828	0.421829	0.0231633	5.49114	8.41382e-06	0.0277589	psiTPTE22	TPTEP1;TPTEP1;TPTEP1	TPTEP1;TPTEP1;TPTEP1	chr22	17091223	Body	Island
cg11081373	-0.0212907	0.750483	0.0276523	3.68461	0.766878	0.0215518	2.81033	3.13554e-05	0.0408751	TAC1;TAC1;TAC1;TAC1	TAC1	TAC1	chr7	97359829	TSS1500;TSS1500;TSS1500;TSS1500	N_Shore
cg22791632	-0.0212323	0.0540707	0.015883	29.3746	0.0763167	0.0211872	27.7622	1.84512e-07	0.0135393	ZNF763	ZNF763;ZNF763	ZNF763;ZNF763	chr19	12075848	TSS200	N_Shore
cg02160836	-0.0212096	0.614865	0.0341576	5.55529	0.62441	0.0324329	5.19417	4.0231e-05	0.0441596	PITPNC1;PITPNC1			chr17	65465392	Body;Body	OpenSea
cg17444943	-0.0211931	0.499408	0.0212676	4.25856	0.515915	0.0197424	3.82667	6.34183e-07	0.013683	TMEM17;TMEM17	TMEM17	TMEM17;TMEM17;TMEM17;TMEM17	chr2	62733485	5'UTR;1stExon	Island
cg02672737	-0.0211295	0.132692	0.0249793	18.825	0.158684	0.0265398	16.7249	1.51092e-05	0.0333878	GRAMD2			chr15	72476759	Body	Island
cg14144505	-0.0210962	0.727483	0.0315873	4.342	0.740187	0.025263	3.41306	2.36426e-05	0.0377356	CHST3	CHST3	CHST3	chr10	73744395	5'UTR	OpenSea
cg07725759	-0.0206512	0.808543	0.0223312	2.7619	0.8248	0.0209195	2.53631	8.69332e-06	0.0279215	PTGER4		PTGER4;PTGER4;PTGER4	chr5	40682879	Body	S_Shore
cg05323272	-0.0206309	0.878055	0.0208877	2.37885	0.892565	0.0218043	2.44289	4.99175e-06	0.0220631	TTC39A	RP11-275F13.1;RP11-275F13.1;TTC39A	RP11-275F13.1;RP11-275F13.1;TTC39A;TTC39A;TTC39A	chr1	51794136	Body	N_Shore
cg09162518	-0.0204814	0.786749	0.0254853	3.23932	0.80355	0.0185151	2.30417	5.82205e-07	0.013683		RP11-86H7.7;RP11-86H7.7	RP11-86H7.7;RP11-86H7.7	chr1	95089526		OpenSea
cg12426224	-0.0204483	0.679028	0.0361052	5.3172	0.693801	0.0265003	3.81958	3.65649e-05	0.042743				chr7	30265509		OpenSea
cg04982692	-0.0204388	0.870551	0.0223814	2.57094	0.888763	0.0204381	2.29961	2.81376e-05	0.0394893	MECOM;MECOM	MECOM	MECOM	chr3	169215834	5'UTR;Body	OpenSea
cg09206774	-0.0203931	0.645371	0.0397747	6.16308	0.655364	0.0315013	4.80669	3.00547e-05	0.0402517				chr10	3581233		OpenSea
cg06779553	-0.0203626	0.73443	0.0199144	2.71155	0.747163	0.0243889	3.2642	3.91611e-05	0.0437582	TOX	TOX	TOX	chr8	60020513	Body	OpenSea
cg01943200	-0.0202942	0.069658	0.0198122	28.4422	0.0866041	0.0232446	26.84	1.47253e-05	0.0329958	CARD16;CARD16	CARD16;CARD16;CARD16	CARD16;CARD16;CARD16;CARD16;CARD16	chr11	104916095	TSS200;TSS200	OpenSea
cg06298729	-0.0202639	0.738388	0.0268309	3.63371	0.750013	0.0219154	2.922	1.63279e-06	0.0160101	PTPRJ;PTPRJ	PTPRJ	PTPRJ	chr11	48118041	Body;Body	OpenSea
cg18258120	-0.0202502	0.822578	0.0285356	3.46905	0.840014	0.0189779	2.25923	3.29549e-05	0.0416501	MACROD2;MACROD2	AL121584.1;MACROD2	AL121584.1;MACROD2	chr20	15538767	Body;5'UTR	OpenSea
cg09061684	-0.0202217	0.173016	0.0261768	15.1297	0.196821	0.0291035	14.7868	2.82306e-05	0.0394893		AC011747.4	AC011747.4	chr2	8724011		Island
cg16754847	-0.0202084	0.780192	0.0290361	3.72167	0.79339	0.0220207	2.77551	1.4155e-06	0.0156263	AFAP1L2;AFAP1L2;AFAP1L2			chr10	116082481	Body;Body;Body	OpenSea
cg26692818	-0.0201999	0.793043	0.0245993	3.10188	0.809769	0.0189218	2.3367	3.52307e-05	0.0426517	CLCA3P	RP4-651E10.4;CLCA3P	RP4-651E10.4;CLCA3P;CLCA3P	chr1	87108066	Body	OpenSea
cg09426746	-0.0200461	0.753988	0.0281345	3.73143	0.767628	0.0223268	2.90854	1.22572e-05	0.0317644	DNAL4	DNAL4;DNAL4;DNAL4;SUN2	DNAL4;DNAL4;DNAL4;DNAL4;SUN2	chr22	39181804	5'UTR	OpenSea
cg19456852	-0.0200114	0.714726	0.0372652	5.21391	0.72415	0.0265752	3.66985	1.39643e-05	0.0329958	UTRN	UTRN	UTRN	chr6	144904306	Body	OpenSea
cg19511263	-0.0198848	0.840352	0.0176063	2.09511	0.858567	0.023748	2.76601	3.57926e-05	0.0427044	CTSE;CTSE	CTSE	CTSE;CTSE	chr1	206327075	Body;Body	OpenSea
cg10398107	-0.0198568	0.837926	0.0245563	2.9306	0.853915	0.0212611	2.48983	5.77022e-05	0.0497615	SLC25A31	SLC25A31	SLC25A31	chr4	128694731	3'UTR	OpenSea
cg26230620	-0.0197184	0.755941	0.0193626	2.56138	0.772729	0.0196176	2.53874	5.90563e-06	0.024562		RP11-708B6.2	RP11-708B6.2;RP11-708B6.2	chr11	109423285		OpenSea
cg24129255	-0.0195587	0.886938	0.0219017	2.46936	0.901351	0.0221561	2.4581	2.43371e-05	0.038139	C6orf165;C6orf165		C6orf165	chr6	88121856	Body;Body	S_Shelf
cg09218640	-0.0194061	0.356018	0.0344331	9.67175	0.379515	0.0278903	7.34895	3.03463e-05	0.0402623	FANCA;FANCA;FANCA		FANCA;FANCA;FANCA	chr16	89877972	Body;Body;Body	OpenSea
cg03847272	-0.0188752	0.810066	0.0240814	2.97277	0.824548	0.0225233	2.7316	9.59047e-06	0.0293597	CEP57;CEP57;CEP57	CEP57;CEP57	CEP57;CEP57;CEP57	chr11	95564678	3'UTR;3'UTR;3'UTR	OpenSea
cg19947214	-0.0188456	0.753193	0.0201026	2.66898	0.770095	0.0190162	2.46933	1.55004e-05	0.0333878	TRAPPC9;TRAPPC9		TRAPPC9;TRAPPC9;TRAPPC9	chr8	141164218	Body;Body	OpenSea
cg01361410	-0.0188087	0.828594	0.0230749	2.78482	0.841467	0.0193063	2.29436	2.37279e-06	0.0186568				chr9	75095952		OpenSea
cg14027652	-0.0188064	0.609268	0.0309652	5.08237	0.621173	0.0231135	3.72095	2.61501e-06	0.0188322	FHL2;FHL2;FHL2;FHL2	AC108058.1	AC108058.1;FHL2;FHL2	chr2	105989990	Body;Body;Body;Body	OpenSea
cg04143252	-0.0187431	0.799369	0.0180828	2.26214	0.818296	0.0163416	1.99703	1.97678e-06	0.0172054		RP11-1103G16.1	RP11-1103G16.1	chr14	30997380		OpenSea
cg06564813	-0.0187159	0.658334	0.0242013	3.67615	0.673625	0.0197554	2.9327	3.62791e-05	0.0427044		TMEM78	TMEM78	chr1	229385062		OpenSea
cg10521450	-0.0186849	0.721275	0.0247014	3.42469	0.732889	0.0213241	2.90959	1.36138e-05	0.0328856	SH3PXD2A	SH3PXD2A;SH3PXD2A	SH3PXD2A;SH3PXD2A	chr10	105439280	Body	OpenSea
cg15272009	-0.0184292	0.782489	0.0246263	3.14718	0.792441	0.0211854	2.67343	2.91952e-05	0.0398916		U4atac	U4atac	chr14	75669251		OpenSea
cg03799192	-0.0183947	0.746192	0.0300516	4.02733	0.756688	0.022285	2.94507	2.54978e-05	0.0385547	DISC1;DISC1;DISC1;DISC1;DISC1;DISC1;DISC1;TSNAX-DISC1	DISC1	DISC1	chr1	232107358	Body;Body;Body;Body;Body;Body;3'UTR;Body	OpenSea
cg09575238	-0.018303	0.766186	0.0208278	2.71837	0.781589	0.0134219	1.71726	3.97046e-07	0.0135393			GLIS3	chr9	4345101		OpenSea
cg03469476	-0.0181663	0.115415	0.021636	18.7463	0.133621	0.0252042	18.8624	1.16326e-05	0.0309276	MRPL57;SKA3;SKA3	MRP63	SKA3;MRP63;SKA3	chr13	21749706	TSS1500;Body;Body	N_Shore
cg01194538	-0.0180553	0.625005	0.0397992	6.36783	0.631265	0.0268284	4.24994	4.56137e-06	0.0209729	CYB5R3;CYB5R3;CYB5R3	CYB5R3;CYB5R3;CYB5R3	CYB5R3;CYB5R3;CYB5R3;CYB5R3;CYB5R3	chr22	43043270	TSS1500;Body;TSS1500	N_Shore
cg18900544	-0.0180276	0.650712	0.0315474	4.84814	0.658795	0.0241655	3.66813	1.6809e-06	0.0160521	MIR4785;RBMS1;RBMS1	RBMS1;RBMS1;RBMS1;RBMS1	RBMS1;RBMS1;RBMS1;RBMS1;RBMS1;RBMS1	chr2	161265342	TSS1500;Body;Body	S_Shore
cg06005199	-0.0179524	0.813391	0.0196763	2.41904	0.828657	0.0185381	2.23712	1.7473e-05	0.0343467	C4orf23	METTL19	METTL19;METTL19;METTL19;METTL19	chr4	8474290	Body	OpenSea
cg01318459	-0.0178079	0.877537	0.0225994	2.57533	0.892203	0.017626	1.97556	4.18341e-05	0.0442335	NUP214	NUP214;RP11-544A12.8;NUP214;NUP214	NUP214;NUP214;RP11-544A12.8;NUP214;NUP214;NUP214;NUP214;NUP214;NUP214;NUP214;NUP214	chr9	134065365	Body	OpenSea
cg10366407	-0.0176808	0.090957	0.0161711	17.7789	0.110695	0.020853	18.8383	2.18753e-05	0.0367543	ZNF763	ZNF763;ZNF763	ZNF763;ZNF763	chr19	12075804	TSS200	N_Shore
cg00442220	-0.0176576	0.848567	0.0275533	3.24704	0.860619	0.0186183	2.16337	1.76762e-05	0.0345642	CRY1	CRY1	CRY1	chr12	107473715	Body	OpenSea
cg21430515	-0.0176404	0.877152	0.0213245	2.4311	0.891073	0.0177553	1.99258	5.22448e-05	0.0485534	ERC1;ERC1;ERC1;ERC1;ERC1;ERC1		ERC1	chr12	1335488	Body;Body;Body;Body;Body;Body	OpenSea
cg17900103	-0.0176294	0.814102	0.0163624	2.00987	0.830099	0.0182557	2.19922	6.75068e-06	0.0259159	CDA	CDA	CDA	chr1	20940981	Body	OpenSea
cg25452407	-0.017618	0.682786	0.0324067	4.74625	0.69226	0.0259136	3.74334	1.6832e-05	0.0340065	ITPR1;ITPR1;ITPR1	AC018816.3;ITPR1	AC018816.3;AC018816.3;AC018816.3;ITPR1;ITPR1;ITPR1	chr3	4868088	Body;Body;Body	OpenSea
cg11465767	-0.0174828	0.0619452	0.0107366	17.3324	0.080779	0.0259802	32.162	3.74887e-05	0.0431189		CTC-203F4.1;CTC-349C3.1	CTC-203F4.1;CTC-349C3.1	chr5	134527250		Island
cg05906386	-0.0174776	0.738693	0.0245891	3.32873	0.753043	0.0188777	2.50686	5.44731e-05	0.048664	LOC645434	RP11-12A2.3	RP11-12A2.3	chr6	139794384	Body	OpenSea
cg22138096	-0.0174504	0.716379	0.0214447	2.99349	0.726711	0.0200069	2.75308	2.58634e-05	0.0389498	LOC285954	AC005027.4	AC005027.4	chr7	41772439	Body	OpenSea
cg03089177	-0.0174477	0.788876	0.0237955	3.01638	0.802288	0.0209795	2.61496	3.30538e-05	0.0416501	SSH2;SSH2;SSH2			chr17	28177374	Body;Body;Body	OpenSea
cg13012110	-0.0173992	0.810573	0.0163206	2.01347	0.826212	0.0148791	1.80088	1.03395e-06	0.0144635	VTI1A			chr10	114563726	Body	OpenSea
cg13017471	-0.0173875	0.79046	0.020078	2.54004	0.807981	0.0166937	2.0661	4.04272e-05	0.0441596	FNDC3B;FNDC3B		FNDC3B	chr3	171832308	Body;Body	OpenSea
cg15991089	-0.017359	0.830501	0.0201175	2.42233	0.848172	0.0151927	1.79123	6.50029e-07	0.013683	MICAL3	XXbac-B461K10.4	MICAL3;MICAL3;XXbac-B461K10.4	chr22	18436985	5'UTR	OpenSea
cg00400262	-0.01727	0.817067	0.0227993	2.79039	0.830248	0.0198971	2.39652	2.53687e-05	0.0384372	SPIRE2	SPIRE2	SPIRE2;SPIRE2;SPIRE2	chr16	89917074	Body	Island
cg07285675	-0.0172157	0.800336	0.0193655	2.41968	0.811493	0.0168118	2.07172	4.15097e-06	0.0201033	TGFBR2;TGFBR2	TGFBR2;TGFBR2	TGFBR2;TGFBR2	chr3	30667873	Body;Body	OpenSea
cg06136878	-0.0171308	0.0727201	0.0110473	15.1915	0.0890979	0.0236977	26.5974	5.32879e-05	0.0485534	FAM132A	FAM132A	FAM132A	chr1	1182228	TSS200	Island
cg00759254	-0.0170454	0.807492	0.016708	2.06912	0.823593	0.0161858	1.96527	4.02751e-06	0.0199027	SYTL1	SYTL1;SYTL1	SYTL1;SYTL1;SYTL1;SYTL1;SYTL1;SYTL1	chr1	27679961	Body	S_Shore
cg07101082	-0.0170399	0.71578	0.0248684	3.4743	0.726073	0.0204449	2.81583	2.25136e-05	0.0371948	NCOA2	NCOA2	NCOA2	chr8	71060628	Body	OpenSea
cg25432656	-0.0170389	0.808913	0.018309	2.26341	0.8224	0.0174909	2.12681	4.52868e-05	0.0456281	B4GAT1	B3GNT1;B3GNT1;RP11-867G23.8	B3GNT1;B3GNT1;RP11-867G23.8	chr11	66116058	TSS1500	S_Shore
cg17793074	-0.0170201	0.781753	0.019432	2.48569	0.791307	0.0217601	2.74989	1.04026e-05	0.0300131	PVT1	PVT1	PVT1;PVT1;PVT1;PVT1;PVT1;PVT1	chr8	128923972	Body	OpenSea
cg05527622	-0.017016	0.845119	0.0175161	2.07262	0.856479	0.0164473	1.92034	1.87783e-06	0.0166986	TMC3-AS1;TMC3	RP11-761I4.3;RP11-761I4.3;RP11-761I4.3;RP11-761I4.3	RP11-761I4.3;RP11-761I4.3;RP11-761I4.3;RP11-761I4.3;TMC3	chr15	81633826	Body;Body	OpenSea
cg13719804	-0.0169982	0.839401	0.018226	2.17131	0.855272	0.0164767	1.92648	4.22491e-05	0.0443239			TMPRSS3	chr21	40168528		OpenSea
cg08126158	-0.0169887	0.861634	0.0188278	2.18513	0.877514	0.0199832	2.27725	5.25292e-05	0.0485534	DUSP19;DUSP19	AC064871.3;DUSP19;AC064871.3	AC064871.3;DUSP19;AC064871.3	chr2	183963421	3'UTR;3'UTR	OpenSea
cg09187598	-0.0169486	0.870256	0.0183416	2.10761	0.885117	0.0165388	1.86854	2.79374e-05	0.0394486	C9orf144B	FAM205A	FAM205A	chr9	34729282	1stExon	OpenSea
cg23215558	-0.016871	0.725772	0.035185	4.84794	0.734545	0.0259012	3.52615	5.31189e-05	0.0485534	SEC63	SEC63	SEC63;SEC63;SEC63;SEC63	chr6	108274086	Body	OpenSea
cg02230723	-0.0168215	0.712994	0.0183777	2.57754	0.725024	0.0153126	2.11201	3.80701e-06	0.0199027				chr1	181109729		OpenSea
cg20383637	-0.0168193	0.177108	0.0235426	13.2928	0.196903	0.0237495	12.0615	2.28177e-05	0.0371948		AC019118.2	AC019118.2	chr2	2965744		OpenSea
cg03709925	-0.0167722	0.482907	0.0244787	5.06904	0.503591	0.020728	4.11604	2.8199e-05	0.0394893	AATK		AATK;AATK	chr17	79096151	Body	Island
cg06810490	-0.0167697	0.732837	0.0229714	3.13459	0.743542	0.0180847	2.43224	5.77579e-05	0.0497615				chr7	65449491		S_Shelf
cg10816539	-0.0167479	0.733766	0.0218405	2.97649	0.743806	0.0190123	2.55608	1.11645e-05	0.0307731	ARHGEF3;ARHGEF3;ARHGEF3	ARHGEF3	ARHGEF3;ARHGEF3;ARHGEF3;ARHGEF3;ARHGEF3	chr3	56834848	Body;Body;Body	N_Shore
cg00082770	-0.0167145	0.622111	0.0166188	2.67135	0.634338	0.01647	2.5964	3.01911e-06	0.0199027	FLJ32063	AC017096.1;AC017096.1;SATB2;AC017096.1	AC017096.1;AC017096.1;SATB2;AC017096.1	chr2	200332739	TSS200	N_Shore
cg04733196	-0.0166905	0.785745	0.0194745	2.47848	0.801675	0.017722	2.21062	1.86417e-05	0.0350862			UNKL;UNKL	chr16	1448059		N_Shore
cg13213755	-0.0166891	0.76216	0.0260552	3.4186	0.768768	0.023174	3.01444	2.7896e-05	0.0394486	NPTN;NPTN;NPTN;NPTN	NPTN;NPTN;NPTN;NPTN;NPTN;NPTN;NPTN;NPTN	NPTN;NPTN;NPTN;NPTN;NPTN;NPTN;NPTN;NPTN;NPTN;NPTN;NPTN	chr15	73926454	TSS1500;TSS1500;TSS1500;TSS1500	S_Shore
cg04084170	-0.0165746	0.772687	0.0294137	3.80668	0.782217	0.023695	3.02921	6.60485e-06	0.0259159	DNAJB2;DNAJB2	DNAJB2;DNAJB2;DNAJB2	DNAJB2;DNAJB2;DNAJB2;DNAJB2;DNAJB2;DNAJB2;DNAJB2;DNAJB2;DNAJB2;TUBA4A;DNAJB2;TUBA4A;DNAJB2;DNAJB2	chr2	220143147	TSS1500;TSS1500	N_Shore
cg05498478	-0.0165215	0.734435	0.0290484	3.9552	0.743899	0.0208561	2.80362	1.53947e-05	0.0333878	FBXO22;FBXO22;FBXO22		FBXO22;FBXO22	chr15	76214626	Body;Body;Body	OpenSea
cg08151828	-0.0164738	0.80923	0.0216778	2.67882	0.819996	0.0176297	2.14998	1.12305e-06	0.0144635	SMARCA4;SMARCA4;SMARCA4;SMARCA4;SMARCA4;SMARCA4;SMARCA4	SMARCA4;SMARCA4;SMARCA4	SMARCA4;SMARCA4;SMARCA4	chr19	11093828	5'UTR;TSS1500;5'UTR;TSS1500;5'UTR;TSS1500;TSS1500	OpenSea
cg13654836	-0.0164591	0.738524	0.0290509	3.93364	0.751557	0.0224117	2.98203	3.13151e-05	0.0408751	MSI2;MSI2			chr17	55365912	Body;Body	OpenSea
cg25762408	-0.0164185	0.845076	0.0187378	2.21729	0.857592	0.0197341	2.3011	3.63289e-05	0.0427044	PDE6A	PDE6A	PDE6A	chr5	149324838	TSS1500	OpenSea
cg20983183	-0.0164106	0.752881	0.0259569	3.44768	0.762674	0.021836	2.86309	1.83311e-05	0.0349463	FTO	RP11-357N13.1	RP11-357N13.1;FTO	chr16	54089041	Body	OpenSea
cg20305969	-0.0163944	0.723756	0.022194	3.0665	0.735834	0.0191628	2.60423	9.93816e-07	0.0144635	PARVA	PARVA	PARVA;PARVA;PARVA	chr11	12432190	Body	OpenSea
cg14704124	-0.0163531	0.862199	0.0191959	2.22639	0.876627	0.0154262	1.75972	1.12877e-05	0.0308847	SNORA49;EP400	SNORA49;EP400	SNORA49;EP400	chr12	132514956	TSS1500;Body	S_Shore
cg02293852	-0.0163159	0.793659	0.0196983	2.48196	0.808902	0.0124362	1.53742	3.96048e-06	0.0199027	PTPRU;PTPRU;PTPRU		PTPRU	chr1	29607330	Body;Body;Body	OpenSea
cg14471330	-0.0163096	0.785557	0.0150532	1.91624	0.798676	0.0153789	1.92554	6.37678e-07	0.013683	ABL1;ABL1	ABL1	ABL1	chr9	133746190	Body;Body	OpenSea
cg25526988	-0.0162451	0.699164	0.0181897	2.60164	0.715406	0.0163198	2.2812	3.79069e-05	0.0432292		RP5-858B6.1	RP5-858B6.1	chr1	230960481		OpenSea
cg16051685	-0.0162401	0.673102	0.0341249	5.0698	0.68078	0.0265232	3.89599	2.16802e-05	0.0367342	TRIM63;TRIM63	TRIM63;TRIM63;TRIM63;TRIM63	TRIM63;TRIM63;TRIM63;TRIM63	chr1	26394083	1stExon;5'UTR	OpenSea
cg15539508	-0.0162125	0.194733	0.0274234	14.0826	0.211322	0.0254255	12.0316	4.1283e-05	0.0442335	IGF2BP2;IGF2BP2;IGF2BP2;IGF2BP2;IGF2BP2;IGF2BP2;IGF2BP2	IGF2BP2	IGF2BP2;IGF2BP2;IGF2BP2;IGF2BP2;IGF2BP2	chr3	185539075	TSS200;TSS200;TSS200;TSS200;Body;Body;Body	N_Shore
cg04694024	-0.0161931	0.739833	0.0259655	3.50965	0.750624	0.0206458	2.75049	1.7192e-05	0.034242	RSPRY1;RSPRY1;RSPRY1;RSPRY1	RSPRY1;RSPRY1	RSPRY1;RSPRY1;RSPRY1;RSPRY1;RSPRY1;RSPRY1;RSPRY1	chr16	57227902	5'UTR;5'UTR;5'UTR;5'UTR	OpenSea
cg08724493	-0.0161918	0.780821	0.0205892	2.63687	0.797366	0.0156776	1.96617	1.65517e-05	0.0337802	LOC284578			chr1	205525189	Body	OpenSea
cg26086363	-0.0161898	0.712552	0.0252829	3.54822	0.722492	0.0240025	3.32218	4.40018e-05	0.0447895	PI4KB;PI4KB;PI4KB;PI4KB	PI4KB	PI4KB;PI4KB;PI4KB	chr1	151286727	Body;Body;Body;5'UTR	OpenSea
cg24600426	-0.0161795	0.865744	0.0183173	2.11578	0.879839	0.0173065	1.967	5.37634e-05	0.0485534	TTN;TTN;TTN;TTN;TTN;TTN;MIR548N	AC010680.1;AC010680.1;AC010680.1	AC010680.1;AC010680.1;AC010680.1	chr2	179501287	Body;Body;Body;Body;Body;Body;Body	OpenSea
cg18472912	-0.0161162	0.745029	0.0305476	4.10019	0.752327	0.0226044	3.00459	4.45696e-06	0.0206783	WWC1;WWC1;WWC1		WWC1;WWC1	chr5	167799541	Body;Body;Body	OpenSea
cg24826252	-0.0161035	0.872232	0.0157295	1.80337	0.886446	0.0134771	1.52035	1.99645e-06	0.0172054				chr2	11968394		OpenSea
cg01733438	-0.0160611	0.125174	0.0201408	16.0903	0.143171	0.021772	15.207	1.62388e-05	0.0337802	SEPT9	SEPT9	SEPT9	chr17	75276069	TSS1500	N_Shore
cg13500029	-0.0160247	0.848551	0.0169556	1.99818	0.861657	0.0154333	1.79111	3.25184e-05	0.0415099	GLIPR1	GLIPR1	GLIPR1;GLIPR1	chr12	75873039	TSS1500	OpenSea
cg14011229	-0.0159689	0.762296	0.027406	3.59519	0.771048	0.021285	2.76053	1.46128e-05	0.0329958	RBP3	RBP3	RBP3	chr10	48391086	TSS200	S_Shore
cg03713317	-0.0158919	0.85927	0.0175482	2.04222	0.873141	0.0156942	1.79744	1.11384e-06	0.0144635	CYFIP1;CYFIP1		CYFIP1	chr15	22985092	Body;Body	S_Shelf
cg23442460	-0.0158849	0.812976	0.023602	2.90316	0.822249	0.0176431	2.14571	9.34971e-06	0.0289789		Y_RNA	Y_RNA	chr6	18274710		N_Shelf
cg13649864	-0.0158564	0.723189	0.0184399	2.5498	0.736456	0.0162212	2.2026	2.18815e-05	0.0367543	GABBR2	GABBR2	GABBR2	chr9	101264699	Body	OpenSea
cg23732346	-0.0157735	0.831778	0.0140388	1.6878	0.84326	0.0145544	1.72597	1.65038e-06	0.0160101	MGA;MGA		MGA	chr15	42026571	Body;Body	OpenSea
cg00066854	-0.0157533	0.82021	0.0159897	1.94947	0.834683	0.0132741	1.59032	2.05004e-06	0.0172054				chr10	113987376		OpenSea
cg02142485	-0.0157269	0.78379	0.0202648	2.58548	0.794701	0.0178165	2.24191	4.71268e-07	0.0135393	ZMYND11;ZMYND11;ZMYND11;ZMYND11;ZMYND11;ZMYND11;ZMYND11	ZMYND11;ZMYND11;AL589988.1;ZMYND11;ZMYND11;ZMYND11;ZMYND11;ZMYND11;ZMYND11;ZMYND11;ZMYND11	ZMYND11;ZMYND11;AL589988.1;ZMYND11;ZMYND11;ZMYND11;ZMYND11;ZMYND11;ZMYND11;ZMYND11;ZMYND11;ZMYND11	chr10	225115	TSS1500;TSS1500;5'UTR;5'UTR;5'UTR;5'UTR;5'UTR	OpenSea
cg14557669	-0.0157256	0.795734	0.0182691	2.29588	0.80736	0.0154559	1.91438	9.98245e-06	0.0297074	MYO1D;MYO1D;MYO1D;MYO1D	MYO1D;MYO1D	MYO1D;MYO1D	chr17	30986124	ExonBnd;ExonBnd;Body;Body	OpenSea
cg09023869	-0.0157157	0.660331	0.0148252	2.24511	0.672716	0.0179239	2.66442	4.89241e-05	0.0471953	ARHGAP22	ARHGAP22	ARHGAP22;ARHGAP22	chr10	49699321	Body	OpenSea
cg00074818	-0.0157156	0.73689	0.0174853	2.37285	0.747408	0.0167949	2.24709	9.46278e-07	0.0144635	CLDN23	CLDN23	CLDN23	chr8	8560427	1stExon	Island
cg04222851	-0.0157033	0.805494	0.025723	3.19345	0.815265	0.0229339	2.81306	1.98529e-05	0.0357159	DENND1A;DENND1A	DENND1A	DENND1A;DENND1A;DENND1A	chr9	126520021	Body;Body	OpenSea
cg03239186	-0.0156934	0.859989	0.0183947	2.13894	0.873282	0.0193581	2.21671	5.39269e-05	0.0485534	RNPS1;RNPS1;RNPS1;RNPS1;RNPS1;RNPS1		RNPS1;RNPS1;RNPS1;RNPS1	chr16	2307586	Body;Body;Body;Body;Body;Body	OpenSea
cg15606698	-0.0156869	0.77927	0.0206281	2.64711	0.793618	0.0155151	1.95499	3.64704e-05	0.0427044				chr5	150976354		OpenSea
cg02394395	-0.0156465	0.697691	0.0191667	2.74716	0.712105	0.0180101	2.52913	3.13339e-05	0.0408751	CYP26C1			chr10	94825257	Body	N_Shore
cg04257038	-0.0156311	0.820742	0.0140796	1.71547	0.835376	0.0119581	1.43146	3.17697e-07	0.0135393	OSBPL11			chr3	125275254	Body	OpenSea
cg14112217	-0.0156243	0.837227	0.016699	1.99456	0.851914	0.0162233	1.90434	3.95314e-05	0.0439414				chr9	126806003		N_Shore
cg05072537	-0.0155839	0.845665	0.0168535	1.99293	0.858831	0.0180369	2.10017	2.04133e-05	0.0361328	LOC100507477;LOC100507477	RP3-332B22.1;RP3-332B22.1	RP3-332B22.1;RP3-332B22.1	chr6	140403679	Body;Body	OpenSea
cg14897843	-0.0154961	0.880391	0.016782	1.9062	0.894902	0.0142681	1.59438	2.3317e-05	0.0375366	SLC39A11;SLC39A11			chr17	71020214	Body;Body	OpenSea
cg24292804	-0.0154959	0.0740892	0.0153999	20.7856	0.087892	0.017374	19.7674	4.21037e-05	0.0442335				chr10	120303800		OpenSea
cg17558906	-0.0154575	0.745998	0.0169777	2.27584	0.761311	0.0163183	2.14345	4.61392e-05	0.0460139	SCTR		SCTR	chr2	120220754	Body	OpenSea
cg24024426	-0.0154332	0.0927089	0.0159896	17.2471	0.107287	0.0179099	16.6935	5.1372e-05	0.0483289	SLC23A2;SLC23A2	SLC23A2;SLC23A2;SLC23A2;SLC23A2	SLC23A2;SLC23A2;SLC23A2;SLC23A2	chr20	4982196	5'UTR;TSS200	OpenSea
cg13556387	-0.0153866	0.872325	0.0173113	1.9845	0.885972	0.0162787	1.83738	2.98308e-05	0.0402517	ITGB1;ITGB1;ITGB1;ITGB1;ITGB1;ITGB1	ITGB1;ITGB1;ITGB1;ITGB1;ITGB1	ITGB1;ITGB1;ITGB1;ITGB1;ITGB1;ITGB1;ITGB1;ITGB1;ITGB1;ITGB1;ITGB1;ITGB1;ITGB1;ITGB1	chr10	33224969	TSS1500;5'UTR;TSS1500;5'UTR;TSS1500;TSS1500	OpenSea
cg21797223	-0.0153842	0.869452	0.0146765	1.68802	0.879827	0.0163637	1.85988	8.50203e-06	0.0277589	CTNND2	CTNND2	CTNND2;CTNND2	chr5	11242659	Body	OpenSea
cg21167335	-0.0153552	0.811966	0.0227524	2.80214	0.82131	0.0222868	2.71357	3.25521e-05	0.0415099	LOC286238	RP13-60M5.2;RP13-60M5.2	RP13-60M5.2;RP13-60M5.2	chr9	91267587	TSS1500	OpenSea
cg24771854	-0.0153473	0.833632	0.0220646	2.6468	0.846637	0.0141416	1.67033	3.76669e-05	0.0431284				chr2	227055093		OpenSea
cg16388229	-0.015313	0.716598	0.0264044	3.68468	0.727224	0.0220447	3.03135	2.69774e-05	0.0392578	CTIF;CTIF			chr18	46269007	Body;Body	OpenSea
cg03646605	-0.0153102	0.842383	0.0205965	2.44503	0.853197	0.0174143	2.04106	6.56582e-06	0.0259159	ME3;ME3;ME3	ME3;ME3;ME3;ME3	ME3;ME3;ME3;ME3;ME3;ME3;ME3;ME3;ME3;ME3	chr11	86383804	TSS1500;TSS200;TSS1500	S_Shore
cg11905586	-0.0152497	0.636741	0.035936	5.64374	0.64208	0.0262141	4.08268	5.39667e-05	0.0485534	TRERF1;TRERF1	TRERF1;TRERF1;TRERF1	TRERF1;TRERF1;TRERF1	chr6	42375400	5'UTR;5'UTR	OpenSea
cg15241224	-0.0152347	0.819747	0.0176259	2.15016	0.833281	0.0171455	2.05759	2.91863e-05	0.0398916	PPHLN1;PPHLN1		PPHLN1	chr12	42836362	Body;Body	OpenSea
cg14935207	-0.0152141	0.840797	0.0174257	2.07253	0.855203	0.0169373	1.9805	1.61119e-05	0.0337802				chr14	50700116		S_Shore
cg21500174	-0.0151462	0.719899	0.0260478	3.61826	0.731399	0.01977	2.70304	1.089e-05	0.0306764				chr2	158794811		OpenSea
cg15812202	-0.0150847	0.901471	0.0158319	1.75623	0.915452	0.0146716	1.60266	2.23391e-05	0.0371948				chr5	149016136		OpenSea
cg07214766	-0.0150821	0.790124	0.0198825	2.51638	0.802978	0.0164356	2.04683	3.95123e-05	0.0439414		RP11-66B24.5	RP11-66B24.5	chr15	101266757		OpenSea
cg13238348	-0.0150526	0.758632	0.0174088	2.29477	0.77202	0.0155576	2.01518	1.72593e-05	0.034242	TF	TF;TF;TFP1	TF;TF;TF;TF;TF;TF;TF;TFP1	chr3	133465935	Body	S_Shore
cg14861383	-0.0150514	0.813314	0.0164132	2.01806	0.825441	0.0143264	1.73561	7.41212e-06	0.0266183				chr3	150458606		OpenSea
cg02581960	-0.0150446	0.789774	0.0130501	1.65239	0.801245	0.0160973	2.00904	8.01195e-06	0.027383	DIXDC1;DIXDC1	DIXDC1;DIXDC1	DIXDC1;DIXDC1;DIXDC1	chr11	111807298	TSS1500;Body	N_Shore
cg25114873	-0.0149894	0.772685	0.0211363	2.73544	0.783022	0.0173528	2.21613	4.44838e-07	0.0135393		AF064858.6	AF064858.6;TMPRSS3	chr21	40328677		OpenSea
cg15102595	-0.0149304	0.79119	0.0156358	1.97624	0.80272	0.0154717	1.92741	1.97122e-05	0.0357159	FLNB;FLNB;FLNB;FLNB		FLNB	chr3	58128652	Body;Body;Body;Body	OpenSea
cg01020421	-0.0149025	0.124268	0.0161405	12.9885	0.139609	0.0170757	12.2311	2.76972e-06	0.0193354	BAI1			chr8	143557441	Body	N_Shore
cg07522229	-0.0148822	0.126806	0.0143209	11.2935	0.143084	0.0173878	12.1522	5.76919e-05	0.0497615	LTV1	LTV1;LTV1;RP3-468K18.5	LTV1;LTV1;RP3-468K18.5	chr6	144164505	TSS200	Island
cg10065331	-0.0148749	0.761259	0.0166883	2.1922	0.77077	0.0175654	2.27894	3.9898e-05	0.0441493		RAD51B	RAD51B;RAD51B;RAD51B;RAD51B	chr14	69141610		OpenSea
cg05816827	-0.0147514	0.744763	0.0167588	2.25021	0.756119	0.0160435	2.12183	1.68413e-05	0.0340065	TENM4	ODZ4	ODZ4;ODZ4;ODZ4;ODZ4	chr11	78960662	5'UTR	OpenSea
cg00722188	-0.0146679	0.83888	0.0147545	1.75884	0.853289	0.0139323	1.63277	6.38525e-06	0.0257814	CCDC88C		CCDC88C;CCDC88C	chr14	91806251	Body	OpenSea
cg04228042	-0.0146646	0.208112	0.0177536	8.53079	0.223331	0.0215781	9.6619	1.29079e-05	0.0320325	ART4	RP11-233G1.4;ART4;ART4;C12orf60	RP11-233G1.4;ART4;ART4;ART4;C12orf60;C12orf60	chr12	14996527	TSS200	OpenSea
cg15290965	-0.0146204	0.740332	0.0268719	3.6297	0.746949	0.0227571	3.04667	3.70299e-05	0.0428972	CYB5R2	CYB5R2	CYB5R2;CYB5R2;CYB5R2;CYB5R2;CYB5R2	chr11	7689017	Body	OpenSea
cg18176922	-0.0145536	0.561564	0.0134635	2.3975	0.573881	0.0129156	2.25057	2.63859e-06	0.0188322	SLMO1;SLMO1			chr18	12420412	Body;Body	Island
cg23682765	-0.0145535	0.706711	0.0191152	2.70481	0.717951	0.0155202	2.16174	3.98502e-05	0.0441493	HUNK	HUNK;HUNK	HUNK;HUNK;HUNK	chr21	33346964	Body	OpenSea
cg05087792	-0.0145272	0.815839	0.0170279	2.08716	0.826093	0.0154833	1.87428	2.97032e-05	0.0402517	DSE	DSE;RP1-93H18.1	DSE;RP1-93H18.1;RP1-93H18.1	chr6	116683689	5'UTR	OpenSea
cg05819240	-0.0145213	0.741046	0.023519	3.17376	0.750335	0.0204663	2.72763	4.00409e-05	0.0441596	CLIP4;CLIP4;CLIP4;CLIP4	CLIP4;CLIP4;CLIP4;CLIP4;CLIP4	CLIP4;CLIP4;CLIP4;CLIP4;CLIP4;CLIP4;CLIP4;CLIP4	chr2	29337599	TSS1500;TSS1500;TSS200;5'UTR	N_Shore
cg19092228	-0.0145143	0.728128	0.0216613	2.97493	0.737103	0.0181478	2.46204	7.63043e-07	0.013683	FLNB;FLNB;FLNB;FLNB			chr3	58054538	Body;Body;Body;Body	OpenSea
cg27498434	-0.0144265	0.697192	0.0289573	4.15342	0.705994	0.0209555	2.96822	2.2782e-05	0.0371948	GSR			chr8	30556362	Body	OpenSea
cg22900639	-0.0144068	0.806363	0.0207143	2.56885	0.815558	0.0177716	2.17908	2.40517e-05	0.0380631				chr16	81749462		OpenSea
cg27597264	-0.0143945	0.831429	0.0154679	1.8604	0.843264	0.0136208	1.61525	8.98822e-06	0.0283287	SCARNA27;EEF1E1;EEF1E1			chr6	8086870	TSS200;Body;Body	OpenSea
cg10155096	-0.014375	0.777283	0.0235442	3.02904	0.786576	0.0185841	2.36266	4.80318e-05	0.0469068	AADACL2-AS1;AADACL2-AS1	RP11-454C18.2	RP11-454C18.2;RP11-454C18.2	chr3	151629331	Body;Body	OpenSea
cg03948236	-0.0143501	0.883197	0.0150438	1.70334	0.896772	0.0129153	1.4402	2.89285e-07	0.0135393	ADAM12;ADAM12	ADAM12	ADAM12	chr10	128078010	TSS1500;TSS1500	S_Shore
cg04639204	-0.0143073	0.79778	0.0221523	2.77674	0.809405	0.0184709	2.28203	3.2149e-05	0.0414038	NREP;NREP;NREP;NREP;NREP;NREP;NREP;NREP;NREP;NREP;NREP;STARD4-AS1	NREP;NREP;NREP;NREP;CTC-426B10.1	NREP;CTC-426B10.1;NREP;NREP;NREP;CTC-426B10.1	chr5	111065015	3'UTR;3'UTR;3'UTR;3'UTR;3'UTR;3'UTR;3'UTR;3'UTR;3'UTR;3'UTR;3'UTR;Body	OpenSea
cg16904106	-0.014237	0.863121	0.0156087	1.8084	0.874965	0.0108436	1.23932	8.2416e-07	0.013683	TPD52L2;TPD52L2;TPD52L2;TPD52L2;TPD52L2;TPD52L2;TPD52L2;TPD52L2;TPD52L2;TPD52L2;TPD52L2	TPD52L2;TPD52L2;TPD52L2	TPD52L2;TPD52L2;TPD52L2	chr20	62521331	Body;Body;3'UTR;3'UTR;3'UTR;3'UTR;3'UTR;3'UTR;3'UTR;3'UTR;3'UTR	OpenSea
cg11138005	-0.0142314	0.727364	0.0277455	3.81452	0.735652	0.0218185	2.96587	4.94018e-05	0.0474922	TXNRD2;TXNRD2	TXNRD2	TXNRD2;TXNRD2;TXNRD2;TXNRD2;TXNRD2;TXNRD2	chr22	19893742	Body;Body	N_Shore
cg19471343	-0.0142302	0.789011	0.0165669	2.0997	0.798929	0.0156417	1.95783	2.09182e-05	0.0363377				chr3	183631171		OpenSea
cg05714243	-0.0140949	0.812939	0.0125407	1.54264	0.825164	0.0160403	1.94389	3.91908e-05	0.0437582		RP11-136O12.2	RP11-136O12.2	chr8	126529353		OpenSea
cg02833089	-0.0140417	0.859924	0.0143019	1.66316	0.871896	0.0131801	1.51166	9.83092e-07	0.0144635	CUX1;CUX1;CUX1;CUX1;CUX1;CUX1;CUX1	CUX1	CUX1;CUX1	chr7	101477052	Body;Body;Body;Body;Body;Body;Body	OpenSea
cg01711061	-0.0140345	0.809672	0.0169797	2.09711	0.822877	0.0136209	1.65528	4.35882e-05	0.0447895	FOXO3;FOXO3	FOXO3	FOXO3	chr6	108951696	Body;Body	OpenSea
cg12765886	-0.014003	0.747771	0.026072	3.48663	0.754648	0.0196907	2.60926	2.6559e-05	0.0392578	TLCD2;MIR22HG;MIR22HG;MIR22HG;MIR22HG	TLCD2;MIR22HG;MIR22HG	TLCD2;MIR22HG;MIR22HG	chr17	1614953	TSS1500;Body;Body;Body;Body	S_Shore
cg21739584	-0.0139896	0.774239	0.0189354	2.44568	0.782328	0.0167564	2.14186	2.88478e-05	0.0398341	BCL6;BCL6;BCL6	BCL6;BCL6;BCL6	BCL6;BCL6;BCL6;BCL6;BCL6;BCL6;BCL6;BCL6	chr3	187452863	5'UTR;5'UTR;TSS200	N_Shelf
cg02184341	-0.0138697	0.772182	0.0142759	1.84878	0.782381	0.0156226	1.9968	3.08689e-05	0.0407386				chr11	2282569		OpenSea
cg08264577	-0.0138498	0.704537	0.0300801	4.26948	0.710063	0.0232114	3.26893	2.62728e-05	0.0391719	DCPS	DCPS	DCPS	chr11	126202150	Body	OpenSea
cg23871080	-0.0137996	0.734823	0.0253773	3.45352	0.744071	0.0203813	2.73916	4.53247e-05	0.0456281	RAD51B;RAD51B;RAD51B	RAD51B	RAD51B;RAD51B;RAD51B;RAD51B;RAD51B;RAD51B;RAD51B;RAD51B;RAD51B;RAD51B	chr14	68918823	Body;Body;Body	OpenSea
cg13533616	-0.0137285	0.787277	0.0146725	1.86371	0.795853	0.0124043	1.55861	2.57089e-06	0.0188322	PPP2R4;PPP2R4;PPP2R4;PPP2R4		PPP2R4	chr9	131889368	Body;Body;Body;Body	OpenSea
cg26483276	-0.0137267	0.679764	0.026116	3.84192	0.685151	0.021194	3.09333	2.11389e-05	0.0365478	PPFIBP2	PPFIBP2;PPFIBP2;PPFIBP2	PPFIBP2;PPFIBP2;PPFIBP2;PPFIBP2;PPFIBP2;PPFIBP2;PPFIBP2	chr11	7615002	Body	OpenSea
cg07428697	-0.0137241	0.416719	0.0192164	4.61137	0.429726	0.0140563	3.27098	2.16673e-05	0.0367342	FLJ36031	CCDC71L	CTB-111H14.1;CCDC71L	chr7	106301118	1stExon	Island
cg14248883	-0.0136972	0.803575	0.0166327	2.06984	0.815508	0.0134982	1.65519	1.284e-05	0.0319701	TUSC8	RP11-269C23.3	RP11-269C23.3	chr13	44978677	Body	OpenSea
cg10847483	-0.0136284	0.841602	0.0199723	2.37312	0.850006	0.0172254	2.02651	4.33077e-05	0.0447895	APLP2;APLP2;APLP2;APLP2;APLP2;APLP2;APLP2	APLP2;APLP2;APLP2	APLP2;APLP2;APLP2;APLP2;APLP2;APLP2;APLP2;APLP2;APLP2;APLP2;APLP2;APLP2;APLP2;APLP2;APLP2;APLP2	chr11	129977178	Body;Body;Body;Body;Body;Body;Body	OpenSea
cg25965776	-0.0136064	0.666369	0.0314762	4.72353	0.667709	0.0258805	3.87601	3.81167e-06	0.0199027	SCFD2	RP11-752D24.2	RP11-752D24.2	chr4	53823843	Body	OpenSea
cg01109837	-0.0135495	0.813108	0.0131243	1.61409	0.8264	0.0149306	1.80671	1.43405e-05	0.0329958	XPC;XPC;XPC;XPC	XPC;XPC;XPC;XPC	XPC;XPC;XPC;XPC;XPC;XPC	chr3	14201311	ExonBnd;ExonBnd;Body;Body	OpenSea
cg00007032	-0.0135456	0.0643775	0.00943156	14.6504	0.0770756	0.019404	25.1753	5.1722e-05	0.0483358	MTUS2;MTUS2	MTUS2;MTUS2	MTUS2;MTUS2	chr13	30002629	Body;TSS200	OpenSea
cg04660234	-0.0134663	0.409828	0.0160455	3.91517	0.42085	0.0154916	3.68103	5.0415e-05	0.0479113	DCAF10	DCAF10;DCAF10;RP11-613M10.9	DCAF10;DCAF10;EXOSC3;EXOSC3;RP11-613M10.9	chr9	37800484	TSS1500	N_Shore
cg01805241	-0.013463	0.798826	0.0166211	2.08069	0.809062	0.0154756	1.91279	1.35525e-05	0.0328677	COPG1		COPG1;COPG1;COPG1	chr3	128972423	Body	S_Shelf
cg17724207	-0.0134626	0.781217	0.0147727	1.89098	0.793735	0.0134954	1.70023	2.46412e-05	0.038139	FAIM;FAIM;FAIM;FAIM	FAIM;FAIM;FAIM;FAIM	FAIM;FAIM;FAIM;FAIM;FAIM;FAIM	chr3	138327158	TSS1500;TSS1500;TSS1500;TSS1500	N_Shore
cg03694188	-0.0133869	0.72609	0.0318357	4.38455	0.72995	0.0248775	3.40811	3.57004e-05	0.0427044				chr3	184329909		OpenSea
cg12678351	-0.0133	0.873099	0.0125392	1.43617	0.883872	0.0130997	1.48208	3.89762e-06	0.0199027		RP11-205K6.2	RP11-205K6.2	chr9	129289500		OpenSea
cg24172907	-0.0132991	0.808725	0.0147147	1.8195	0.820123	0.0156393	1.90694	2.34592e-05	0.0376843	C9orf153;C9orf153;C9orf153	C9orf153;C9orf153	C9orf153;C9orf153	chr9	88871172	TSS1500;5'UTR;5'UTR	OpenSea
cg21313271	-0.0131748	0.808756	0.0153384	1.89655	0.820793	0.0132119	1.60966	1.33587e-05	0.0328239		RP11-798K3.3	RP11-798K3.3	chr15	67249636		OpenSea
cg11220043	-0.0131299	0.794789	0.0165972	2.08825	0.804442	0.014848	1.84576	1.97149e-05	0.0357159		RP11-620J15.2	RP11-620J15.2	chr12	58275014		OpenSea
cg05562203	-0.0130146	0.691028	0.0258995	3.74797	0.697379	0.0208104	2.98408	5.61028e-05	0.049047	ISLR;ISLR	ISLR;ISLR;RP11-665J16.1	ISLR;ISLR;ISLR;ISLR;RP11-665J16.1	chr15	74465748	TSS1500;TSS1500	N_Shore
cg20185437	-0.0129524	0.0703262	0.0128332	18.2481	0.0802861	0.0149383	18.6064	3.17806e-05	0.0410869		C1QTNF6	C1QTNF6;C1QTNF6;C1QTNF6	chr22	37594354		N_Shore
cg00106073	-0.0129371	0.14059	0.0149959	10.6664	0.149456	0.0143048	9.57124	5.23923e-05	0.0485534	LMNA;LMNA;LMNA	LMNA;LMNA;LMNA;LMNA;LMNA;LMNA	LMNA;LMNA;LMNA;LMNA;LMNA;LMNA;LMNA;LMNA;LMNA;LMNA	chr1	156084334	TSS200;TSS200;TSS200	N_Shore
cg16597989	-0.0129266	0.727344	0.0310061	4.26292	0.731706	0.0225003	3.07504	4.01369e-05	0.0441596				chr1	229038652		OpenSea
cg23567726	-0.0128783	0.82076	0.0124434	1.51608	0.830975	0.0151218	1.81977	2.38941e-05	0.0379539	JARID2			chr6	15513677	Body	N_Shelf
cg20548935	-0.0128596	0.753201	0.0255579	3.39324	0.758321	0.0220439	2.90693	5.11843e-05	0.0482859				chr18	47230704		OpenSea
cg21073664	-0.0128295	0.853077	0.0136712	1.60257	0.863371	0.0130846	1.51553	1.54652e-05	0.0333878	FBXO21;FBXO21			chr12	117597705	Body;Body	OpenSea
cg05551288	-0.0128294	0.871066	0.0137243	1.57558	0.882061	0.0141345	1.60244	1.8499e-05	0.0350862	MAP3K9;MAP3K9;MAP3K9;MAP3K9	MAP3K9;MAP3K9;MAP3K9	MAP3K9;MAP3K9;MAP3K9	chr14	71196646	3'UTR;3'UTR;3'UTR;3'UTR	OpenSea
cg19613578	-0.0128185	0.701542	0.0121982	1.73877	0.708819	0.0162277	2.2894	5.72359e-06	0.0242916				chr8	142055822		OpenSea
cg10460183	-0.012754	0.819512	0.0179293	2.1878	0.827691	0.0158474	1.91466	2.76727e-05	0.0394486	HTRA1			chr10	124223712	Body	S_Shore
cg05108411	-0.0127117	0.818893	0.0125552	1.53319	0.830052	0.0145762	1.75606	2.46522e-05	0.038139		RNU7-5P;RP11-519G16.3;RP11-519G16.3	RNU7-5P;RP11-519G16.3;RP11-519G16.3	chr15	45740221		OpenSea
cg06530900	-0.0126605	0.851168	0.0146701	1.72352	0.861166	0.0139252	1.61702	2.92124e-05	0.0398916	FSTL4	FSTL4	FSTL4;FSTL4	chr5	132560411	Body	OpenSea
cg04406041	-0.0126477	0.852207	0.0122813	1.44111	0.864008	0.011017	1.27511	1.3574e-06	0.0156263	CLDN18;CLDN18			chr3	137742592	Body;Body	OpenSea
cg20589691	-0.0126073	0.833053	0.0122416	1.46948	0.844448	0.011187	1.32478	4.59539e-06	0.0209729		LINC00371;LINC00371	LINC00371;LINC00371;LINC00371	chr13	51672329		OpenSea
cg26608371	-0.0126048	0.874194	0.0171076	1.95696	0.886787	0.0127998	1.44339	4.5047e-05	0.0454711				chr2	171018800		OpenSea
cg09081829	-0.0126048	0.903533	0.0174076	1.92661	0.914597	0.0113626	1.24236	5.50273e-05	0.0488165	LY6K;LY6K;LY6K	LY6K	LY6K	chr8	143782973	Body;Body;Body	S_Shore
cg19029418	-0.0125772	0.839821	0.0156906	1.86832	0.851462	0.0120816	1.41893	3.24359e-05	0.0415099				chr9	102036562		OpenSea
cg07025295	-0.0125755	0.780904	0.0161042	2.06226	0.793375	0.0130869	1.64953	8.54732e-06	0.0277589				chr5	133927138		OpenSea
cg13941508	-0.0125585	0.850807	0.0119008	1.39877	0.861897	0.0113769	1.31998	1.58324e-06	0.0159815				chr2	101434082		N_Shore
cg01747191	-0.0125462	0.878096	0.0144968	1.65093	0.888338	0.0114626	1.29034	1.70438e-05	0.0342235	C6orf182;C6orf182	CEP57L1;CEP57L1;CEP57L1;CEP57L1;CEP57L1;CEP57L1;CEP57L1;CEP57L1;CEP57L1;CEP57L1;CEP57L1	CEP57L1;CEP57L1;CEP57L1;CEP57L1;CEP57L1;CEP57L1;CEP57L1;CEP57L1;CEP57L1;CEP57L1;CEP57L1;CEP57L1;CEP57L1;CEP57L1;CEP57L1;CEP57L1;CEP57L1;CEP57L1;CEP57L1;CEP57L1;CEP57L1;CEP57L1;CEP57L1	chr6	109449950	TSS1500;5'UTR	OpenSea
cg03169557	-0.0125387	0.848281	0.0212933	2.51017	0.853516	0.0191646	2.24537	2.21512e-05	0.0370863	SPG7;SPG7	SPG7	SPG7;SPG7;SPG7;SPG7;SPG7	chr16	89598950	Body;Body	OpenSea
cg24807696	-0.0124319	0.105574	0.0126935	12.0233	0.119063	0.0135811	11.4066	1.34768e-05	0.0328677	PRNP;PRNP;PRNP;PRNP;PRNP;PRNP	PRNP;PRNP;PRNP	PRNP;PRNP;PRNP;PRNP	chr20	4666766	TSS1500;TSS200;TSS200;TSS200;TSS200;TSS200	N_Shore
cg20362797	-0.0124091	0.795543	0.0147718	1.85682	0.808672	0.0114908	1.42094	6.8307e-06	0.0260321	CCDC14;CCDC14	CCDC14;CCDC14;CCDC14	CCDC14;CCDC14;CCDC14;CCDC14;CCDC14;CCDC14;CCDC14;CCDC14;CCDC14;CCDC14;CCDC14;CCDC14;CCDC14;CCDC14	chr3	123668491	5'UTR;Body	OpenSea
cg14611223	-0.0123985	0.825452	0.0133922	1.62241	0.835216	0.0129522	1.55075	1.06357e-05	0.0303225				chr9	132490611		OpenSea
cg27638835	-0.012379	0.809361	0.01339	1.65439	0.820819	0.0120321	1.46586	6.56306e-06	0.0259159	AXIN1;AXIN1	AXIN1	AXIN1;AXIN1	chr16	386373	Body;Body	OpenSea
cg27384844	-0.0123603	0.809605	0.0135809	1.67748	0.81955	0.0141964	1.73222	3.23923e-05	0.0415099	FSTL4	CTB-49A3.4;CTB-49A3.4	CTB-49A3.4;CTB-49A3.4	chr5	132600872	Body	OpenSea
cg15939211	-0.0123312	0.760594	0.0147301	1.93666	0.772298	0.012111	1.56818	5.48677e-05	0.0488114	TOM1L2;TOM1L2;TOM1L2;TOM1L2;TOM1L2;TOM1L2	TOM1L2	TOM1L2	chr17	17776237	Body;Body;Body;Body;Body;Body	OpenSea
cg07948194	-0.0123073	0.889458	0.0120995	1.36032	0.896751	0.0115239	1.28508	3.86128e-06	0.0199027	SLC30A10	SLC30A10	SLC30A10;SLC30A10;SLC30A10	chr1	220099770	Body	N_Shore
cg19471156	-0.0123008	0.819383	0.0150302	1.83433	0.829696	0.0137514	1.6574	1.27695e-05	0.0319224	BEAN1;BEAN1	CTD-2258A20.2;BEAN1;RP11-403P17.5	BEAN1;CTD-2258A20.2;BEAN1;TK2;RP11-403P17.5;BEAN1	chr16	66520465	Body;Body	OpenSea
cg04127242	-0.0122717	0.873643	0.0142614	1.63241	0.883964	0.0114253	1.29251	1.15221e-05	0.0309276	MAN1B1;MAN1B1;MAN1B1	MAN1B1	MAN1B1;MAN1B1;MAN1B1;MAN1B1	chr9	139990710	Body;Body;Body	OpenSea
cg04407776	-0.0122456	0.103207	0.0131017	12.6946	0.112696	0.0136783	12.1373	2.27232e-05	0.0371948	TTLL7	TTLL7;TTLL7;TTLL7	TTLL7;TTLL7;TTLL7;TTLL7;TTLL7	chr1	84465009	TSS200	Island
cg17572835	-0.012243	0.855685	0.0133971	1.56566	0.866583	0.0137514	1.58685	2.9915e-05	0.0402517	KLHL6	KLHL6	KLHL6;KLHL6	chr3	183255760	Body	OpenSea
cg04829508	-0.0122217	0.870939	0.0157492	1.8083	0.881729	0.0116543	1.32175	3.90298e-05	0.0437268	PDE4D	PDE4D	PDE4D;PDE4D;PDE4D;PDE4D;PDE4D;PDE4D	chr5	59675957	5'UTR	OpenSea
cg15969756	-0.0121824	0.785979	0.0160501	2.04205	0.795452	0.0135837	1.70767	5.30253e-05	0.0485534	RAI14;RAI14;RAI14;RAI14;RAI14;RAI14	RAI14;RAI14	RAI14;RAI14;RAI14;RAI14;RAI14;RAI14;RAI14;RAI14	chr5	34756596	Body;Body;Body;Body;Body;Body	OpenSea
cg26102423	-0.0121527	0.71346	0.0191666	2.68643	0.720736	0.0172885	2.39873	4.36734e-05	0.0447895	PTK2;PTK2;PTK2	PTK2;PTK2;PTK2;PTK2;PTK2;PTK2;PTK2;PTK2;PTK2	PTK2;PTK2;PTK2;PTK2;PTK2;PTK2;PTK2;PTK2;PTK2;PTK2;PTK2;PTK2;PTK2;PTK2;PTK2;PTK2;PTK2;PTK2;PTK2;PTK2;PTK2;PTK2	chr8	141966016	Body;5'UTR;5'UTR	OpenSea
cg05964510	-0.0121308	0.80788	0.0117127	1.44981	0.819615	0.0110944	1.35361	9.94947e-07	0.0144635		TIAM2	TIAM2;TIAM2	chr6	155281917		OpenSea
cg14007076	-0.0120962	0.834685	0.0123609	1.48091	0.846537	0.0109044	1.28812	4.32298e-06	0.0204375	METTL20;METTL20;METTL20			chr12	31815292	Body;Body;Body	OpenSea
cg10616850	-0.0120143	0.838593	0.0137247	1.63663	0.850008	0.0115629	1.36033	3.18058e-06	0.0199027	IRF2		IRF2	chr4	185336688	Body	OpenSea
cg03074925	-0.0119717	0.562662	0.0388807	6.91012	0.563421	0.0273696	4.85774	5.01789e-05	0.0478086		RP1-290I10.3	RP1-290I10.3	chr6	10425625		N_Shore
cg13369939	-0.0118415	0.542858	0.0127948	2.35694	0.550269	0.0121077	2.20032	1.53875e-05	0.0333878	ZIM2;ZIM2;PEG3;MIMT1;PEG3;PEG3;PEG3;ZIM2	PEG3;ZIM2;PEG3;PEG3;ZIM2	PEG3;PEG3;ZIM2;PEG3;PEG3;PEG3;ZIM2	chr19	57352176	TSS200;TSS200;TSS200;TSS200;TSS200;TSS200;TSS200;TSS200	Island
cg07909384	-0.0116329	0.880783	0.0139551	1.58439	0.892732	0.0108369	1.21391	2.77268e-05	0.0394486	MIR181B2;MIR181A2HG;NR6A1;NR6A1;NR6A1	MIR181B2;MIR181A2HG	MIR181B2;MIR181A2HG	chr9	127455749	TSS1500;Body;Body;Body;Body	OpenSea
cg18176509	-0.0115813	0.818541	0.0113384	1.3852	0.828633	0.0142002	1.71369	2.68514e-05	0.0392578		BCAR3	BCAR3;BCAR3	chr1	94305707		OpenSea
cg20137441	-0.0115281	0.796809	0.0114031	1.4311	0.807473	0.0112835	1.39739	2.21932e-05	0.0370863	FBRSL1			chr12	133130026	Body	N_Shore
cg11746809	-0.0115084	0.826981	0.0106364	1.28618	0.839603	0.011762	1.4009	1.85561e-05	0.0350862		RP11-196G11.2	RP11-196G11.2	chr16	31054328		S_Shore
cg14864181	-0.0114906	0.770641	0.0135506	1.75835	0.782502	0.0116446	1.48813	1.43438e-05	0.0329958	SAYSD1;SAYSD1	SAYSD1;SAYSD1	SAYSD1;SAYSD1	chr6	39084160	TSS1500;TSS1500	S_Shore
cg19127365	-0.0114673	0.864012	0.0141175	1.63395	0.874925	0.0104008	1.18877	1.98748e-05	0.0357159	SYMPK;SYMPK	SYMPK	SYMPK	chr19	46355634	ExonBnd;Body	OpenSea
cg12485042	-0.011421	0.808036	0.0102377	1.26698	0.817396	0.00983096	1.20272	1.10116e-06	0.0144635				chr8	125187836		OpenSea
cg10504333	-0.0112742	0.806905	0.0112145	1.38982	0.815134	0.0113176	1.38844	1.71238e-05	0.0342294	PDDC1	PDDC1	PDDC1;PDDC1;PDDC1;PDDC1;PDDC1	chr11	773052	Body	N_Shelf
cg06273744	-0.0112691	0.901209	0.013563	1.50498	0.911106	0.0126447	1.38784	3.59717e-05	0.0427044	ADSL;ADSL	ADSL	ADSL;ADSL	chr22	40754965	Body;Body	OpenSea
cg02007809	-0.0112554	0.792408	0.0121919	1.53858	0.804009	0.0129113	1.60586	2.67441e-05	0.0392578	TMCC1;TMCC1	TMCC1	TMCC1;TMCC1;TMCC1;TMCC1;TMCC1	chr3	129613735	TSS1500;TSS1500	S_Shore
cg04241282	-0.0112522	0.8029	0.0107964	1.34467	0.813895	0.0123661	1.51937	3.02821e-06	0.0199027	LARS2			chr3	45520639	Body	OpenSea
cg04051365	-0.0111402	0.858116	0.0121742	1.41871	0.868685	0.0123114	1.41725	1.41976e-05	0.0329958				chr3	193586394		N_Shore
cg23506827	-0.0111203	0.814278	0.0119536	1.468	0.825	0.0124929	1.51429	5.62063e-05	0.049047	CUEDC1;CUEDC1			chr17	55955719	Body;Body	OpenSea
cg23318454	-0.0111105	0.82072	0.0127445	1.55285	0.831101	0.0116102	1.39697	3.85952e-05	0.0436147	DNAH1		DNAH1	chr3	52404604	Body	OpenSea
cg07602513	-0.0110928	0.853016	0.0117273	1.3748	0.861677	0.0114032	1.32338	9.73626e-06	0.0294357	EEF2K	EEF2K;EEF2K	EEF2K;EEF2K	chr16	22297359	3'UTR	OpenSea
cg09548519	-0.0110873	0.849262	0.0100806	1.18698	0.85869	0.0105433	1.22783	7.12816e-06	0.0264759	CRYL1	CRYL1	CRYL1	chr13	21049787	Body	OpenSea
cg19404216	-0.0110003	0.863575	0.0130126	1.50683	0.874087	0.0106127	1.21414	1.25447e-05	0.0317644	TRAK1;TRAK1;TRAK1;TRAK1;TRAK1	TRAK1	TRAK1;TRAK1	chr3	42237460	Body;Body;Body;Body;Body	OpenSea
cg17256108	-0.0109916	0.845569	0.0138314	1.63575	0.857111	0.0119124	1.38984	1.94935e-05	0.0357159	INPP5A	INPP5A	INPP5A;INPP5A	chr10	134553540	Body	N_Shore
cg08048252	-0.0109312	0.81708	0.0133305	1.63148	0.823753	0.0127685	1.55004	5.00593e-05	0.0477555	SLC45A4		SLC45A4	chr8	142248479	Body	OpenSea
cg17100200	-0.0108906	0.828117	0.0134495	1.6241	0.836544	0.0106958	1.27857	3.69119e-05	0.0428801	GUCA2B	GUCA2B	GUCA2B	chr1	42618313	TSS1500	OpenSea
cg26275552	-0.0108565	0.858739	0.0127083	1.47988	0.869096	0.011112	1.27857	2.46218e-05	0.038139	SEC14L1;SEC14L1	SEC14L1	SEC14L1	chr17	75117804	5'UTR;5'UTR	OpenSea
cg10711190	-0.0107146	0.833156	0.0137021	1.6446	0.842858	0.0116076	1.37717	4.62951e-05	0.0460464	SMAD3;SMAD3	SMAD3	SMAD3;SMAD3;SMAD3;SMAD3;SMAD3	chr15	67419959	5'UTR;Body	OpenSea
cg20615735	-0.0106304	0.874242	0.00977776	1.11843	0.884232	0.0101097	1.14333	2.07304e-06	0.0172054	NAV2-AS5;NAV2	NAV2-AS5;NAV2-AS5;NAV2-AS5	NAV2-AS5;NAV2-AS5;NAV2-AS5	chr11	19526981	Body;Body	OpenSea
cg20876096	-0.0105741	0.903396	0.0114787	1.27062	0.914581	0.0122378	1.33808	4.05902e-05	0.0442169		AC073130.3;AC002066.1	AC073130.3;AC002066.1	chr7	115907103		OpenSea
cg10368536	-0.0105468	0.834478	0.0115106	1.37938	0.844512	0.011622	1.37618	4.97676e-05	0.0477211	AGRP;AGRP	AGRP	AGRP	chr16	67518179	TSS1500;TSS1500	S_Shelf
cg04589649	-0.0105208	0.894409	0.00873459	0.976577	0.904003	0.00955887	1.05739	1.62296e-06	0.0160101				chr2	31526419		OpenSea
cg01863290	-0.0105007	0.801598	0.0121236	1.51242	0.810459	0.0110611	1.3648	4.68841e-05	0.0463239	BDKRB1	BDKRB1;RP11-404P21.3	BDKRB1;RP11-404P21.3	chr14	96730669	Body	OpenSea
cg14116509	-0.0104948	0.871923	0.0116088	1.33141	0.881754	0.00826536	0.937377	2.49211e-05	0.038139	WFIKKN2	WFIKKN2;WFIKKN2	WFIKKN2;WFIKKN2	chr17	48911410	TSS1500	OpenSea
cg06890610	-0.0104894	0.811318	0.0121465	1.49713	0.820215	0.0125016	1.52419	3.99549e-05	0.0441493	SNX29			chr16	12530114	Body	OpenSea
cg14889200	-0.0104381	0.885152	0.0114356	1.29194	0.894282	0.0109015	1.21903	1.01153e-05	0.0298402	GPHN;GPHN	GPHN	GPHN;GPHN	chr14	67647553	Body;Body	OpenSea
cg16205718	-0.01039	0.817604	0.0112331	1.37391	0.827451	0.0107795	1.30273	5.03177e-05	0.0478798	C1orf127			chr1	11017759	Body	OpenSea
cg16480662	-0.0103693	0.918501	0.0113506	1.23577	0.927042	0.00935116	1.00871	1.12639e-05	0.0308847	TMEM198			chr2	220413933	Body	S_Shore
cg16593270	-0.0103534	0.775243	0.0118672	1.53078	0.784318	0.00990401	1.26275	2.81078e-05	0.0394893				chr3	48196851		OpenSea
cg16341499	-0.0103472	0.865085	0.0114372	1.32209	0.872981	0.0119872	1.37313	3.38096e-05	0.0419747	POLR3B;POLR3B			chr12	106828451	Body;Body	OpenSea
cg00537344	-0.0103063	0.852154	0.01206	1.41524	0.862764	0.0107257	1.24318	2.77064e-05	0.0394486	RNU6-79P;NAV1;IPO9-AS1;NAV1	NAV1;IPO9-AS1;NAV1	NAV1;IPO9-AS1;NAV1;NAV1	chr1	201750284	Body;Body;Body;Body	OpenSea
cg17912203	-0.0102942	0.88802	0.0108189	1.21832	0.898075	0.010561	1.17596	4.1017e-05	0.0442335	LOC401312	AC002480.5;AC002480.2	AC002480.5;AC002480.2	chr7	22701589	Body	N_Shelf
cg25611627	-0.0102882	0.892717	0.0119326	1.33666	0.901239	0.00986541	1.09465	1.63425e-05	0.0337802	LRP2	LRP2	LRP2	chr2	170039727	Body	OpenSea
cg13787354	-0.0102555	0.834054	0.0111598	1.33802	0.841936	0.0121384	1.44172	5.30508e-05	0.0485534	SLC37A3;SLC37A3;SLC37A3	snoU13;SLC37A3	snoU13;SLC37A3;SLC37A3;SLC37A3;SLC37A3	chr7	140076239	Body;Body;Body	OpenSea
cg10813347	-0.0101716	0.854128	0.0109853	1.28614	0.863031	0.0109555	1.26943	1.89401e-05	0.0351931	NCALD;NCALD;NCALD;NCALD;NCALD;NCALD;NCALD;NCALD	NCALD;NCALD;NCALD;NCALD;NCALD;NCALD	NCALD;NCALD;NCALD;NCALD;NCALD;NCALD;NCALD;NCALD;NCALD;NCALD;NCALD;NCALD;NCALD;NCALD;NCALD;NCALD;NCALD;NCALD;NCALD;NCALD;NCALD;NCALD	chr8	102786904	5'UTR;5'UTR;5'UTR;5'UTR;5'UTR;5'UTR;5'UTR;5'UTR	OpenSea
cg17558303	-0.010152	0.874146	0.0108998	1.2469	0.88212	0.0108743	1.23275	4.15076e-05	0.0442335				chr2	182678354		OpenSea
cg13153865	-0.0101191	0.09572	0.0105214	10.9919	0.107837	0.0122318	11.3429	2.45904e-05	0.038139	OSGIN2;OSGIN2;OSGIN2	U6;OSGIN2;OSGIN2;OSGIN2;OSGIN2	U6;OSGIN2;OSGIN2;OSGIN2;OSGIN2	chr8	90914101	5'UTR;1stExon;TSS1500	N_Shore
cg12159571	-0.0100815	0.755081	0.0116264	1.53976	0.764806	0.0116192	1.51923	4.10053e-05	0.0442335	TBC1D14;TBC1D14;TBC1D14;TBC1D14	TBC1D14	TBC1D14;TBC1D14	chr4	7000710	Body;Body;Body;Body	OpenSea
cg24114487	-0.0100085	0.793109	0.0112216	1.41489	0.801967	0.0117654	1.46706	4.61008e-05	0.0460139	TBC1D10A;TBC1D10A;TBC1D10A;TBC1D10A	RP1-130H16.18;TBC1D10A	TBC1D10A;TBC1D10A;RP1-130H16.18;RP1-130H16.18;TBC1D10A;MTMR3	chr22	30695530	ExonBnd;ExonBnd;Body;Body	OpenSea
cg13011184	-0.00982661	0.883821	0.00972242	1.10005	0.892518	0.0148727	1.66638	3.30651e-05	0.0416501	SLC39A11;SLC39A11			chr17	71026936	Body;Body	OpenSea
cg07810967	-0.0097699	0.849495	0.00867499	1.02119	0.857748	0.0100123	1.16728	1.52193e-06	0.0156263	IL13	IL13;IL13;AC004041.2	IL13;IL13;IL13;IL13;IL13;IL13;AC004041.2	chr5	131993925	1stExon	S_Shore
cg13833439	-0.00973001	0.0387056	0.0108362	27.9966	0.0474028	0.010873	22.9374	2.76113e-05	0.0394486				chr7	45963024		S_Shore
cg14304014	-0.00941531	0.808172	0.00957658	1.18497	0.815365	0.0102342	1.25516	2.88777e-05	0.0398341	TCF3;TCF3			chr19	1625356	Body;Body	Island
cg02309590	-0.00933801	0.862145	0.0108764	1.26155	0.87057	0.00953832	1.09564	5.26644e-05	0.0485534				chr17	77701817		OpenSea
cg12746652	-0.00922458	0.82393	0.0112983	1.37126	0.835346	0.0104562	1.25172	5.34491e-05	0.0485534	KIAA1549;KIAA1549			chr7	138552810	Body;Body	Island
cg21135616	-0.00892301	0.827173	0.0113466	1.37174	0.83666	0.00841874	1.00623	1.8534e-05	0.0350862	HDAC4	HDAC4;HDAC4	HDAC4;HDAC4;HDAC4;HDAC4	chr2	240294246	5'UTR	OpenSea
cg23159110	-0.00888815	0.885652	0.00784717	0.886033	0.894633	0.0104072	1.16329	3.77608e-05	0.0431284	UVRAG	UVRAG;RP11-263C24.1	UVRAG;RP11-263C24.1	chr11	75624400	Body	OpenSea
cg06924895	-0.00885264	0.0683699	0.00879786	12.868	0.0746359	0.00975426	13.0691	2.73956e-05	0.0394486				chr1	193506757		OpenSea
cg24555089	-0.00864971	0.874513	0.00945868	1.08159	0.882704	0.00838195	0.949577	2.01873e-05	0.0360931	HDAC4	HDAC4	HDAC4;HDAC4;HDAC4;HDAC4;HDAC4	chr2	240187690	Body	OpenSea
cg14404980	-0.00828961	0.91489	0.00813249	0.888904	0.922509	0.00853365	0.925048	1.47115e-05	0.0329958	LGI1;LGI1;LGI1;LGI1	LGI1;LGI1;LGI1	LGI1;LGI1;LGI1	chr10	95516635	TSS1500;TSS1500;TSS1500;TSS1500	OpenSea
cg01544751	-0.00798725	0.0636379	0.00815312	12.8117	0.0716397	0.0116897	16.3174	4.21025e-05	0.0442335	GUCY2D	GUCY2D;GUCY2D	GUCY2D;GUCY2D;GUCY2D	chr17	7919866	3'UTR	Island
cg10301879	-0.00753693	0.881022	0.007887	0.89521	0.886645	0.00796338	0.898147	1.35458e-05	0.0328677	C6orf105;C6orf105			chr6	11771680	Body;Body	OpenSea
cg00182761	-0.00741325	0.899426	0.00784398	0.872109	0.906605	0.00650819	0.717863	1.01469e-05	0.0298402	LCN12	LCN12;LCN12	LCN12;LCN12;LCN12;LCN12;LCN12;LCN12;LCN12;LCN12;LCN12;LCN12;LCN12;LCN12;LCN12;LCN12;LCN12;LCN12;LCN12;LCN12	chr9	139846862	1stExon	N_Shore
cg19496155	-0.00716861	0.896853	0.00795737	0.887254	0.90436	0.00625951	0.692148	7.35713e-06	0.0266183	FAAH	FAAH;FAAH	FAAH;FAAH;FAAH;FAAH;FAAH	chr1	46871087	Body	OpenSea
cg03596280	-0.00711721	0.0415079	0.00741182	17.8564	0.0472	0.00734618	15.5639	6.22118e-06	0.0253935	GAD2;GAD2	GAD2	GAD2	chr10	26507323	Body;Body	Island
cg04426802	-0.00708872	0.945206	0.00880203	0.931229	0.95086	0.00677553	0.712569	2.64184e-05	0.0392306	FAM53B	RP11-12J10.3	RP11-12J10.3	chr10	126314680	Body	OpenSea
cg24371534	-0.00679002	0.962539	0.00952708	0.989787	0.969126	0.00601917	0.621093	2.08946e-05	0.0363377	ARHGEF16	ARHGEF16;ARHGEF16	ARHGEF16;ARHGEF16;ARHGEF16	chr1	3384929	Body	OpenSea
cg13948710	-0.00651749	0.0639645	0.00752107	11.7582	0.0692782	0.00791494	11.4249	3.26245e-05	0.0415151	ZNF813	ZNF813;ZNF813	ZNF813;ZNF813;ZNF813	chr19	53970754	TSS1500	N_Shore
cg01110552	-0.00630045	0.0410946	0.00575262	13.9985	0.0469252	0.005315	11.3265	5.99897e-08	0.0110153	MGEA5;MGEA5	RP11-190J1.10;MGEA5;MGEA5;MGEA5;MGEA5	RP11-190J1.10;MGEA5;MGEA5;MGEA5;MGEA5;MGEA5	chr10	103578627	TSS1500;TSS1500	S_Shore
cg00991755	-0.00622404	0.0574616	0.00707296	12.309	0.0623996	0.00754744	12.0953	5.35454e-05	0.0485534	KIAA0427;KIAA0427	CTIF;CTIF	CTIF;CTIF	chr18	46066406	5'UTR;5'UTR	Island
cg20771287	-0.00620445	0.0637744	0.00623141	9.77103	0.0702272	0.00649789	9.25266	7.15981e-06	0.0264759	DEM1	DEM1;DEM1;DEM1;DEM1;RP11-656D10.3	DEM1;DEM1;DEM1;DEM1;DEM1;DEM1;DEM1;DEM1;DEM1;DEM1;RP11-656D10.3	chr1	40974110	TSS1500	Island
cg00978521	-0.00603033	0.0361276	0.00609942	16.883	0.0413312	0.00694108	16.7938	1.54907e-05	0.0333878	CDC42EP3;CDC42EP3;CDC42EP3;CDC42EP3	CDC42EP3	CDC42EP3;CDC42EP3;CDC42EP3	chr2	37899754	TSS1500;TSS1500;TSS1500;TSS200	Island
cg08303018	-0.00574212	0.0266123	0.00552673	20.7676	0.031346	0.0064792	20.67	3.15065e-05	0.0410004	MED22;MED22;SNORD24;MED22;MED22;RPL7A	MED22;RPL7A;SNORD24;MED22;MED22;MED22;MED22;RPL7A;RPL7A;MED22	MED22;MED22;MED22;MED22;RPL7A;RPL7A;SNORD24;MED22;MED22;MED22;MED22;MED22;MED22;RPL7A;RPL7A;MED22;MED22;RPL7A;MED22	chr9	136214965	5'UTR;5'UTR;TSS1500;1stExon;1stExon;TSS200	Island
cg16249375	-0.00551267	0.0423744	0.00618014	14.5846	0.0475503	0.00622975	13.1014	3.64166e-05	0.0427044	CEPT1;DRAM2;CEPT1	DRAM2;DRAM2;CEPT1;CEPT1;DRAM2	DRAM2;DRAM2;CEPT1;CEPT1;CEPT1;CEPT1;CEPT1;DRAM2;DRAM2;DRAM2;DRAM2;DRAM2;DRAM2	chr1	111681994	TSS1500;5'UTR;TSS1500	N_Shore
cg15821835	-0.00547649	0.033402	0.00715995	21.4357	0.0381764	0.00649716	17.0188	5.28162e-05	0.0485534	SGK3;SGK3;SGK3	SGK3;SGK3;SGK3;SGK3;SGK3;SGK3	SGK3;SGK3;SGK3;SGK3;SGK3;SGK3;SGK3;SGK3;SGK3;SGK3	chr8	67686767	TSS1500;TSS1500;5'UTR	N_Shore
cg10757027	-0.00547058	0.0716301	0.00730154	10.1934	0.0750776	0.00583501	7.77198	4.15101e-05	0.0442335	AGAP3;AGAP3	AGAP3;AGAP3;AGAP3	AGAP3;AGAP3;AGAP3;AGAP3;AGAP3	chr7	150783788	TSS200;TSS200	Island
cg15117301	-0.00527252	0.0362232	0.00447746	12.3608	0.0406267	0.00464503	11.4334	8.24315e-07	0.013683	WDR35;WDR35;LOC101928222;WDR35;WDR35	WDR35;WDR35;WDR35;WDR35;AC079145.4	WDR35;WDR35;WDR35;WDR35;WDR35;WDR35;AC079145.4	chr2	20189799	1stExon;1stExon;TSS200;5'UTR;5'UTR	Island
cg10073625	-0.00522954	0.0388573	0.00474995	12.2241	0.0433624	0.00544145	12.5488	2.29048e-05	0.0371948	ZFP3	ZFP3;RP11-46I8.3	ZFP3;RP11-46I8.3	chr17	4981468	TSS1500	Island
cg03193349	-0.00515509	0.0588208	0.00634973	10.795	0.0628562	0.00607281	9.66143	2.96609e-05	0.0402517	REPS1;REPS1	REPS1;REPS1;REPS1;REPS1;REPS1;REPS1;REPS1	REPS1;REPS1;REPS1;REPS1;REPS1;REPS1;REPS1;REPS1;REPS1;REPS1	chr6	139309610	TSS1500;TSS1500	S_Shore
cg01049691	-0.00496757	0.0491899	0.00499894	10.1625	0.0534015	0.00499263	9.34923	1.87089e-06	0.0166986	PAN2;PAN2;CNPY2;PAN2	RP11-977G19.10;PAN2;CNPY2;CNPY2	CNPY2;CNPY2;CNPY2;CNPY2;RP11-977G19.10;CNPY2;PAN2;RP11-977G19.10;CNPY2;CNPY2;RP11-977G19.10;CNPY2;CNPY2	chr12	56710354	3'UTR;3'UTR;TSS1500;3'UTR	S_Shore
cg27012203	-0.00488023	0.0436045	0.00434418	9.96267	0.0478811	0.00562381	11.7454	3.10903e-05	0.0408751	CLCN6;CLCN6;MTHFR;CLCN6;CLCN6	MTHFR;CLCN6;CLCN6;CLCN6;CLCN6;CLCN6;CLCN6;MTHFR	MTHFR;MTHFR;MTHFR;CLCN6;CLCN6;CLCN6;CLCN6;CLCN6;CLCN6;MTHFR;MTHFR;MTHFR	chr1	11865920	TSS1500;TSS1500;5'UTR;TSS1500;TSS1500	Island
cg21117139	-0.00487382	0.0510615	0.0056612	11.087	0.0546691	0.00559844	10.2406	1.41941e-05	0.0329958	DCAF4;DCAF4;DCAF4;DCAF4;DCAF4;DCAF4;DCAF4;DCAF4;DCAF4;DCAF4	DCAF4;DCAF4;DCAF4;DCAF4;DCAF4;DCAF4;DCAF4;DCAF4;DCAF4;DCAF4;DCAF4	DCAF4;DCAF4;DCAF4;DCAF4;DCAF4;DCAF4;DCAF4;DCAF4;DCAF4;DCAF4;DCAF4;DCAF4;DCAF4;DCAF4;DCAF4;DCAF4;DCAF4;DCAF4	chr14	73393231	1stExon;5'UTR;5'UTR;1stExon;1stExon;5'UTR;1stExon;5'UTR;5'UTR;1stExon	Island
cg01402852	-0.00482584	0.0347662	0.00523962	15.071	0.0383972	0.00528873	13.7737	2.56908e-05	0.038768	TRIM5;TRIM5;TRIM5;TRIM5;TRIM5	TRIM5;TRIM5;TRIM5;TRIM5;TRIM5;TRIM5;TRIM5;TRIM5	TRIM5;TRIM5;TRIM5;TRIM5;TRIM5;TRIM5;TRIM5;TRIM5;TRIM5;TRIM5;TRIM5	chr11	5706226	5'UTR;5'UTR;1stExon;1stExon;5'UTR	OpenSea
cg06390411	-0.00482441	0.0468203	0.00645976	13.7969	0.050153	0.00512828	10.2253	2.79265e-05	0.0394486	KPNA2	KPNA2;KPNA2;BPTF	KPNA2;KPNA2;BPTF	chr17	66031805	TSS200	Island
cg10239600	-0.00481201	0.946307	0.00543132	0.573949	0.950879	0.00532238	0.559733	4.46341e-05	0.0452377	CDC42BPB		CDC42BPB;CDC42BPB	chr14	103411866	Body	OpenSea
cg12520111	-0.00470198	0.0322254	0.00450712	13.9863	0.0360487	0.00520326	14.434	1.51908e-05	0.0333878	PPIA	PPIA;PPIA	PPIA;PPIA;PPIA	chr7	44835727	TSS1500	Island
cg14010484	-0.0046897	0.042039	0.00396315	9.42732	0.0465512	0.00476486	10.2357	1.27281e-05	0.0319224	GNG7	GNG7	GNG7	chr19	2702875	TSS200	Island
cg20696954	-0.00465516	0.030966	0.00555082	17.9255	0.0354257	0.00556319	15.7038	5.44249e-05	0.048664	AMBRA1;AMBRA1;AMBRA1;AMBRA1;AMBRA1;AMBRA1	AMBRA1;AMBRA1;AMBRA1;AMBRA1	AMBRA1;AMBRA1;AMBRA1;AMBRA1;AMBRA1;AMBRA1;AMBRA1	chr11	46615578	1stExon;1stExon;1stExon;5'UTR;5'UTR;5'UTR	Island
cg18245083	-0.00460512	0.0378552	0.0046778	12.3571	0.042645	0.00530087	12.4302	2.05035e-05	0.0361328	FAM173B;CCT5	CCT5;CCT5;CCT5;CCT5;CCT5;CCT5;FAM173B;FAM173B;FAM173B;FAM173B	CCT5;CCT5;CCT5;CCT5;CCT5;CCT5;CCT5;FAM173B;FAM173B;FAM173B;FAM173B;FAM173B;CCT5;CCT5;CCT5	chr5	10250278	TSS1500;TSS200	Island
cg04870657	-0.00460148	0.0327641	0.00505098	15.4162	0.0367677	0.00417033	11.3424	3.36276e-06	0.0199027	BDKRB2	BDKRB2;RP11-404P21.8;BDKRB2;BDKRB2;BDKRB2	BDKRB2;RP11-404P21.8;BDKRB2;BDKRB2;BDKRB2	chr14	96670936	TSS200	OpenSea
cg16922557	-0.00457867	0.0463226	0.00410431	8.86028	0.0500514	0.00485572	9.70146	1.83269e-05	0.0349463	HIPK1;HIPK1	RP5-1073O3.7;HIPK1;HIPK1;HIPK1;RP5-1073O3.7;HIPK1	RP5-1073O3.7;RP5-1073O3.7;RP5-1073O3.7;RP5-1073O3.7;HIPK1;HIPK1;RP5-1073O3.7;HIPK1;RP5-1073O3.7;HIPK1;HIPK1	chr1	114471747	TSS1500;TSS1500	N_Shore
cg14229702	-0.00451235	0.0470403	0.00500646	10.6429	0.0504247	0.00516199	10.237	3.80835e-05	0.0433018	AEN	AEN;AEN	AEN;AEN;AEN;AEN;AEN	chr15	89164377	TSS200	Island
cg02339937	-0.00427763	0.0633603	0.00644742	10.1758	0.0669007	0.00513209	7.6712	3.54008e-05	0.0427044		RP11-756H6.1;R3HDM2	RP11-756H6.1;R3HDM2;R3HDM2	chr12	57824242		Island
cg02893019	-0.00425807	0.0331321	0.00487808	14.7231	0.0368592	0.00442729	12.0114	1.97929e-05	0.0357159	PRIM2;PRIM2	PRIM2;PRIM2	PRIM2;PRIM2;PRIM2;PRIM2;PRIM2	chr6	57182421	1stExon;5'UTR	OpenSea
cg11187360	-0.00425663	0.0554823	0.0049342	8.89328	0.0586896	0.00530601	9.0408	4.47666e-05	0.0453105	ILF2		ILF2	chr1	153643319	Body	Island
cg04566791	-0.00422689	0.023352	0.00472427	20.2307	0.0271438	0.00479287	17.6573	1.43331e-05	0.0329958	CKAP2;CKAP2	CKAP2;CKAP2	CKAP2;CKAP2;CKAP2;CKAP2;CKAP2	chr13	53030145	Body;Body	S_Shore
cg19397320	-0.0042221	0.0360305	0.00417328	11.5826	0.0399381	0.00484387	12.1284	2.83917e-05	0.0396287	BTBD3;BTBD3	BTBD3;BTBD3;BTBD3;BTBD3;BTBD3;BTBD3	BTBD3;BTBD3;BTBD3;BTBD3;BTBD3;BTBD3;BTBD3;BTBD3;BTBD3	chr20	11871576	1stExon;5'UTR	Island
cg16350010	-0.00420945	0.0357377	0.00476283	13.3272	0.0393158	0.00441957	11.2412	4.35578e-05	0.0447895				chr1	152025223		OpenSea
cg21100497	-0.00415212	0.0578193	0.00453987	7.85182	0.0612346	0.00397035	6.48384	1.38518e-06	0.0156263	FGFBP3	FGFBP3	FGFBP3	chr10	93668770	5'UTR	Island
cg13976370	-0.00413064	0.0413031	0.00507163	12.2791	0.0444803	0.00493796	11.1015	3.12059e-05	0.0408751	ADPRHL2	ADPRHL2;ADPRHL2;ADPRHL2	ADPRHL2;ADPRHL2;ADPRHL2	chr1	36555315	Body	S_Shore
cg00256076	-0.00412279	0.035863	0.00480074	13.3863	0.039589	0.00454542	11.4815	5.64183e-05	0.0491172	USP44;USP44;USP44	USP44;USP44;USP44;USP44	USP44;USP44;USP44;USP44;USP44;USP44	chr12	95942086	TSS200;5'UTR;5'UTR	Island
cg09633991	-0.00405157	0.0387001	0.00410444	10.6058	0.0422023	0.00414759	9.82787	1.41632e-05	0.0329958	BZW1;BZW1;BZW1;BZW1;LOC101927795	BZW1;BZW1;BZW1;AC007163.6	BZW1;BZW1;BZW1;BZW1;BZW1;BZW1;BZW1;BZW1;AC007163.6	chr2	201677156	5'UTR;5'UTR;Body;1stExon;TSS1500	Island
cg03550002	-0.00391242	0.0249708	0.00441727	17.6898	0.0276055	0.00433124	15.6898	5.65074e-05	0.0491375	TTC37;ARSK;ARSK	TTC37;ARSK;ARSK;ARSK;ARSK;ARSK;ARSK	TTC37;ARSK;ARSK;ARSK;ARSK;ARSK;ARSK;TTC37;ARSK;ARSK;ARSK;TTC37;ARSK;ARSK	chr5	94890897	TSS1500;5'UTR;1stExon	Island
cg23059725	-0.00388681	0.0348742	0.00366418	10.5069	0.0388039	0.00471275	12.145	5.71268e-05	0.0495607	WDR35;WDR35	AC079145.4;WDR35;WDR35;AC079145.4	AC079145.4;WDR35;WDR35;WDR35;AC079145.4	chr2	20190224	TSS1500;TSS1500	Island
cg19368199	-0.00388046	0.0269173	0.00455417	16.9191	0.0302709	0.00403879	13.3422	3.64748e-05	0.0427044	OGG1;OGG1;OGG1;OGG1;OGG1;OGG1;OGG1;OGG1;OGG1;OGG1;OGG1;OGG1;OGG1;OGG1;OGG1;OGG1	OGG1;OGG1;OGG1;OGG1;OGG1;OGG1;OGG1;OGG1;OGG1;OGG1;OGG1;OGG1;OGG1	OGG1;OGG1;OGG1;OGG1;OGG1;OGG1;OGG1;OGG1;OGG1;OGG1;OGG1;OGG1;OGG1;OGG1;OGG1;OGG1;OGG1;OGG1;OGG1;OGG1	chr3	9791911	5'UTR;5'UTR;5'UTR;5'UTR;5'UTR;5'UTR;5'UTR;5'UTR;1stExon;1stExon;1stExon;1stExon;1stExon;1stExon;1stExon;1stExon	Island
cg06188019	-0.0038448	0.0384524	0.00331891	8.63121	0.0418922	0.00407848	9.73567	8.54421e-06	0.0277589	TPRG1L	RP11-46F15.2;TPRG1L;TPRG1L;TPRG1L	RP11-46F15.2;TPRG1L;TPRG1L;TPRG1L	chr1	3541438	TSS200	Island
cg11299024	-0.00381622	0.0440716	0.00478551	10.8585	0.0463589	0.00451766	9.74495	5.45122e-05	0.048664				chr6	165341382		OpenSea
cg26868354	-0.00377622	0.0478423	0.00521051	10.891	0.0505738	0.00461157	9.11851	5.60785e-05	0.049047	LOC285847			chr6	35699952	Body	Island
cg21457692	-0.00371971	0.0414415	0.00398143	9.60735	0.0444002	0.00377605	8.50457	1.72822e-05	0.034242	ZAK;ZAK	AC013461.1;AC013461.1;AC013461.1;AC013461.1;AC013461.1	AC013461.1;AC013461.1;AC013461.1;AC013461.1;AC013461.1;AC013461.1;AC013461.1	chr2	173940430	TSS200;TSS200	Island
cg10029076	-0.00366091	0.0401487	0.00419814	10.4565	0.0429761	0.00415034	9.65732	1.97489e-05	0.0357159	MANF	MANF;MANF	MANF;MANF	chr3	51423232	Body	S_Shore
cg03912013	-0.00361837	0.0368469	0.0051088	13.8649	0.0395919	0.00430279	10.8678	3.48943e-05	0.0424585	SACM1L	SACM1L;SACM1L;SACM1L;SACM1L;RP11-697K23.1	SACM1L;SACM1L;SACM1L;SACM1L;SACM1L;SACM1L;SACM1L;RP11-697K23.1;SACM1L;RP11-697K23.1	chr3	45730489	TSS1500	N_Shore
cg03139797	-0.0035997	0.0391616	0.0046988	11.9985	0.0423016	0.00373647	8.83293	2.30223e-05	0.0372226	NFRKB	NFRKB	NFRKB;NFRKB;NFRKB;NFRKB;NFRKB	chr11	129765654	TSS200	S_Shore
cg12856612	-0.00346056	0.043962	0.00359737	8.18291	0.0463742	0.00416103	8.97273	1.46566e-05	0.0329958	SREBF2	RP5-821D11.7;SREBF2;SREBF2;SREBF2	RP5-821D11.7;SREBF2;SREBF2;SREBF2	chr22	42228819	TSS1500	Island
cg19381368	-0.00336061	0.031456	0.00372498	11.8419	0.0344083	0.00395691	11.4999	3.17684e-05	0.0410869	RIMKLB	RIMKLB;RIMKLB;RIMKLB	RIMKLB;RIMKLB;RIMKLB;RIMKLB;RIMKLB;RIMKLB;RIMKLB;RIMKLB	chr12	8850370	TSS200	Island
cg15167155	-0.00332987	0.0289322	0.00378762	13.0914	0.0319774	0.00412648	12.9044	4.61248e-05	0.0460139	ZNF347	ZNF347;ZNF347	ZNF347;ZNF347	chr19	53662499	TSS1500	Island
cg12862397	-0.00326169	0.0198777	0.00359529	18.0871	0.0228641	0.00350291	15.3206	3.35447e-05	0.041831	LARP1		LARP1;LARP1;LARP1;LARP1;LARP1;LARP1	chr5	154135707	Body	Island
cg01802916	0.162854	0.553753	0.160529	28.9892	0.411664	0.127808	31.0468	3.96563e-07	0.0135393		U4	U4	chr21	23576334		OpenSea
cg23313990	0.129359	0.378676	0.147209	38.8747	0.261011	0.111467	42.7056	1.11131e-05	0.0307449		U4	U4	chr21	23576428		OpenSea
cg15831967	0.115692	0.37251	0.13505	36.254	0.259049	0.100559	38.8185	2.32349e-05	0.0374853	HELZ	HELZ;HELZ	HELZ;HELZ	chr17	65217376	5'UTR	OpenSea
cg09493975	0.109056	0.380189	0.123246	32.4172	0.282474	0.0980183	34.6999	1.51864e-05	0.0333878				chr21	23577919		OpenSea
cg17518459	0.107176	0.542854	0.140313	25.8472	0.447045	0.111123	24.8573	5.27054e-05	0.0485534	LINC00308;LOC101927843	LINC00308;AP000472.2	LINC00308;AP000472.2	chr21	23470296	TSS1500;Body	OpenSea
cg04549141	0.0784405	0.64233	0.106637	16.6015	0.568485	0.0752378	13.2348	2.67569e-05	0.0392578				chr21	23493155		OpenSea
cg10846328	0.0752095	0.612131	0.0878872	14.3576	0.555134	0.0821439	14.7971	5.18943e-05	0.0483936	BIN1;BIN1;BIN1;BIN1;BIN1;BIN1;BIN1;BIN1;BIN1;BIN1	BIN1	BIN1;BIN1	chr2	127818131	Body;Body;Body;Body;Body;Body;Body;Body;Body;Body	Island
cg00650833	0.0717304	0.657941	0.0496287	7.54303	0.585451	0.0781505	13.3488	6.76551e-06	0.0259159				chr19	48308609		S_Shore
cg19078430	0.0711194	0.624247	0.0682613	10.935	0.557306	0.0793931	14.2459	2.68933e-05	0.0392578	SSH2;SSH2;SSH2;SSH2			chr17	28060249	Body;Body;Body;Body	OpenSea
cg03926906	0.0700247	0.662563	0.0903569	13.6375	0.614149	0.081436	13.26	4.83337e-05	0.04701				chr16	88164581		N_Shore
cg13565116	0.0695769	0.628927	0.0699815	11.1271	0.567798	0.0754493	13.288	3.88621e-05	0.0436521	LOC101927843	AP000472.2;AP000472.2	AP000472.2;AP000472.2	chr21	23426718	Body	OpenSea
cg01001241	0.0614611	0.60889	0.0577998	9.49265	0.557305	0.0686578	12.3196	1.27781e-05	0.0319224	ZDHHC5	ZDHHC5	ZDHHC5;ZDHHC5;ZDHHC5;ZDHHC5	chr11	57447873	Body	OpenSea
cg18073471	0.0599606	0.25978	0.0846904	32.6008	0.204142	0.0607428	29.7551	4.86845e-05	0.0471259	PRDM8;PRDM8	PRDM8;PRDM8;PRDM8	PRDM8;PRDM8;PRDM8	chr4	81119198	5'UTR;5'UTR	Island
cg24484905	0.0594519	0.406155	0.0583511	14.3667	0.355251	0.0489397	13.7761	6.6899e-07	0.013683	DAB1	RP11-393I23.4;DAB1;DAB1;DAB1	RP11-393I23.4;DAB1;DAB1;DAB1	chr1	58530146	5'UTR	OpenSea
cg10915509	0.058433	0.507173	0.0729374	14.3811	0.454225	0.0604992	13.3192	3.43229e-05	0.0420295		AC131097.3	AC131097.3;AC131097.3;AC131097.3;AC131097.3;AC131097.3	chr2	242890376		OpenSea
cg26802755	0.0581377	0.694458	0.0437811	6.30436	0.638228	0.062537	9.79854	6.73078e-06	0.0259159				chr19	48310533		S_Shelf
cg27092191	0.0581194	0.512965	0.061193	11.9293	0.466082	0.0515686	11.0643	2.56195e-06	0.0188322	ZNF267	ZNF267;ZNF267	ZNF267;ZNF267;ZNF267;ZNF267;ZNF267	chr16	31884699	TSS1500	N_Shore
cg12908665	0.0575219	0.76285	0.0496774	6.51208	0.727168	0.0605765	8.33048	2.2532e-06	0.0180975	TRIM36	TRIM36;TRIM36;TRIM36	TRIM36;TRIM36;TRIM36;TRIM36	chr5	114499431	Body	OpenSea
cg27496230	0.0573436	0.473455	0.0520507	10.9938	0.422864	0.0597474	14.1292	1.39328e-06	0.0156263				chr1	18739521		OpenSea
cg02835117	0.0557969	0.604815	0.0489022	8.08548	0.544345	0.0615953	11.3155	1.64645e-05	0.0337802	VOPP1;VOPP1;VOPP1	VOPP1;VOPP1;VOPP1;VOPP1	VOPP1;VOPP1;VOPP1;VOPP1;VOPP1;VOPP1;VOPP1;VOPP1	chr7	55607729	TSS1500;Body;Body	OpenSea
cg06600287	0.0554265	0.621545	0.0500884	8.05869	0.570124	0.0538084	9.43802	1.03949e-06	0.0144635	ECHDC2	ECHDC2;ECHDC2;ECHDC2;ECHDC2;ECHDC2	ECHDC2;ECHDC2;ECHDC2;ECHDC2;ECHDC2;ECHDC2;ECHDC2;ECHDC2;ECHDC2;ECHDC2;ECHDC2;ECHDC2;ECHDC2;ECHDC2;ECHDC2	chr1	53387719	TSS1500	S_Shore
cg03605610	0.0548899	0.462192	0.0537314	11.6253	0.420905	0.0481734	11.4452	3.32272e-07	0.0135393				chr6	41394765		N_Shore
cg00641409	0.0544682	0.395395	0.0517359	13.0846	0.339999	0.0618508	18.1914	2.05101e-05	0.0361328	FLJ22536			chr6	21666778	Body	Island
cg08981702	0.0542169	0.485464	0.056224	11.5815	0.439211	0.0482407	10.9835	3.19232e-06	0.0199027	PRR16	PRR16;PRR16	PRR16;PRR16	chr5	119799220	TSS1500	N_Shore
cg20497631	0.053578	0.589265	0.0558149	9.47195	0.550707	0.0603125	10.9518	9.66857e-06	0.0294357	MFHAS1	MFHAS1	MFHAS1;MFHAS1;MFHAS1	chr8	8647440	Body	OpenSea
cg13154263	0.0533538	0.618661	0.0531107	8.58478	0.574615	0.050355	8.76326	1.69769e-06	0.0160521				chr6	170444251		OpenSea
cg22334099	0.0528559	0.536016	0.0373287	6.9641	0.487782	0.0467435	9.58287	5.59076e-07	0.013683	TPRX1	TPRX1;TPRX1	TPRX1;TPRX1	chr19	48308104	TSS1500	S_Shore
cg25595586	0.0526661	0.47307	0.0545354	11.528	0.42804	0.0511772	11.9562	2.29359e-05	0.0371948		RP11-193P11.3	RP11-193P11.3	chr1	48548266		OpenSea
cg13613245	0.0520284	0.573127	0.0544634	9.50286	0.543161	0.0501306	9.22941	7.81002e-06	0.027134	NOTCH1	NOTCH1	NOTCH1	chr9	139390036	3'UTR	N_Shore
cg14972139	0.052002	0.29005	0.0586515	20.2212	0.240337	0.0482088	20.0588	1.20355e-05	0.0316554				chr6	168559456		OpenSea
cg04666031	0.051787	0.511112	0.0575643	11.2626	0.473186	0.0498505	10.5351	2.24078e-05	0.0371948		RP11-282I1.1;RP11-282I1.1	RP11-282I1.1;RP11-282I1.1	chr10	125232798		OpenSea
cg13161658	0.0507811	0.300925	0.0531037	17.6468	0.260373	0.0589162	22.6276	2.18961e-05	0.0367543	KCNA4	KCNA4;KCNA4	KCNA4;KCNA4	chr11	30038797	TSS1500	Island
cg24614148	0.0505464	0.39906	0.0479882	12.0253	0.354707	0.0492512	13.885	1.75e-06	0.0161382				chr1	18771301		OpenSea
cg07829377	0.050266	0.433338	0.0514153	11.8649	0.393564	0.0521427	13.2489	2.12349e-05	0.0365478		RP11-219G10.3	RP11-219G10.3;RP11-219G10.3;RP11-219G10.3;RP11-219G10.3	chr4	189375995		OpenSea
cg20479009	0.0496995	0.45082	0.0477643	10.595	0.40398	0.0600378	14.8616	2.70665e-05	0.0392578				chr6	170574923		N_Shore
cg01573710	0.0493877	0.570681	0.0606205	10.6225	0.533756	0.0520205	9.74612	3.42218e-05	0.0419747	GRIN2A;GRIN2A;GRIN2A	RP11-297M9.2;GRIN2A	RP11-297M9.2;GRIN2A	chr16	9852900	3'UTR;3'UTR;3'UTR	OpenSea
cg23378331	0.0493683	0.500816	0.0611471	12.2095	0.460885	0.0516637	11.2097	4.06672e-05	0.0442169	ASTN1;ASTN1;ASTN1	ASTN1	ASTN1;ASTN1	chr1	176958278	Body;Body;Body	OpenSea
cg18716076	0.049055	0.21357	0.0604254	28.293	0.162031	0.0438014	27.0328	5.38932e-05	0.0485534	ISL1	ISL1;CTD-2314G24.2	ISL1;CTD-2314G24.2	chr5	50677808	TSS1500	N_Shore
cg15198247	0.0488325	0.575178	0.0476695	8.28778	0.534061	0.0494767	9.26425	5.91882e-06	0.024562				chr1	1974844		Island
cg12103534	0.0487526	0.152836	0.0609979	39.9106	0.107822	0.0418582	38.8215	4.64414e-05	0.0461306	LOC101927843	AP000472.2;AP000472.2	AP000472.2;AP000472.2	chr21	23427516	Body	OpenSea
cg03158581	0.0478795	0.427251	0.0515559	12.0669	0.384265	0.0472235	12.2893	1.6967e-05	0.034161	HAND1	HAND1	HAND1	chr5	153858816	TSS1500	Island
cg12645075	0.0472857	0.47831	0.0577335	12.0703	0.436447	0.0461441	10.5727	3.76819e-05	0.0431284				chr2	122776847		OpenSea
cg10858215	0.0469961	0.280404	0.0543547	19.3844	0.23087	0.0506614	21.9437	3.3782e-05	0.0419747			HOXD3	chr2	177004604		Island
cg03796735	0.0464272	0.155966	0.0567352	36.3767	0.117583	0.0499894	42.5143	3.67791e-05	0.0428592	HLA-DQB1		HLA-DQB1;HLA-DQB1	chr6	32632643	Body	Island
cg21945894	0.0459744	0.497624	0.0558527	11.2239	0.456414	0.0503911	11.0406	4.06206e-05	0.0442169				chr16	10323048		OpenSea
cg19416570	0.0455685	0.131438	0.0684281	52.0613	0.0896911	0.0374386	41.7417	2.66152e-05	0.0392578	ZNF274;ZNF274;ZNF274	ZNF274	ZNF274	chr19	58715677	Body;Body;5'UTR	Island
cg16144562	0.0455357	0.597815	0.0524275	8.76985	0.566247	0.0463794	8.19067	7.78973e-06	0.027134				chr2	7237134		OpenSea
cg14354851	0.0453676	0.606044	0.0474015	7.82147	0.574632	0.0496103	8.63341	4.15673e-05	0.0442335		RP11-503C24.2	RP11-503C24.2	chr6	168627268		N_Shelf
cg16273497	0.0451221	0.418486	0.0450131	10.7562	0.385882	0.0487488	12.6331	2.84825e-05	0.0396287	RYR3;RYR3			chr15	33993871	Body;Body	OpenSea
cg06270282	0.0450526	0.54913	0.0477663	8.69854	0.513896	0.0530399	10.3211	3.55178e-05	0.0427044		RP11-284G10.1	RP11-284G10.1	chr9	118501557		OpenSea
cg10225229	0.0450392	0.662737	0.0476074	7.18345	0.629462	0.0459617	7.30174	9.8695e-06	0.0296072				chr16	88162664		N_Shore
cg26151341	0.0441693	0.715865	0.0341923	4.77636	0.678598	0.0457482	6.74159	8.81105e-07	0.0140033	VOPP1;VOPP1;VOPP1;VOPP1		VOPP1	chr7	55550323	Body;Body;Body;Body	OpenSea
cg18431702	0.0441381	0.579417	0.0539031	9.30299	0.55137	0.0472812	8.57521	3.41287e-05	0.0419747		CTD-3088G3.5	CTD-3088G3.5	chr16	11594859		OpenSea
cg09253696	0.0440612	0.326716	0.042756	13.0866	0.289244	0.0425064	14.6957	1.07728e-06	0.0144635	TRIM47			chr17	73873529	Body	Island
cg25865858	0.0439557	0.662874	0.0514918	7.76797	0.625001	0.0466495	7.46391	3.39939e-05	0.0419747				chr6	170248198		OpenSea
cg14604066	0.0434653	0.600474	0.0495757	8.2561	0.565023	0.0395512	6.99993	5.39414e-06	0.0232904				chr9	139590572		Island
cg06108565	0.0432344	0.568854	0.0456554	8.02585	0.533208	0.0369464	6.92909	8.73067e-07	0.0140033				chr7	138999656		OpenSea
cg18311708	0.0430545	0.322567	0.0427447	13.2514	0.283004	0.0442709	15.6432	7.14093e-06	0.0264759	ZNF767;ZNF767	ZNF767	ZNF767;ZNF767;ZNF767	chr7	149322908	TSS1500;TSS1500	S_Shore
cg25369709	0.0430061	0.483182	0.0460525	9.5311	0.454741	0.0464012	10.2039	2.07441e-05	0.0363377	LAMA3;LAMA3;LAMA3;LAMA3	AC010754.1;LAMA3	AC010754.1;LAMA3	chr18	21474769	Body;Body;Body;Body	OpenSea
cg26496293	0.0424109	0.471368	0.041439	8.79122	0.432983	0.0430593	9.9448	4.63602e-06	0.0209876	IQCA1	IQCA1;IQCA1	IQCA1;IQCA1;IQCA1	chr2	237412439	Body	N_Shelf
cg26232417	0.0420175	0.42794	0.0439013	10.2588	0.397995	0.0530062	13.3183	5.15524e-05	0.0483358	HNF4A;HNF4A;HNF4A;HNF4A;HNF4A;HNF4A	HNF4A	HNF4A;HNF4A	chr20	43028501	TSS1500;Body;TSS1500;Body;Body;TSS1500	OpenSea
cg25106561	0.0415373	0.353316	0.034822	9.85577	0.316483	0.0334155	10.5584	2.92633e-07	0.0135393	RNF150	RNF150;RNF150;RNF150	RNF150;RNF150;RNF150	chr4	142055675	TSS1500	S_Shore
cg11243159	0.0412294	0.63725	0.0395574	6.20752	0.597706	0.0385734	6.45358	1.51286e-06	0.0156263	USP18	USP18	USP18	chr22	18631867	TSS1500	N_Shore
cg02855658	0.0411584	0.598101	0.0373402	6.24312	0.563291	0.0433761	7.70048	3.46331e-06	0.0199027		RP11-553E24.3	RP11-553E24.3	chr15	86623982		OpenSea
cg27620077	0.041157	0.510432	0.0450068	8.8174	0.478687	0.045335	9.47071	5.06707e-05	0.0480321	RPS6KA2		RPS6KA2	chr6	167194813	Body	N_Shelf
cg22910462	0.0411348	0.55771	0.0417678	7.48916	0.513739	0.0442122	8.60595	1.81905e-05	0.0349463	CECR1;CECR1	CECR1;CECR1;CECR1	CECR1;CECR1;CECR1	chr22	17680578	TSS200;Body	OpenSea
cg02825709	0.0410537	0.613928	0.0427046	6.95596	0.579519	0.0411697	7.10412	1.24786e-05	0.0317644	ZNF75A	TIGD7;ZNF75A;ZNF75A;ZNF75A;TIGD7	TIGD7;TIGD7;TIGD7;TIGD7;TIGD7;TIGD7;TIGD7;ZNF75A;ZNF75A;ZNF75A;ZNF75A;ZNF75A;TIGD7;ZNF75A	chr16	3354207	TSS1500	N_Shore
cg09425396	0.0409391	0.562144	0.0581971	10.3527	0.535466	0.0460493	8.59986	5.37741e-05	0.0485534		AC011294.3	AC011294.3;AC011294.3	chr7	46735346		OpenSea
cg15891546	0.0408944	0.526039	0.0460177	8.74798	0.494814	0.0406385	8.21288	1.11083e-05	0.0307449	DENND3		DENND3	chr8	142179908	Body	N_Shelf
cg00883837	0.0406552	0.319629	0.0416227	13.0222	0.28431	0.0301356	10.5995	6.64295e-08	0.0110153	OR2T6	OR2T6	OR2T6	chr1	248551173	1stExon	OpenSea
cg12267786	0.0402132	0.432246	0.0487063	11.2682	0.393159	0.0373796	9.5075	1.10338e-05	0.0307449	TKTL2	TKTL2	TKTL2	chr4	164395093	TSS200	S_Shore
cg13860981	0.0399536	0.45456	0.0581511	12.7928	0.425561	0.0397186	9.33323	5.59148e-05	0.049047	HAUS6	HAUS6	HAUS6	chr9	19104008	TSS1500	S_Shore
cg04335565	0.039944	0.667913	0.0429557	6.43133	0.631718	0.0437631	6.92764	4.37797e-05	0.0447895				chr6	169225041		N_Shore
cg03907138	0.0396188	0.407803	0.0453451	11.1194	0.370267	0.0340662	9.20043	8.70951e-06	0.0279215	CAMTA1	RP4-549F15.1	RP4-549F15.1	chr1	7501620	Body	OpenSea
cg06797385	0.039241	0.588901	0.0426113	7.23574	0.560722	0.0461296	8.22683	3.0083e-05	0.0402517	DOC2A	DOC2A	DOC2A;DOC2A;DOC2A	chr16	30018105	Body	OpenSea
cg04843461	0.0390723	0.407405	0.0311609	7.64862	0.374699	0.0331517	8.84758	6.14207e-08	0.0110153				chr1	1974661		N_Shore
cg09024003	0.0387883	0.521099	0.0324429	6.22587	0.486406	0.0364392	7.49152	2.42161e-06	0.0188322	GALNT2;GALNT2	RP5-956O18.2;GALNT2;GALNT2	RP5-956O18.2;GALNT2;GALNT2	chr1	230405211	Body;Body	OpenSea
cg01909856	0.0387159	0.374656	0.045058	12.0265	0.351622	0.0428426	12.1843	4.27998e-05	0.0445886	NOTCH1			chr9	139438290	Body	N_Shore
cg19398575	0.0385507	0.353052	0.0440656	12.4814	0.326815	0.035949	10.9998	7.3872e-06	0.0266183	SAMSN1			chr21	15929758	Body	OpenSea
cg17206748	0.037802	0.615142	0.039951	6.4946	0.581748	0.0409014	7.03076	2.1526e-05	0.0367342	FETUB	FETUB;FETUB;RP11-134F2.2;RP11-134F2.2	FETUB;FETUB;FETUB;RP11-134F2.2;RP11-134F2.2;FETUB	chr3	186370508	3'UTR	OpenSea
cg12415575	0.0376444	0.266263	0.0421421	15.8273	0.231121	0.0387703	16.7749	5.76261e-05	0.0497615	ACKR3	CXCR7	CXCR7;CXCR7	chr2	237478216	TSS200	S_Shore
cg09796935	0.0375233	0.51059	0.0452456	8.86142	0.479402	0.0393708	8.21247	2.25295e-05	0.0371948				chr5	82226707		OpenSea
cg17972100	0.0372118	0.350479	0.0354699	10.1204	0.322702	0.0300563	9.31392	7.28111e-07	0.013683	ABLIM2;ABLIM2;ABLIM2;ABLIM2;ABLIM2;ABLIM2;ABLIM2			chr4	8046547	Body;Body;Body;Body;Body;Body;Body	OpenSea
cg13226160	0.0369741	0.312344	0.0428173	13.7083	0.277565	0.0401336	14.4592	5.24006e-05	0.0485534	MAPRE2;MAPRE2;MAPRE2;MAPRE2;MAPRE2	MAPRE2	MAPRE2	chr18	32626304	5'UTR;Body;Body;Body;Body	OpenSea
cg05813405	0.0368691	0.396003	0.0456373	11.5245	0.369138	0.0372725	10.0972	2.75038e-05	0.0394486				chr8	23691563		OpenSea
cg22807732	0.0368172	0.380593	0.0333006	8.74967	0.351758	0.030956	8.80038	4.69074e-07	0.0135393				chr12	97700158		OpenSea
cg04040935	0.0367868	0.644611	0.0378449	5.87097	0.612975	0.0377374	6.15644	2.62002e-05	0.0391719	RPS6KA2		RPS6KA2	chr6	167250513	Body	OpenSea
cg16633925	0.0366487	0.605442	0.0356833	5.89375	0.574452	0.036853	6.41533	8.27525e-06	0.0277166	PALM;PALM			chr19	718875	Body;Body	N_Shore
cg01166946	0.0364282	0.648979	0.0370856	5.71446	0.616362	0.0364747	5.91774	8.15835e-06	0.0275747	VOPP1;VOPP1;VOPP1	VOPP1;VOPP1;VOPP1;VOPP1	VOPP1;VOPP1;VOPP1;VOPP1;VOPP1;VOPP1;VOPP1;VOPP1	chr7	55607575	TSS1500;Body;Body	OpenSea
cg21427464	0.036389	0.571394	0.0443655	7.76444	0.544109	0.0390295	7.17311	5.33638e-05	0.0485534	BIN1;BIN1;BIN1;BIN1;BIN1;BIN1;BIN1;BIN1;BIN1;BIN1	BIN1;BIN1	BIN1;BIN1;BIN1	chr2	127818226	Body;Body;Body;Body;Body;Body;Body;Body;Body;Body	Island
cg23038520	0.0362623	0.688914	0.0385619	5.59749	0.652158	0.0404309	6.19956	2.89037e-05	0.0398341	RPLP0P2	RPLP0P2	RPLP0P2	chr11	61406508	Body	OpenSea
cg21218820	0.0362108	0.588369	0.037947	6.44952	0.557781	0.0361483	6.48074	2.59363e-05	0.0389731				chr14	97091520		OpenSea
cg06489182	0.0361996	0.504732	0.0299997	5.94369	0.474343	0.0348037	7.33725	3.56792e-06	0.0199027	ABLIM2;ABLIM2;ABLIM2;ABLIM2;ABLIM2;ABLIM2;ABLIM2	ABLIM2	ABLIM2;ABLIM2	chr4	8119983	Body;Body;Body;Body;Body;Body;Body	OpenSea
cg24127748	0.0361253	0.506682	0.041381	8.16704	0.468776	0.0414325	8.83844	3.28272e-05	0.0416313	CECR1;CECR1;CECR1	CECR1;CECR1;CECR1	CECR1;CECR1;CECR1	chr22	17680531	Body;1stExon;5'UTR	OpenSea
cg08889996	0.035929	0.319804	0.0416733	13.0309	0.28398	0.0374445	13.1856	4.39108e-05	0.0447895	LOC158435			chr9	98846713	Body	OpenSea
cg21036560	0.035868	0.580903	0.0348715	6.00298	0.543586	0.0359595	6.61523	1.16028e-05	0.0309276	PGBD5	PGBD5	PGBD5	chr1	230463265	Body	OpenSea
cg08657449	0.0357919	0.648631	0.041039	6.32702	0.621795	0.0395292	6.35728	2.70348e-05	0.0392578	TM7SF4	TM7SF4;KB-1552D7.2	TM7SF4;TM7SF4;TM7SF4;TM7SF4;KB-1552D7.2	chr8	105351661	TSS1500	OpenSea
cg06792764	0.0357759	0.326704	0.044792	13.7103	0.296994	0.0342797	11.5422	3.27411e-05	0.0415927				chr21	15823905		OpenSea
cg11666982	0.0355965	0.607564	0.0414463	6.82171	0.573183	0.0346492	6.04505	1.77392e-05	0.0345968	TERT;TERT			chr5	1293871	Body;Body	Island
cg00682069	0.0353906	0.511649	0.0421905	8.24599	0.483649	0.0401286	8.29704	2.98724e-05	0.0402517	PXDN		PXDN	chr2	1667458	Body	N_Shelf
cg02669544	0.0353774	0.750957	0.0367573	4.89473	0.722288	0.031827	4.40641	3.33622e-06	0.0199027	GALNS	GALNS	GALNS;GALNS;GALNS;GALNS	chr16	88884315	Body	Island
cg25995816	0.0351742	0.510722	0.0348625	6.82612	0.483674	0.0357577	7.39293	1.41913e-05	0.0329958		AC011752.1;AC067959.1	AC011752.1;AC067959.1	chr2	21539490		OpenSea
cg09859659	0.0351669	0.417619	0.0393222	9.4158	0.390525	0.0319414	8.17908	4.12792e-06	0.0201033	DENND3		DENND3	chr8	142180109	Body	N_Shelf
cg19288921	0.0350326	0.532133	0.0346289	6.50757	0.505396	0.0335241	6.63324	3.11569e-06	0.0199027				chr2	242819408		S_Shelf
cg20810117	0.0350058	0.613322	0.0398997	6.50551	0.588311	0.0380214	6.4628	1.81267e-05	0.0349463	SLC39A14;SLC39A14;SLC39A14;SLC39A14	SLC39A14;SLC39A14;SLC39A14;SLC39A14;SLC39A14	SLC39A14;SLC39A14;SLC39A14;SLC39A14;SLC39A14;SLC39A14;SLC39A14;SLC39A14;SLC39A14	chr8	22255186	5'UTR;5'UTR;5'UTR;5'UTR	OpenSea
cg18763121	0.0348733	0.41607	0.0431654	10.3746	0.380646	0.0314005	8.24927	1.80288e-05	0.0349463	LINC01375	RP11-478K7.2	RP11-478K7.2	chr10	91705910	Body	OpenSea
cg12946705	0.0348254	0.632491	0.0298076	4.71274	0.605684	0.034284	5.66038	8.15793e-07	0.013683		RP1-140C12.2	RP1-140C12.2	chr6	170727111		N_Shelf
cg12888231	0.0346466	0.682236	0.0273941	4.01533	0.652561	0.0343598	5.26538	1.35011e-06	0.0156263	TESC;TESC;TESC	TESC;TESC	TESC;TESC;TESC;TESC;TESC	chr12	117484586	Body;Body;Body	Island
cg27231587	0.0345805	0.285552	0.0399912	14.0048	0.256998	0.0378702	14.7356	4.03995e-05	0.0441596				chr8	115399619		OpenSea
cg22611308	0.0345706	0.519206	0.0276972	5.33453	0.492999	0.0372355	7.55284	1.68447e-05	0.0340065		RP11-503C24.2	RP11-503C24.2	chr6	168627203		N_Shelf
cg10498703	0.0345657	0.404939	0.0475509	11.7427	0.378876	0.033888	8.94435	4.80393e-05	0.0469068	SYNE2;SYNE2;SYNE2	SYNE2;SYNE2;ESR2	SYNE2;SYNE2;SYNE2;SYNE2;SYNE2;ESR2	chr14	64680996	1stExon;Body;Body	OpenSea
cg12398315	0.0345267	0.371154	0.0406186	10.9439	0.341975	0.0317572	9.28643	1.65123e-05	0.0337802	SORL1;SORL1	SORL1	SORL1;SORL1	chr11	121424809	ExonBnd;Body	OpenSea
cg12590945	0.0344991	0.53867	0.0364038	6.75808	0.505714	0.0363147	7.18089	1.87417e-05	0.0350862	VOPP1;VOPP1;VOPP1	VOPP1;VOPP1;VOPP1;VOPP1	VOPP1;VOPP1;VOPP1;VOPP1;VOPP1;VOPP1;VOPP1;VOPP1	chr7	55607571	TSS1500;Body;Body	OpenSea
cg11951427	0.0344757	0.282813	0.0319285	11.2896	0.254949	0.0310909	12.195	7.76092e-07	0.013683	DLGAP3	DLGAP3	DLGAP3	chr1	35351903	Body	S_Shore
cg13476287	0.0344407	0.422295	0.0387659	9.17981	0.393243	0.0364558	9.27055	2.09789e-05	0.0363586	ITPR2			chr12	26940002	Body	OpenSea
cg16540134	0.0342869	0.67112	0.04526	6.74395	0.64264	0.0373616	5.81376	4.4012e-05	0.0447895	SYNE2;SYNE2;SYNE2;SYNE2	SYNE2;ESR2	SYNE2;SYNE2;SYNE2;SYNE2;ESR2	chr14	64681257	Body;Body;TSS1500;Body	OpenSea
cg18550810	0.0339965	0.282907	0.0441683	15.6123	0.257098	0.0345875	13.453	3.55524e-05	0.0427044				chr1	221140715		OpenSea
cg07775930	0.0339622	0.414473	0.0410633	9.90735	0.391694	0.0365068	9.32024	1.98309e-05	0.0357159	TNN	TNN;TNN	TNN;TNN	chr1	175116283	3'UTR	OpenSea
cg25616787	0.0339198	0.72918	0.0308185	4.22646	0.698697	0.0392333	5.61521	3.63448e-05	0.0427044	SPSB1	SPSB1	SPSB1;SPSB1	chr1	9409349	5'UTR	OpenSea
cg21966910	0.0338794	0.650242	0.039475	6.07082	0.624378	0.0369799	5.92268	2.15832e-05	0.0367342	N4BP2L2;N4BP2L2;N4BP2L2	N4BP2L2;N4BP2L2;N4BP2L2;N4BP2L2	N4BP2L2;N4BP2L2;N4BP2L2;N4BP2L2;N4BP2L2;N4BP2L2	chr13	33114005	TSS1500;TSS1500;TSS1500	OpenSea
cg14945833	0.0333634	0.507487	0.0325344	6.41088	0.479779	0.0324552	6.76462	4.17156e-06	0.0201033				chr6	170526446		N_Shelf
cg16293892	0.0333534	0.7436	0.0346946	4.66577	0.718887	0.0410863	5.71527	2.46406e-05	0.038139		TBCA	TBCA	chr5	77142620		S_Shore
cg18985994	0.0333477	0.477064	0.0339768	7.12207	0.450001	0.0363473	8.07716	2.18593e-05	0.0367543	IQCE;IQCE			chr7	2648785	Body;Body	S_Shelf
cg08066085	0.0332468	0.689465	0.0335669	4.86854	0.661556	0.0356253	5.38508	2.28037e-05	0.0371948	CATSPERD	CATSPERD	CATSPERD;CATSPERD	chr19	5752721	Body	OpenSea
cg05349591	0.0331802	0.518478	0.0408336	7.87567	0.49572	0.0381285	7.69153	2.16874e-05	0.0367342				chr16	10343871		N_Shelf
cg01351072	0.03296	0.597883	0.0323531	5.41127	0.572364	0.0314329	5.49176	4.6047e-06	0.0209729	AIRE;AIRE	AIRE;AIRE;AIRE;AIRE	AIRE;AIRE;AIRE;AIRE;AIRE;AIRE	chr21	45710225	Body;TSS200	N_Shelf
cg14705748	0.0328142	0.492331	0.0390839	7.93853	0.465157	0.035477	7.62688	4.54196e-05	0.0456532		RP11-23D24.2	RP11-23D24.2	chr3	153230890		OpenSea
cg02793828	0.0327574	0.251173	0.0414093	16.4863	0.227387	0.0333936	14.6858	5.45296e-05	0.048664				chr16	85196116		N_Shore
cg04822851	0.0326453	0.376519	0.0397076	10.546	0.339329	0.0376057	11.0824	1.95777e-05	0.0357159	ADORA1;ADORA1	ADORA1;ADORA1;ADORA1;ADORA1	ADORA1;ADORA1;ADORA1;ADORA1	chr1	203095988	TSS1500;TSS1500	N_Shore
cg04528260	0.0325663	0.309659	0.0407438	13.1576	0.285365	0.0314411	11.0178	1.22532e-05	0.0317644	HAUS6;HAUS6	HAUS6	HAUS6	chr9	19104016	TSS1500;TSS1500	S_Shore
cg22575436	0.0325164	0.530776	0.0408766	7.70129	0.512135	0.0338716	6.6138	4.34893e-05	0.0447895	CDH6	CDH6	CDH6	chr5	31323515	3'UTR	OpenSea
cg25178900	0.0324867	0.602212	0.0329496	5.47142	0.57386	0.0333568	5.81272	5.44678e-06	0.0233825		RP11-748L13.1	RP11-748L13.1;LRRC37A6P	chr10	27546458		N_Shore
cg10044815	0.0323943	0.583965	0.0368527	6.31076	0.557169	0.031607	5.67279	6.12291e-06	0.0252685	BIRC3;BIRC3		BIRC3;BIRC3	chr11	102195643	Body;Body	OpenSea
cg09852604	0.0323787	0.379346	0.0352421	9.29023	0.349595	0.0391227	11.1909	1.44283e-05	0.0329958		RP11-422P22.1	RP11-422P22.1	chr1	18711973		OpenSea
cg17089473	0.0323506	0.788444	0.0276493	3.50682	0.762506	0.0358579	4.70264	8.0283e-06	0.027383		PDZD2	PDZD2;PDZD2;PDZD2	chr5	31784408		OpenSea
cg04921771	0.03232	0.218148	0.0406605	18.639	0.186757	0.0343038	18.3682	4.6619e-05	0.0461841	TRIT1	TRIT1;TRIT1;TRIT1;TRIT1	TRIT1;TRIT1;TRIT1;TRIT1;TRIT1;TRIT1;TRIT1;TRIT1;TRIT1;TRIT1	chr1	40349687	TSS1500	S_Shore
cg01772366	0.0319922	0.240353	0.0367575	15.2931	0.216741	0.0255801	11.8021	4.95108e-07	0.013683				chr7	4383067		OpenSea
cg14807945	0.0319508	0.342398	0.0332053	9.69787	0.321022	0.035334	11.0067	4.14626e-05	0.0442335	ZEB2;ZEB2		ZEB2;ZEB2;ZEB2;ZEB2;ZEB2;ZEB2;ZEB2;ZEB2;ZEB2;ZEB2	chr2	145189102	Body;Body	OpenSea
cg10681065	0.0319095	0.658804	0.0332035	5.03997	0.62984	0.0348129	5.52726	4.12155e-05	0.0442335	TFR2;TFR2	TFR2;TFR2;TFR2	TFR2;TFR2;TFR2;TFR2;TFR2	chr7	100239172	5'UTR;1stExon	OpenSea
cg03789580	0.0314806	0.609269	0.0297551	4.88373	0.582629	0.0315162	5.40931	1.38826e-05	0.0329958		RP11-187O7.3	RP11-187O7.3	chr14	77031518		OpenSea
cg13127214	0.0312422	0.65288	0.0325256	4.98186	0.624588	0.0343992	5.50751	3.90457e-05	0.0437268	GALNT2;GALNT2	GALNT2	GALNT2;GALNT2	chr1	230285920	Body;Body	OpenSea
cg02434207	0.0311913	0.628544	0.0423087	6.73123	0.604565	0.0342973	5.67306	5.77542e-05	0.0497615	KCNN1			chr19	18085700	Body	S_Shore
cg16246661	0.0311328	0.733077	0.0271435	3.70268	0.702285	0.0316248	4.50314	3.18967e-06	0.0199027	GALNT2	GALNT2	GALNT2;GALNT2	chr1	230272611	Body	OpenSea
cg25926549	0.0310534	0.515538	0.0346635	6.72377	0.485223	0.0262103	5.4017	1.02287e-05	0.0298815	MIR95;ABLIM2;ABLIM2;ABLIM2;ABLIM2;ABLIM2;ABLIM2;ABLIM2	MIR95	MIR95;ABLIM2	chr4	8007531	TSS1500;Body;Body;Body;Body;Body;Body;Body	OpenSea
cg21956997	0.0309631	0.62884	0.0340435	5.41369	0.598161	0.0314133	5.25165	1.47538e-05	0.0329958				chr5	1839286		OpenSea
cg20930992	0.0309538	0.807231	0.0270758	3.35416	0.78063	0.0362251	4.6405	3.05493e-05	0.0404597	VOPP1;VOPP1;VOPP1	VOPP1;VOPP1;VOPP1;VOPP1	VOPP1;VOPP1;VOPP1;VOPP1;VOPP1;VOPP1;VOPP1;VOPP1	chr7	55607818	TSS1500;Body;Body	OpenSea
cg18278736	0.030924	0.691358	0.0231641	3.35052	0.664756	0.0265212	3.98962	2.78822e-07	0.0135393	RMDN2-AS1;RMDN2	AC016689.1;FAM82A1	AC016689.1;FAM82A1	chr2	38263587	TSS200;Body	OpenSea
cg05553829	0.0308338	0.257646	0.039768	15.4351	0.231014	0.0301431	13.0481	4.1981e-05	0.0442335	SDR16C6			chr8	57307649	1stExon	OpenSea
cg26111295	0.0307756	0.211833	0.0354838	16.7509	0.18652	0.0360043	19.3032	1.06974e-05	0.0303825		RP11-422P22.1	RP11-422P22.1	chr1	18712148		OpenSea
cg26985528	0.0302275	0.2834	0.0321919	11.3592	0.257599	0.0309332	12.0083	1.25357e-05	0.0317644				chr17	10747298		OpenSea
cg04090349	0.030201	0.517019	0.0285614	5.52425	0.493862	0.0351913	7.12573	4.02719e-05	0.0441596	KIF25;KIF25	KIF25;KIF25;KIF25;KIF25	KIF25;KIF25;KIF25;KIF25	chr6	168426082	5'UTR;5'UTR	OpenSea
cg00681462	0.0301489	0.634674	0.0326532	5.14488	0.612611	0.0295823	4.82889	3.22839e-06	0.0199027				chr14	75800724		OpenSea
cg16703312	0.0301116	0.492315	0.0264292	5.36836	0.466739	0.03135	6.71682	6.17468e-06	0.0253422				chr1	1974698		Island
cg02955098	0.0299928	0.488542	0.0288268	5.90057	0.467758	0.0266917	5.70631	1.74329e-07	0.0135393	MEGF6			chr1	3473665	Body	OpenSea
cg03080605	0.0297746	0.403912	0.0363581	9.00148	0.379289	0.0327611	8.6375	2.78051e-05	0.0394486		RP11-85G21.2	RP11-85G21.2	chr1	157258181		OpenSea
cg10286219	0.0297381	0.403975	0.0371717	9.2015	0.37734	0.0315876	8.37112	5.00565e-05	0.0477555	IQCA1	IQCA1;IQCA1	IQCA1;IQCA1;IQCA1	chr2	237412433	Body	N_Shelf
cg16556968	0.0296703	0.671793	0.0311209	4.63251	0.650493	0.031739	4.87923	2.7031e-05	0.0392578	ICAM1			chr19	10384415	Body	S_Shelf
cg10958904	0.029658	0.465191	0.0434435	9.33886	0.450333	0.0332307	7.37913	3.48281e-05	0.0424585		AC007563.5	AC007563.5	chr2	217611143		OpenSea
cg20477015	0.0296399	0.76152	0.0363886	4.77841	0.739279	0.0316792	4.28515	3.6713e-05	0.042849		RP11-705O24.1;RP11-705O24.1;RP11-705O24.1;RP11-705O24.1;RP11-705O24.1;RP11-705O24.1;RP11-705O24.1;RP11-705O24.1	RP11-705O24.1;RP11-705O24.1;RP11-705O24.1;RP11-705O24.1;RP11-705O24.1;RP11-705O24.1;RP11-705O24.1;RP11-705O24.1	chr8	62746622		OpenSea
cg15721102	0.0294342	0.765633	0.0304611	3.97856	0.740124	0.0307794	4.15868	5.8477e-06	0.0245395	FAM178B	FAM178B	FAM178B	chr2	97651503	5'UTR	N_Shore
cg25764623	0.0293169	0.512408	0.031875	6.22063	0.483887	0.030791	6.36327	2.26102e-05	0.0371948				chr1	210036534		OpenSea
cg21727276	0.0291447	0.614638	0.0360798	5.87009	0.587652	0.028959	4.92792	3.35415e-05	0.041831	DBNDD2;DBNDD2;DBNDD2;SYS1-DBNDD2;DBNDD2;DBNDD2;DBNDD2	DBNDD2;DBNDD2;DBNDD2;DBNDD2;DBNDD2;DBNDD2;TP53TG5;DBNDD2;DBNDD2;SYS1-DBNDD2	DBNDD2;DBNDD2;DBNDD2;DBNDD2;DBNDD2;DBNDD2;DBNDD2;TP53TG5;DBNDD2;DBNDD2;TP53TG5;SYS1-DBNDD2	chr20	44036723	5'UTR;5'UTR;TSS200;Body;5'UTR;5'UTR;TSS200	S_Shore
cg21752134	0.0288968	0.302661	0.0318808	10.5335	0.282685	0.030068	10.6366	2.94754e-05	0.0401106				chr16	79674492		OpenSea
cg05514002	0.0288555	0.407206	0.0274332	6.73693	0.385654	0.0234265	6.07447	4.30779e-07	0.0135393	TUB;TUB	TUB	TUB	chr11	8102026	TSS1500;Body	N_Shore
cg09934692	0.028789	0.555522	0.036871	6.63717	0.534373	0.0325662	6.09428	4.85842e-05	0.0471259	FIGNL2;FIGNL2	RP11-923I11.6;RP11-923I11.6	RP11-923I11.6;RP11-923I11.6	chr12	52211788	1stExon;3'UTR	N_Shelf
cg10229937	0.0287211	0.771918	0.0325724	4.21968	0.747493	0.0312701	4.18334	3.59455e-05	0.0427044				chr6	168050405		OpenSea
cg23530619	0.0286522	0.288947	0.0385887	13.3549	0.269472	0.0326787	12.127	4.19186e-05	0.0442335				chr5	87441563		OpenSea
cg06696371	0.0286091	0.34953	0.0335584	9.601	0.324995	0.0293574	9.03317	2.16356e-05	0.0367342	SH2D4B;SH2D4B;SH2D4B	SH2D4B;SH2D4B	SH2D4B;SH2D4B	chr10	82300583	5'UTR;1stExon;Body	OpenSea
cg10143603	0.0282966	0.253885	0.0353496	13.9235	0.230189	0.0302227	13.1295	4.41098e-05	0.0448279				chr16	51200128		OpenSea
cg13544547	0.0282442	0.430363	0.0195521	4.54317	0.404724	0.0250675	6.19373	5.04167e-09	0.00376596			TMPRSS3	chr21	40051532		OpenSea
cg00760203	0.028235	0.3337	0.0260214	7.79783	0.309248	0.0254306	8.22336	1.45814e-06	0.0156263	PLXDC1	PLXDC1	PLXDC1;PLXDC1	chr17	37254921	Body	OpenSea
cg22034077	0.0280256	0.637221	0.0282145	4.42774	0.618539	0.0319654	5.16788	3.75215e-05	0.0431189		RNU7-6P	RNU7-6P	chr20	50521208		OpenSea
cg13386903	0.0280087	0.736601	0.0272033	3.69308	0.712157	0.0323806	4.54684	4.9236e-05	0.0473938	RPS6KA2		RPS6KA2	chr6	167250429	Body	OpenSea
cg12275286	0.0278136	0.264898	0.029639	11.1888	0.245717	0.0291091	11.8466	3.17929e-05	0.0410869	COL22A1	COL22A1	COL22A1;COL22A1	chr8	139621693	Body	OpenSea
cg04761931	0.0276953	0.457183	0.0328985	7.1959	0.436778	0.0284021	6.50264	5.52382e-05	0.0489094	CDH4			chr20	59878179	Body	OpenSea
cg08197569	0.0276362	0.379556	0.0404355	10.6534	0.359351	0.0303204	8.43755	3.07229e-05	0.0406176				chr19	56040376		N_Shore
cg22506059	0.0276191	0.658139	0.0280536	4.26257	0.638538	0.0286258	4.48302	3.6115e-05	0.0427044	CARD10	CARD10;CARD10	CARD10;CARD10	chr22	37916157	TSS1500	S_Shore
cg26959316	0.0276058	0.322953	0.032996	10.217	0.296343	0.0250778	8.46244	3.33561e-05	0.041831		LINC00159	LINC00159	chr21	33468637		OpenSea
cg15071391	0.0275671	0.262525	0.0277875	10.5847	0.238555	0.0244651	10.2555	5.25006e-06	0.0228001	MTMR6	MTMR6;MTMR6;MTMR6	MTMR6;MTMR6;MTMR6	chr13	25862639	TSS1500	S_Shore
cg23771339	0.0273495	0.431379	0.0338453	7.84584	0.408477	0.0271434	6.64503	3.74622e-05	0.0431189	SLC38A8			chr16	84057636	Body	OpenSea
cg09008460	0.0273394	0.422226	0.0281471	6.66635	0.404539	0.0293347	7.25139	7.97296e-06	0.027383				chr6	170359357		OpenSea
cg01274664	0.0271818	0.602197	0.037921	6.29711	0.585919	0.0301718	5.14949	4.50054e-05	0.0454711				chr7	45942721		OpenSea
cg18432471	0.0271692	0.65699	0.030034	4.57146	0.636983	0.0318119	4.99414	5.06446e-05	0.0480321	GPR78	GPR78	GPR78;GPR78	chr4	8588870	Body	Island
cg25552218	0.0270708	0.500067	0.023815	4.76236	0.479019	0.0263121	5.49291	5.66094e-06	0.024163				chr1	182730540		OpenSea
cg03053125	0.026909	0.385319	0.0300495	7.79858	0.362638	0.0294386	8.11791	3.50192e-05	0.042533				chr11	128204844		OpenSea
cg04919456	0.0268618	0.405266	0.0278377	6.86899	0.384513	0.0269317	7.00409	3.47199e-06	0.0199027	NFASC;NFASC;NFASC;NFASC;NFASC;NFASC;NFASC;NFASC	NFASC;NFASC	NFASC;NFASC;NFASC;NFASC;NFASC;NFASC;NFASC;NFASC	chr1	204957765	ExonBnd;ExonBnd;ExonBnd;ExonBnd;Body;Body;Body;Body	OpenSea
cg23556536	0.0265191	0.417066	0.0269836	6.46987	0.396366	0.025149	6.3449	4.03926e-06	0.0199027	VWA3B		VWA3B;VWA3B;VWA3B	chr2	98765400	Body	OpenSea
cg07800892	0.0264089	0.394716	0.0377657	9.56783	0.373933	0.0251447	6.7244	3.21162e-05	0.0414038	ZNF585B	ZNF585B;ZNF585B;ZNF585B	ZNF585B;ZNF585B;ZNF585B;ZNF585B	chr19	37702135	TSS1500	OpenSea
cg09527658	0.0263191	0.253526	0.0328448	12.9552	0.229212	0.0273306	11.9237	2.39318e-05	0.0379539				chr12	54610034		N_Shore
cg08250108	0.0261755	0.399213	0.027771	6.95644	0.379951	0.028702	7.55413	2.04292e-05	0.0361328				chr6	170425832		Island
cg03993081	0.0259676	0.368598	0.0293984	7.97573	0.349148	0.0282941	8.10376	3.63011e-05	0.0427044	HMCN2			chr9	133255151	Body	OpenSea
cg03380545	0.0259159	0.332553	0.0355457	10.6888	0.317108	0.0303216	9.56192	8.33659e-06	0.0277166	SNAP25-AS1	RP11-416N4.1;RP11-416N4.4;RP5-839B4.7	RP11-416N4.1;RP11-416N4.4;RP5-839B4.7;RP5-839B4.7;RP5-839B4.7;RP5-839B4.7	chr20	10160538	Body	OpenSea
cg05262746	0.0256491	0.576342	0.0332282	5.76535	0.552484	0.0280497	5.07701	9.21707e-06	0.0288394	PVRL3;PVRL3;PVRL3	PVRL3	PVRL3;PVRL3;PVRL3;PVRL3	chr3	110792096	Body;Body;Body	S_Shore
cg00880959	0.0256321	0.688016	0.0330143	4.79848	0.668025	0.0254724	3.81309	2.94802e-05	0.0401106	PLEKHG4B	PLEKHG4B	PLEKHG4B;PLEKHG4B	chr5	140218	TSS200	OpenSea
cg02898412	0.0255371	0.648092	0.0286036	4.41351	0.625958	0.0249412	3.98448	8.69907e-06	0.0279215				chr8	11623524		N_Shelf
cg23062810	0.0255252	0.442973	0.0326396	7.36832	0.421148	0.0286124	6.79392	4.17135e-05	0.0442335	CLIP2;CLIP2	CLIP2;CLIP2	CLIP2;CLIP2	chr7	73720808	5'UTR;5'UTR	Island
cg04222986	0.0253108	0.409732	0.0282975	6.90634	0.392752	0.0256789	6.53818	7.10363e-06	0.0264759				chr11	2210860		OpenSea
cg00336669	0.0251631	0.804099	0.0204784	2.54675	0.779912	0.0233036	2.98798	3.53307e-06	0.0199027	FGF23			chr12	4479842	Body	Island
cg14501281	0.0251247	0.163219	0.0339106	20.7761	0.144214	0.0251238	17.4212	3.80865e-05	0.0433018				chr2	10360265		OpenSea
cg20996124	0.0250888	0.484315	0.0283382	5.85119	0.459394	0.0286044	6.22655	1.65291e-05	0.0337802				chr1	1144203		N_Shore
cg19699056	0.0249624	0.460811	0.0259478	5.6309	0.441797	0.0250459	5.66911	2.29115e-05	0.0371948				chr7	73843743		OpenSea
cg03822565	0.0248508	0.535888	0.033886	6.32333	0.523509	0.0278808	5.32575	1.34392e-05	0.0328677	ST3GAL3;ST3GAL3;ST3GAL3;ST3GAL3;ST3GAL3;ST3GAL3;ST3GAL3;ST3GAL3;ST3GAL3;ST3GAL3;ST3GAL3;ST3GAL3;ST3GAL3;ST3GAL3;ST3GAL3;ST3GAL3;ST3GAL3;ST3GAL3;ST3GAL3;ST3GAL3;ST3GAL3;ST3GAL3;ST3GAL3;ST3GAL3;ST3GAL3			chr1	44245057	Body;Body;Body;Body;Body;Body;Body;Body;Body;Body;Body;Body;Body;Body;Body;Body;Body;Body;Body;Body;Body;Body;Body;Body;Body	OpenSea
cg18862813	0.0247507	0.230503	0.0318155	13.8027	0.213212	0.0263654	12.3658	2.2253e-06	0.0180677				chr2	222119702		OpenSea
cg23142048	0.0247251	0.506895	0.0326119	6.43366	0.491079	0.0251586	5.12312	4.37217e-05	0.0447895				chr14	103691563		OpenSea
cg08166214	0.0246506	0.399987	0.0359292	8.98259	0.38479	0.0245468	6.37927	4.38344e-05	0.0447895		RP11-161M6.2;RP11-161M6.2;RP11-161M6.2;RP11-161M6.2;RP11-161M6.2;RP11-161M6.2;RP11-161M6.2;RP11-161M6.2	RP11-161M6.2;RP11-161M6.2;RP11-161M6.2;RP11-161M6.2;RP11-161M6.2;RP11-161M6.2;RP11-161M6.2;RP11-161M6.2;LMF1;LMF1	chr16	1027357		N_Shelf
cg13828679	0.0246024	0.314718	0.0181281	5.76012	0.292532	0.0233268	7.97409	7.37337e-08	0.0110153				chr9	139541275		OpenSea
cg19218505	0.0245265	0.460623	0.0221078	4.79953	0.440396	0.0219029	4.97344	5.27173e-07	0.013683	TUB;TUB	TUB	TUB	chr11	8102016	TSS1500;Body	N_Shore
cg05874888	0.0244742	0.325998	0.0265914	8.15694	0.305746	0.0238536	7.80177	3.76466e-06	0.0199027	HTT	HTT-AS1;HTT	HTT-AS1;HTT	chr4	3075002	TSS1500	N_Shore
cg11393450	0.0244476	0.756149	0.026593	3.51689	0.737903	0.0268919	3.64436	2.52462e-05	0.0384372				chr3	52041934		OpenSea
cg14137625	0.0244363	0.649679	0.0257428	3.9624	0.630879	0.0259877	4.11928	1.63585e-05	0.0337802	VAV2;VAV2	VAV2	VAV2	chr9	136776390	Body;Body	OpenSea
cg19231371	0.0243476	0.529431	0.0236413	4.46542	0.508544	0.0259468	5.10217	1.42904e-05	0.0329958	RPS6KA2		RPS6KA2	chr6	167196254	Body	N_Shore
cg17635249	0.024328	0.62781	0.0274375	4.37035	0.610359	0.025217	4.1315	1.04066e-05	0.0300131		RP11-543B16.2	RP11-543B16.2	chr1	211379895		N_Shore
cg18640250	0.0241646	0.86707	0.0294652	3.39825	0.846714	0.0263019	3.10636	2.47286e-05	0.038139				chr5	1855934		N_Shore
cg14471402	0.0240801	0.56245	0.0352977	6.2757	0.548037	0.0277737	5.06785	4.37604e-05	0.0447895				chr9	110301585		OpenSea
cg20265805	0.0240768	0.436734	0.0252777	5.78788	0.416953	0.0298466	7.15826	1.88044e-05	0.0351156	HNF4A;HNF4A;HNF4A;HNF4A;HNF4A;HNF4A	HNF4A	HNF4A;HNF4A	chr20	43029468	TSS1500;Body;TSS1500;Body;Body;TSS1500	OpenSea
cg12807790	0.0240449	0.467453	0.0283623	6.06743	0.445994	0.02794	6.26466	3.40767e-05	0.0419747	DENND3		DENND3	chr8	142159992	Body	OpenSea
cg15488998	0.0239873	0.686364	0.0262888	3.83015	0.669187	0.0266252	3.97873	2.44552e-05	0.038139	CLMN		CLMN;CLMN	chr14	95757310	Body	OpenSea
cg18236734	0.0236615	0.241413	0.0254033	10.5228	0.225472	0.0239717	10.6318	1.60487e-05	0.0337802	HTR3E	HTR3E-AS1;HTR3E;HTR3E	HTR3E-AS1;HTR3E;HTR3E;HTR3E	chr3	183817931	TSS200	OpenSea
cg01167029	0.0236342	0.837025	0.0212113	2.53413	0.815515	0.0237256	2.90927	4.65944e-05	0.0461841	TMEM218	TMEM218;TMEM218	TMEM218;TMEM218	chr11	124966896	3'UTR	OpenSea
cg01630519	0.0235851	0.317018	0.0287091	9.05599	0.296781	0.0231509	7.80065	1.45968e-05	0.0329958	MAPT;MAPT;MAPT;MAPT;MAPT;MAPT;MAPT;MAPT	MAPT;MAPT;MAPT;MAPT;MAPT;MAPT	MAPT;MAPT;MAPT;MAPT;MAPT;MAPT;MAPT	chr17	43992416	5'UTR;5'UTR;5'UTR;5'UTR;5'UTR;5'UTR;5'UTR;5'UTR	OpenSea
cg02474265	0.0233904	0.547667	0.0270048	4.93088	0.533464	0.0268578	5.0346	4.33866e-05	0.0447895	ATP8A2	ATP8A2	ATP8A2;ATP8A2	chr13	26456053	Body	OpenSea
cg17349515	0.0231686	0.702225	0.0325431	4.63429	0.682905	0.0246379	3.6078	5.28621e-05	0.0485534	PLEKHG4B	PLEKHG4B	PLEKHG4B;PLEKHG4B	chr5	140134	TSS1500	OpenSea
cg22781448	0.0230263	0.690126	0.0247207	3.58206	0.669415	0.0250488	3.74189	5.12451e-05	0.0482859		RP11-204N11.2	RP11-204N11.2	chr14	98256443		OpenSea
cg07497190	0.0228254	0.764625	0.0321541	4.20521	0.750903	0.0259749	3.45915	5.12617e-05	0.0482859	FCGRT;FCGRT	FCGRT;FCGRT	FCGRT;FCGRT	chr19	50027885	Body;Body	Island
cg10314439	0.0227731	0.518714	0.0226278	4.36229	0.501776	0.0211476	4.21456	2.5454e-06	0.0188322	SNED1		SNED1;MTERFD2;MTERFD2	chr2	242020487	Body	OpenSea
cg02440658	0.0227283	0.463973	0.0244159	5.26234	0.447918	0.0234444	5.23409	4.09869e-05	0.0442335	COL20A1	COL20A1	COL20A1;COL20A1;COL20A1;COL20A1	chr20	61959711	Body	OpenSea
cg07311649	0.0227246	0.28485	0.0253294	8.89217	0.267016	0.0176267	6.60136	1.14364e-06	0.014479	ST6GAL1;ST6GAL1	ST6GAL1;ST6GAL1	ST6GAL1;ST6GAL1;ST6GAL1;ST6GAL1;ST6GAL1;ST6GAL1;ST6GAL1;ST6GAL1;ST6GAL1	chr3	186733848	5'UTR;5'UTR	OpenSea
cg20011352	0.0226566	0.489773	0.0260076	5.31015	0.4675	0.0237618	5.08274	1.17859e-05	0.0312186	GPR124			chr8	37655269	Body	Island
cg24393212	0.0225798	0.519882	0.0274902	5.28778	0.498145	0.0269046	5.40095	6.51806e-06	0.0259159	AKAP9;AKAP9	AKAP9;AKAP9;AKAP9	AKAP9;AKAP9;AKAP9;AKAP9	chr7	91569178	TSS1500;TSS1500	N_Shore
cg13624878	0.0225241	0.394105	0.0261041	6.62364	0.379286	0.0251254	6.62439	4.10041e-05	0.0442335		RP11-547D24.1	RP11-547D24.1	chr1	1946972		N_Shelf
cg16088235	0.0224606	0.2383	0.0223129	9.36337	0.218317	0.0208395	9.54555	2.75955e-06	0.0193354	LOC101929297	RP4-655C5.4	RP4-655C5.4	chr6	166650404	TSS200	OpenSea
cg19519644	0.0224585	0.519142	0.0233647	4.50064	0.502204	0.0245551	4.88947	3.44204e-05	0.04208	RYR1;RYR1			chr19	38954415	Body;Body	N_Shelf
cg24691965	0.0224315	0.63139	0.026924	4.26424	0.613601	0.0239243	3.899	1.07866e-05	0.0305197				chr19	33725549		N_Shore
cg12219469	0.022396	0.766358	0.0244968	3.19652	0.744592	0.0238258	3.19984	4.39841e-05	0.0447895	FBXO18;FBXO18;FBXO18	FBXO18;FBXO18;FBXO18;FBXO18;FBXO18	FBXO18;FBXO18;FBXO18;FBXO18;FBXO18;FBXO18	chr10	5936426	1stExon;Body;5'UTR	OpenSea
cg23486853	0.0222022	0.272281	0.0241678	8.87607	0.253296	0.0201469	7.9539	3.43194e-06	0.0199027	LIF	LIF;LIF	LIF;LIF;MTMR3	chr22	30642980	TSS200	S_Shore
cg14549093	0.0221908	0.801927	0.020738	2.58603	0.780621	0.0271666	3.48013	5.09637e-05	0.0481875	HERC2	HERC2	HERC2;HERC2	chr15	28356567	3'UTR	N_Shore
cg15388593	0.0221744	0.828461	0.0217637	2.627	0.807094	0.0211545	2.62108	1.00299e-05	0.0297301	TRIM13;TRIM13;TRIM13;TRIM13;DLEU2	TRIM13;TRIM13;TRIM13;TRIM13;TRIM13;TRIM13	TRIM13;TRIM13;TRIM13;TRIM13;TRIM13;TRIM13;TRIM13;TRIM13;TRIM13	chr13	50574952	5'UTR;5'UTR;5'UTR;5'UTR;Body	S_Shelf
cg07485249	0.0221474	0.793561	0.0260893	3.28763	0.779764	0.023409	3.00207	1.0241e-05	0.0298815			PSMG4	chr6	3253530		OpenSea
cg17412542	0.0221422	0.517105	0.0271649	5.25326	0.499674	0.0228353	4.57003	1.44625e-05	0.0329958	UNC5C			chr4	96465753	Body	N_Shelf
cg24876773	0.0219415	0.659658	0.0248617	3.76888	0.639158	0.0238618	3.73331	2.08738e-05	0.0363377	ARHGAP23			chr17	36625919	Body	OpenSea
cg22057462	0.0219331	0.407819	0.0257531	6.31484	0.389268	0.023919	6.1446	2.12251e-05	0.0365478	TFR2;TFR2		TFR2;TFR2;TFR2;TFR2;TFR2	chr7	100232479	TSS1500;Body	S_Shore
cg09733639	0.0218857	0.440487	0.0277286	6.29498	0.427094	0.0251051	5.87811	5.40026e-05	0.0485534				chr17	72458906		OpenSea
cg09369818	0.0216158	0.846569	0.0266975	3.15361	0.830006	0.0243628	2.93526	5.31558e-05	0.0485534	TFR2	TFR2	TFR2;TFR2;TFR2;TFR2;TFR2;TFR2;TFR2	chr7	100225006	Body	S_Shore
cg09616644	0.0215218	0.424316	0.0230756	5.43831	0.409771	0.0254359	6.20735	4.628e-05	0.0460464				chr9	139473414		OpenSea
cg03150076	0.0214965	0.404269	0.0266411	6.58995	0.386026	0.0229018	5.93272	5.68643e-05	0.0493904				chr2	106348161		OpenSea
cg03226511	0.0214324	0.847633	0.0271691	3.20529	0.827928	0.0260384	3.145	3.72981e-05	0.0430609	EXOC6B	SNORD78	SNORD78	chr2	72986860	Body	OpenSea
cg13915063	0.0213388	0.256363	0.0216648	8.45081	0.236909	0.0222313	9.38389	4.20146e-06	0.0201176				chr16	12740829		OpenSea
cg12188560	0.0212695	0.232724	0.0219515	9.43242	0.21667	0.022711	10.4818	7.6719e-06	0.0270314	CNTFR;CNTFR	CNTFR;CNTFR	CNTFR;CNTFR;CNTFR	chr9	34591192	TSS1500;TSS1500	Island
cg16249711	0.0211592	0.342668	0.0247444	7.2211	0.323772	0.0224804	6.94329	4.08967e-05	0.0442335	TBPL2	TBPL2	TBPL2;TBPL2	chr14	55907501	TSS1500	S_Shore
cg14563795	0.0211089	0.384266	0.0262681	6.83591	0.370631	0.0205018	5.53161	3.34382e-06	0.0199027				chr7	570644		S_Shore
cg22692040	0.0209959	0.492899	0.0243918	4.94864	0.479609	0.0217183	4.52833	6.66427e-06	0.0259159	RBM5;RBM5;RBM5;RBM5	RBM5;RBM5;RBM5;RBM5	RBM5;RBM5;RBM5;RBM5;RBM5;RBM5;RBM5;RBM5;RBM5;RBM5	chr3	50143156	ExonBnd;ExonBnd;Body;Body	OpenSea
cg07559901	0.0208681	0.499426	0.0271349	5.43322	0.4829	0.0234363	4.85325	3.57794e-05	0.0427044	TUB;TUB;TUB;TUB	TUB	TUB	chr11	8117198	ExonBnd;ExonBnd;Body;Body	OpenSea
cg11102484	0.0207715	0.307687	0.0238367	7.74706	0.289006	0.0238009	8.23543	1.87307e-05	0.0350862	LINC01605	RP11-150O12.2;RP11-150O12.1	RP11-150O12.2;RP11-150O12.1;RP11-150O12.1;RP11-150O12.1;RP11-150O12.1	chr8	37337528	Body	OpenSea
cg03171478	0.0207044	0.125693	0.0242457	19.2896	0.110329	0.0222348	20.1532	1.16163e-05	0.0309276		RP1-151B14.6	RP1-151B14.6	chr22	37572916		OpenSea
cg21659949	0.0206491	0.430216	0.021979	5.10883	0.410514	0.0191303	4.66008	9.52375e-06	0.0293597	PPIL2;PPIL2;PPIL2	PPIL2;PPIL2;PPIL2;PPIL2;PPIL2;PPIL2	PPIL2;PPIL2;PPIL2;PPIL2;PPIL2;PPIL2;PPIL2;PPIL2;PPIL2	chr22	22020025	TSS1500;TSS1500;TSS1500	N_Shore
cg17654257	0.0206441	0.301952	0.0228874	7.57982	0.286289	0.0257723	9.00219	5.32591e-05	0.0485534	PDPN;PDPN;PDPN;PDPN	PDPN;PDPN;PDPN;PDPN	PDPN;PDPN;PDPN;PDPN;PDPN;PDPN	chr1	13930520	Body;Body;5'UTR;5'UTR	OpenSea
cg07613994	0.0206076	0.542079	0.0256251	4.72719	0.526204	0.0223649	4.25023	3.77034e-05	0.0431284				chr16	89634715		S_Shore
cg06072165	0.0205828	0.653579	0.0252309	3.86042	0.636504	0.0216786	3.40589	4.89406e-05	0.0471953	SNORD21;RPL5;FAM69A	SNORD21;RPL5	SNORD21;RPL5;RPL5	chr1	93301984	TSS1500;Body;Body	S_Shelf
cg09632111	0.020542	0.174381	0.0206017	11.8142	0.156606	0.0206223	13.1683	1.62051e-05	0.0337802	ANKRD63	ANKRD63	PLCB2;ANKRD63	chr15	40575438	TSS1500	Island
cg07612655	0.0205268	0.368412	0.0238457	6.47256	0.353587	0.0231772	6.55487	5.28906e-05	0.0485534	PTGIS	PTGIS	PTGIS;PTGIS	chr20	48185517	TSS1500	S_Shore
cg19539004	0.0201233	0.525684	0.0244965	4.65993	0.507239	0.0213785	4.21468	5.75677e-05	0.0497615	LIF	LIF;LIF	LIF;LIF;MTMR3	chr22	30643376	TSS1500	S_Shore
cg18034957	0.0201109	0.569796	0.0186518	3.27342	0.551626	0.0198837	3.60456	1.16346e-05	0.0309276		GDPD4	GDPD4;GDPD4;GDPD4	chr11	77012506		OpenSea
cg07438660	0.0200305	0.1872	0.023283	12.4375	0.17097	0.0217867	12.743	4.17156e-05	0.0442335	SMARCE1	SMARCE1;SMARCE1;SMARCE1;SMARCE1	SMARCE1;SMARCE1;SMARCE1;SMARCE1;SMARCE1;SMARCE1;SMARCE1;SMARCE1	chr17	38805042	TSS1500	S_Shore
cg21181192	0.0199864	0.520308	0.0247551	4.75779	0.507066	0.0220129	4.34122	3.41598e-05	0.0419747	LAMC3	LAMC3	LAMC3	chr9	133914614	Body	S_Shelf
cg02996770	0.0199563	0.485132	0.0214987	4.43151	0.468595	0.0194096	4.14207	3.83083e-05	0.0433561				chr7	41355671		OpenSea
cg23121049	0.0199456	0.316688	0.0210443	6.64512	0.301133	0.0234426	7.78482	2.81756e-05	0.0394893	LOXHD1;LOXHD1;LOXHD1	LOXHD1	LOXHD1	chr18	44135901	5'UTR;Body;Body	OpenSea
cg08261681	0.0199163	0.481012	0.0240193	4.9935	0.466656	0.0211568	4.53371	8.34874e-06	0.0277166				chr20	48189743		OpenSea
cg03288674	0.0198847	0.102487	0.0275603	26.8914	0.0812431	0.0212843	26.1983	4.02514e-05	0.0441596	PPFIA2;PPFIA2;PPFIA2;PPFIA2;PPFIA2	PPFIA2;PPFIA2;PPFIA2;PPFIA2;PPFIA2	PPFIA2;PPFIA2;PPFIA2;PPFIA2;PPFIA2;PPFIA2;PPFIA2;PPFIA2;PPFIA2;PPFIA2	chr12	82152505	TSS200;TSS200;TSS1500;TSS1500;5'UTR	Island
cg11651443	0.0196951	0.740119	0.0218339	2.95005	0.721348	0.0223345	3.09622	2.43764e-05	0.038139	MIR8086	MPP7	MPP7	chr10	28578577	TSS1500	OpenSea
cg18792984	0.0196873	0.350797	0.0203782	5.80912	0.336467	0.0249842	7.42546	4.82569e-05	0.0469964	NCR2;NCR2;NCR2	NCR2;NCR2;NCR2	NCR2;NCR2;NCR2	chr6	41302704	TSS1500;TSS1500;TSS1500	OpenSea
cg09255005	0.0196053	0.311044	0.024704	7.94227	0.291092	0.0191535	6.57989	1.8097e-05	0.0349463		AC144836.1	AC144836.1	chr17	1158276		OpenSea
cg14470121	0.0194282	0.750567	0.0227615	3.03258	0.727495	0.0264979	3.64235	4.74993e-05	0.0466847	IFT140;TMEM204		IFT140;IFT140	chr16	1587684	Body;Body	Island
cg25597760	0.0194083	0.164523	0.0234596	14.2592	0.145528	0.0226174	15.5416	4.87053e-05	0.0471259		CBX8	CBX8	chr17	77766120		Island
cg18152211	0.0194029	0.81003	0.018612	2.29769	0.793479	0.0196813	2.48038	4.00893e-06	0.0199027	MORC2;MORC2;MORC2	MORC2	MORC2;MORC2;MTMR3	chr22	31339298	Body;Body;Body	OpenSea
cg17945419	0.0193343	0.076177	0.0229073	30.0712	0.0601262	0.0176252	29.3137	4.04371e-05	0.0441596	PAX2;PAX2;PAX2;PAX2;PAX2	PAX2	PAX2;PAX2	chr10	102504297	TSS1500;TSS1500;TSS1500;TSS1500;TSS1500	Island
cg16963449	0.0193287	0.468972	0.0234999	5.01094	0.454191	0.0204372	4.49969	5.53602e-05	0.0489375				chr20	60671971		OpenSea
cg14175535	0.0191822	0.19372	0.0207793	10.7264	0.178452	0.0220933	12.3805	3.49005e-05	0.0424585				chr15	70013889		OpenSea
cg09242311	0.0191324	0.502062	0.0184302	3.6709	0.48326	0.0171318	3.54505	1.97903e-05	0.0357159				chr14	93698944		OpenSea
cg06061002	0.0187856	0.150195	0.0240793	16.032	0.135565	0.0201759	14.8828	1.98909e-05	0.0357159	MOG;MOG;MOG;MOG;MOG;MOG;MOG;MOG;MOG;MOG;MOG	MOG;MOG	MOG;MOG;MOG;MOG	chr6	29638918	3'UTR;Body;3'UTR;Body;Body;Body;Body;Body;Body;Body;Body	OpenSea
cg10701681	0.0186971	0.647418	0.0200177	3.09193	0.634263	0.0186004	2.9326	1.52713e-06	0.0156263	UBE2V2	UBE2V2;UBE2V2;UBE2V2	UBE2V2;UBE2V2;UBE2V2	chr8	48953859	Body	OpenSea
cg11963442	0.0186691	0.325393	0.0213815	6.57098	0.308164	0.0196335	6.37112	2.08198e-05	0.0363377	CCDC159			chr19	11464304	Body	N_Shore
cg12587954	0.0186097	0.419433	0.0179972	4.29084	0.404459	0.0200122	4.94789	1.51539e-05	0.0333878	KIF21B	KIF21B;KIF21B;KIF21B;RP11-168O16.1;RP11-168O16.1	KIF21B;KIF21B;KIF21B;RP11-168O16.1;RP11-168O16.1;RP11-168O16.1;RP11-168O16.1	chr1	200993200	TSS1500	S_Shore
cg23214283	0.0185811	0.462668	0.0226291	4.891	0.447635	0.0193974	4.33331	2.4815e-05	0.038139	CLIP2;CLIP2		CLIP2	chr7	73814660	Body;Body	OpenSea
cg24284378	0.0185579	0.226876	0.0191729	8.45082	0.213497	0.0192548	9.01881	1.63817e-05	0.0337802				chr16	9090881		OpenSea
cg14951453	0.0183878	0.232244	0.021816	9.39356	0.214118	0.0203588	9.50823	3.71611e-05	0.0429691	FUZ;FUZ;FUZ	FUZ;FUZ;FUZ;FUZ;FUZ;FUZ;FUZ;FUZ;FUZ;FUZ;FUZ	FUZ;FUZ;FUZ;FUZ;FUZ;FUZ;FUZ;FUZ;FUZ;FUZ;FUZ;FUZ;FUZ;FUZ;FUZ;FUZ	chr19	50317252	TSS1500;TSS1500;TSS1500	S_Shore
cg23371655	0.0183524	0.918596	0.0165897	1.80599	0.898073	0.0191614	2.13361	5.76658e-06	0.0243358	UBE2G1	UBE2G1;UBE2G1	UBE2G1;UBE2G1;UBE2G1	chr17	4225165	Body	OpenSea
cg15085989	0.0183119	0.923007	0.0128588	1.39314	0.907748	0.0177924	1.96006	1.05002e-06	0.0144635				chr17	75237928		OpenSea
cg00753287	0.01802	0.611185	0.0225889	3.69593	0.591135	0.0228626	3.86758	1.2338e-05	0.0317644	CTBP2;CTBP2	CTBP2;CTBP2;CTBP2;CTBP2;CTBP2	CTBP2;CTBP2;CTBP2;CTBP2;CTBP2;CTBP2;CTBP2	chr10	126749347	5'UTR;5'UTR	OpenSea
cg16328466	0.0179774	0.420492	0.0221759	5.2738	0.408426	0.0201513	4.93388	1.55102e-05	0.0333878			C1orf222;C1orf222	chr1	1857514		N_Shore
cg10277703	0.0176653	0.758906	0.0220417	2.9044	0.737339	0.0197698	2.68124	2.33614e-06	0.018564				chr1	147384851		OpenSea
cg13886799	0.0175535	0.231698	0.0228568	9.86492	0.215659	0.0185257	8.59025	1.75567e-05	0.0344206	ANO7;ANO7;ANO7;ANO7	ANO7;ANO7;ANO7	ANO7;ANO7;ANO7	chr2	242127948	5'UTR;1stExon;5'UTR;1stExon	OpenSea
cg08140255	0.0173896	0.659288	0.0238423	3.61636	0.646459	0.0207939	3.21659	4.60057e-05	0.0460139	ZDHHC5	ZDHHC5;ZDHHC5	ZDHHC5;ZDHHC5;ZDHHC5	chr11	57467618	3'UTR	OpenSea
cg24130537	0.017036	0.745141	0.0188271	2.52665	0.725914	0.0181764	2.50394	3.46731e-06	0.0199027	MICALL1;MICALL1	MICALL1;MICALL1	MICALL1;MICALL1;MICALL1	chr22	38322039	ExonBnd;Body	OpenSea
cg01948066	0.0170253	0.802333	0.0192719	2.40199	0.788116	0.0179085	2.27232	2.03804e-05	0.0361328	FNDC3B;FNDC3B		FNDC3B	chr3	172067735	Body;Body	OpenSea
cg01093311	0.0169561	0.800067	0.0135447	1.69295	0.783105	0.0163346	2.08588	3.20338e-07	0.0135393	STRN3;STRN3			chr14	31491009	Body;Body	N_Shelf
cg23612423	0.01693	0.164914	0.0198215	12.0193	0.149307	0.0161259	10.8006	3.14694e-07	0.0135393	TESPA1;TESPA1;TESPA1;TESPA1	TESPA1;TESPA1;TESPA1;TESPA1;TESPA1	TESPA1;TESPA1;TESPA1;TESPA1;TESPA1;TESPA1;TESPA1	chr12	55350219	3'UTR;3'UTR;3'UTR;3'UTR	OpenSea
cg22535754	0.0168961	0.565507	0.0188538	3.33397	0.553234	0.0165299	2.98787	1.47243e-05	0.0329958	PAFAH1B3;PAFAH1B3;PAFAH1B3;PRR19	PAFAH1B3;PAFAH1B3;PRR19	PAFAH1B3;PAFAH1B3;PRR19	chr19	42807683	TSS1500;TSS1500;TSS1500;5'UTR	S_Shore
cg26699755	0.0168012	0.228048	0.0214512	9.40644	0.215825	0.0174572	8.0886	5.36157e-05	0.0485534	RTN4RL1			chr17	1880631	Body	N_Shore
cg01321088	0.0166526	0.782645	0.0220381	2.81584	0.764183	0.0160001	2.09375	1.0334e-05	0.0300131	FAM190A;FAM190A	FAM190A;FAM190A	FAM190A;FAM190A;FAM190A	chr4	91156155	5'UTR;TSS200	OpenSea
cg05548179	0.0166033	0.164995	0.0189209	11.4676	0.151939	0.0176484	11.6154	9.77295e-06	0.0294357		RP11-108K3.1	RP11-108K3.1	chr15	51425282		OpenSea
cg10186395	0.0165063	0.844013	0.0181391	2.14915	0.83236	0.0200439	2.40808	3.87432e-05	0.0436521	AGAP1;AGAP1			chr2	236674489	Body;Body	S_Shore
cg19908585	0.0163065	0.81851	0.0204323	2.49628	0.806689	0.018465	2.28899	3.02537e-05	0.0402623	ZNF317;ZNF317;ZNF317	ZNF317	ZNF317	chr19	9259004	5'UTR;5'UTR;Body	OpenSea
cg18280758	0.0161638	0.250053	0.023449	9.37763	0.239019	0.0203171	8.50018	5.5263e-05	0.0489094	SERINC2	SERINC2	SERINC2;SERINC2	chr1	31885025	TSS1500	N_Shore
cg17932109	0.0161399	0.245451	0.0187825	7.65226	0.232494	0.0161297	6.93769	8.19957e-06	0.0275892		CTD-2090I13.1	CTD-2090I13.1	chr1	227580507		OpenSea
cg03526920	0.0161297	0.256673	0.0281362	10.9619	0.250668	0.0241307	9.62656	2.53519e-05	0.0384372	C14orf166B	C14orf166B;C14orf166B	C14orf166B;C14orf166B;C14orf166B;C14orf166B;ANGEL1	chr14	77291706	TSS1500	OpenSea
cg17213979	0.0160624	0.199361	0.0218328	10.9514	0.187893	0.0230095	12.2461	2.98116e-05	0.0402517				chr10	8527212		OpenSea
cg01134664	0.0159156	0.213459	0.0269397	12.6205	0.202528	0.0200962	9.92271	4.86426e-05	0.0471259				chr10	113076598		OpenSea
cg24973350	0.0158575	0.367859	0.0210147	5.7127	0.356216	0.0172187	4.83377	6.54567e-06	0.0259159				chr20	24433466		OpenSea
cg02753354	0.0157981	0.187353	0.0200701	10.7125	0.173392	0.0166299	9.59097	5.21378e-05	0.0485534	HMHA1	HMHA1	HMHA1	chr19	1074727	Body	Island
cg01238361	0.0157825	0.1601	0.0199796	12.4794	0.146335	0.0152105	10.3943	5.63412e-05	0.0491073	PTPRN2;PTPRN2;PTPRN2;PTPRN2;PTPRN2			chr7	158225896	Body;Body;Body;Body;Body	OpenSea
cg12544392	0.0157277	0.639344	0.0139331	2.17927	0.626377	0.0139887	2.23327	2.59325e-06	0.0188322	GRIK5			chr19	42544587	Body	N_Shelf
cg03531878	0.0157188	0.077181	0.0209721	27.1727	0.0651344	0.0164414	25.2423	4.11764e-05	0.0442335	NYAP2	NYAP2;AC067961.1;AC067961.1	NYAP2;AC067961.1;AC067961.1	chr2	226264927	TSS1500	OpenSea
cg07642822	0.0157025	0.653173	0.0162477	2.48751	0.635272	0.0187864	2.95722	1.25365e-05	0.0317644	ZNF787			chr19	56608958	Body	Island
cg15704155	0.015594	0.502183	0.0194833	3.87973	0.488125	0.0172518	3.5343	2.39004e-05	0.0379539	C2orf50	AC062028.1;C2orf50;C2orf50	AC062028.1;AC062028.1;AC062028.1;AC062028.1;C2orf50;C2orf50	chr2	11272399	TSS1500	OpenSea
cg15986248	0.015475	0.77674	0.0160992	2.07266	0.763371	0.0146241	1.91573	1.09241e-05	0.0306764	TPCN2	TPCN2	TPCN2;TPCN2	chr11	68847470	Body	N_Shelf
cg23657639	0.015308	0.370816	0.018102	4.88167	0.359645	0.0144708	4.02363	1.15523e-05	0.0309276	FAM38A	PIEZO1	PIEZO1	chr16	88852273	TSS1500	Island
cg01864535	0.0152819	0.64127	0.0206131	3.21442	0.62556	0.0212642	3.39923	3.87851e-05	0.0436521				chr11	76271391		OpenSea
cg17970032	0.0152539	0.67458	0.0163578	2.42489	0.66044	0.0175171	2.65235	1.53922e-05	0.0333878	SERTAD3;SERTAD3			chr19	40947514	Body;Body	N_Shore
cg00598986	0.0152054	0.832282	0.0169339	2.03464	0.819641	0.015912	1.94134	1.86937e-05	0.0350862		RNU7-6P	RNU7-6P	chr20	50521141		OpenSea
cg10911340	0.0151635	0.0906183	0.0189506	20.9126	0.0761537	0.016425	21.5682	5.17504e-05	0.0483358	SPRYD3	SPRYD3;SPRYD3	SPRYD3;SPRYD3;SPRYD3;SPRYD3	chr12	53473666	TSS1500	S_Shore
cg21051696	0.0148777	0.235508	0.0148488	6.30501	0.222286	0.0154924	6.96957	3.01059e-05	0.0402517				chr19	6528302		N_Shelf
cg16929081	0.0146754	0.143656	0.0165627	11.5294	0.131479	0.0160175	12.1825	3.0994e-05	0.0408314				chr16	12990442		OpenSea
cg10484020	0.0144919	0.0986448	0.0165162	16.7431	0.0871266	0.015909	18.2596	2.76608e-05	0.0394486	FRMD4A		FRMD4A	chr10	13889818	Body	OpenSea
cg16558333	0.0144157	0.895369	0.0182068	2.03344	0.880187	0.015637	1.77656	2.49676e-05	0.038139	ZNRF2			chr7	30347696	Body	OpenSea
cg20051772	0.014102	0.296073	0.0156739	5.29395	0.284007	0.0154633	5.4447	2.53293e-05	0.0384372	DGKA;DGKA;DGKA;DGKA;DGKA	DGKA;DGKA;DGKA;DGKA;DGKA	DGKA;DGKA;DGKA;DGKA;DGKA;DGKA;DGKA;DGKA;DGKA;DGKA;DGKA;DGKA;DGKA;DGKA;DGKA;DGKA;DGKA;DGKA;DGKA;DGKA;DGKA;DGKA;DGKA;DGKA;DGKA;DGKA;DGKA;DGKA;DGKA;DGKA	chr12	56325015	TSS1500;TSS1500;TSS1500;5'UTR;1stExon	N_Shore
cg08234504	0.013949	0.390851	0.0158923	4.06607	0.378919	0.0142358	3.75696	3.6158e-05	0.0427044				chr5	139013317		N_Shelf
cg00795125	0.0136519	0.829985	0.0160166	1.92974	0.818311	0.0143293	1.75108	2.97866e-06	0.0199027	TNRC18			chr7	5409340	Body	N_Shore
cg22924938	0.0136426	0.414364	0.01854	4.47432	0.404983	0.0156127	3.85516	4.74334e-05	0.0466814	TSPAN9;TSPAN9		TSPAN9;TSPAN9	chr12	3375722	Body;Body	OpenSea
cg09851241	0.0135705	0.840603	0.015282	1.81798	0.83127	0.0153446	1.84592	5.08302e-05	0.0481222	ST6GAL1;ST6GAL1	ST6GAL1;ST6GAL1	ST6GAL1;ST6GAL1;ST6GAL1;ST6GAL1;ST6GAL1;ST6GAL1;ST6GAL1;ST6GAL1;ST6GAL1	chr3	186731798	5'UTR;5'UTR	OpenSea
cg11237636	0.0135306	0.776419	0.0195688	2.52039	0.759745	0.0191193	2.51654	1.62778e-05	0.0337802	FAM53B	RP11-12J10.3	RP11-12J10.3	chr10	126380541	Body	OpenSea
cg22537714	0.0133734	0.113648	0.0180139	15.8506	0.105086	0.0181002	17.2242	4.27491e-05	0.0445886		RP11-27G22.1	RP11-27G22.1	chr11	112657745		OpenSea
cg00558215	0.0133603	0.0849937	0.0157179	18.493	0.0735779	0.0120121	16.3257	1.64694e-05	0.0337802	TTYH1;TTYH1		TTYH1;TTYH1	chr19	54927717	Body;Body	N_Shore
cg07376381	0.013289	0.109611	0.0144889	13.2184	0.0974404	0.0151423	15.5401	2.25902e-05	0.0371948	LCK;LCK	LCK;LCK	LCK;LCK;LCK;LCK	chr1	32741518	Body;Body	Island
cg01289544	0.0131006	0.0835453	0.0140249	16.7872	0.0726192	0.0117312	16.1543	1.19347e-05	0.0315012	SUPT7L;SLC4A1AP	SLC4A1AP;SUPT7L;SUPT7L;SUPT7L;SUPT7L	SLC4A1AP;SUPT7L;SUPT7L;SUPT7L;SUPT7L;SLC4A1AP	chr2	27887409	TSS1500;1stExon	Island
cg00111063	0.0129951	0.84922	0.0123071	1.44922	0.837438	0.015826	1.88981	2.71211e-05	0.0392607	LTA4H;LTA4H	LTA4H;LTA4H	LTA4H;LTA4H	chr12	96438584	TSS1500;TSS1500	OpenSea
cg20374037	0.012762	0.291713	0.0139799	4.79234	0.282792	0.0148716	5.25884	3.3143e-05	0.0416779				chr9	128732816		OpenSea
cg20846497	0.0123011	0.124984	0.0195272	15.6238	0.113364	0.0155342	13.703	5.55808e-05	0.0490165	ABLIM1;ABLIM1;ABLIM1			chr10	116395228	Body;Body;Body	S_Shelf
cg22825631	0.0121254	0.0767439	0.0133952	17.4544	0.0660948	0.0123174	18.6359	2.07814e-05	0.0363377	NEURL	NEURL;RP11-225H22.5	NEURL;RP11-225H22.5	chr10	105253538	TSS200	Island
cg03993550	0.01201	0.147806	0.015369	10.3981	0.140136	0.0117771	8.40403	1.44198e-05	0.0329958				chr12	49382239		OpenSea
cg11970359	0.011702	0.105258	0.013673	12.99	0.0957257	0.0114848	11.9976	8.4956e-06	0.0277589				chr20	22207573		OpenSea
cg15096147	0.0115807	0.235829	0.0200417	8.49843	0.22726	0.015683	6.9009	5.46546e-05	0.0487173	FLT1;FLT1;FLT1;FLT1	FLT1	FLT1	chr13	28990401	Body;Body;Body;Body	OpenSea
cg26228069	0.0114369	0.845893	0.0131601	1.55576	0.833851	0.0128632	1.54262	5.33773e-05	0.0485534	IDO1	RP11-44K6.4;RP11-44K6.3	IDO1;RP11-44K6.4;IDO1;RP11-44K6.3	chr8	39779451	Body	OpenSea
cg05551713	0.0112303	0.127081	0.0132515	10.4276	0.117831	0.0103853	8.8137	5.1089e-06	0.0223168				chr1	19144777		OpenSea
cg04037707	0.0110563	0.146112	0.019513	13.3548	0.136555	0.0137289	10.0538	5.54864e-05	0.048991				chr7	154704915		N_Shore
cg23359229	0.00972579	0.0788271	0.0112271	14.2427	0.0691024	0.0091057	13.1771	2.62976e-05	0.0391719	MTUS2			chr13	29976597	Body	OpenSea
cg01541198	0.00958422	0.0926852	0.0112097	12.0944	0.0852603	0.0113498	13.3119	2.64701e-05	0.0392306	TCN2;TCN2;PES1;PES1	PES1;TCN2;TCN2;TCN2;PES1;PES1;RP1-56J10.8	PES1;PES1;TCN2;TCN2;TCN2;TCN2;TCN2;PES1;PES1;RP1-56J10.8;MTMR3	chr22	31002067	TSS1500;TSS1500;5'UTR;5'UTR	OpenSea
cg26755111	0.00928225	0.105053	0.0104533	9.95049	0.0969616	0.00929572	9.58702	2.04428e-05	0.0361328	TPCN2	TPCN2;TPCN2;TPCN2	TPCN2;TPCN2;TPCN2;TPCN2;TPCN2	chr11	68815586	TSS1500	N_Shore
cg05677741	0.00897367	0.0683516	0.0113001	16.5324	0.0594357	0.00902652	15.187	3.82902e-05	0.0433561	MLH3;MLH3	MLH3;MLH3	MLH3;MLH3;MLH3;MLH3	chr14	75518249	TSS200;TSS200	S_Shore
cg17172797	0.00875018	0.0769832	0.00971403	12.6184	0.0686394	0.00803844	11.7111	7.12826e-06	0.0264759	LOC102724699	RP11-573D15.2	RP11-573D15.2	chr3	186543478	TSS200	N_Shore
cg06873024	0.00869939	0.0873556	0.0106723	12.2171	0.0809902	0.00962851	11.8885	3.16597e-05	0.0410869				chr1	215130954		OpenSea
cg10882297	0.00809177	0.0782655	0.00849196	10.8502	0.0704235	0.00703906	9.99532	3.02257e-06	0.0199027	LAMA3;LAMA3;LAMA3;LAMA3			chr18	21283277	Body;Body;Body;Body	OpenSea
cg05144187	0.00772418	0.106959	0.00978812	9.15131	0.0984537	0.00829273	8.42297	1.98224e-05	0.0357159	FAM135A;FAM135A	FAM135A;FAM135A;FAM135A;FAM135A;FAM135A;FAM135A;RP11-462G2.2	FAM135A;FAM135A;FAM135A;FAM135A;FAM135A;FAM135A;FAM135A;FAM135A;FAM135A;RP11-462G2.2;FAM135A	chr6	71124075	5'UTR;5'UTR	S_Shore
cg01635522	0.00761527	0.0734103	0.00940224	12.8078	0.0658952	0.00831914	12.6248	4.29483e-05	0.044681				chr6	137635275		OpenSea
cg08388041	0.00685279	0.0500549	0.0062014	12.3892	0.0456986	0.00724857	15.8617	3.99761e-06	0.0199027				chr11	17743761		Island
cg15664069	0.00673839	0.0492932	0.00752096	15.2576	0.0434185	0.00611118	14.0751	1.1051e-05	0.0307449	DKFZP686I15217;DKFZP686I15217	RP1-90J20.7	RP1-90J20.7;RP1-90J20.7;RP1-90J20.7;NQO2;NQO2	chr6	2989243	Body;Body	Island
cg21628390	0.00653023	0.0818991	0.00750699	9.16614	0.0768637	0.00678545	8.82791	1.48597e-05	0.0331335	LINC00661	AC004790.1;AC004790.2	AC004790.2;AC004790.1;AC004790.2;AC004790.2;AC004790.2	chr19	16136684	Body	OpenSea
cg14783675	0.00638198	0.0444939	0.00665545	14.9581	0.0383656	0.00686491	17.8934	2.35648e-05	0.0377356	SOX2OT;SOX2	SOX2;SOX2;SOX2-OT	SOX2;SOX2;SOX2-OT;SOX2-OT;SOX2-OT;SOX2-OT;SOX2-OT;SOX2-OT;SOX2-OT;SOX2-OT;SOX2-OT	chr3	181429421	Body;TSS1500	N_Shore
cg00532492	0.00634924	0.0502373	0.00615401	12.2499	0.0443897	0.00676694	15.2444	9.76708e-06	0.0294357				chr10	79471700		S_Shore
cg22503400	0.00599938	0.042062	0.0057553	13.6829	0.0363356	0.00597888	16.4546	2.13098e-06	0.017492			RNF38	chr9	36488008		Island
cg03442056	0.00561608	0.0424853	0.00477401	11.2369	0.0368257	0.00629286	17.0882	2.47797e-05	0.038139	SLC35F5	SLC35F5;SLC35F5;SLC35F5	SLC35F5;SLC35F5;SLC35F5;SLC35F5	chr2	114514590	TSS200	Island
cg02761940	0.00541148	0.0396933	0.00764881	19.2698	0.0347103	0.0046505	13.398	3.70415e-05	0.0428972	ATL3	ATL3;ATL3;ATL3;ATL3;ATL3;ATL3	ATL3;ATL3;ATL3;ATL3;ATL3;ATL3;ATL3	chr11	63439157	TSS200	Island
cg01422476	0.00531055	0.0345032	0.00559695	16.2215	0.0290265	0.00489459	16.8625	7.23408e-06	0.0264883	C16orf73;C16orf73	C16orf73;C16orf73	C16orf73;C16orf73;C16orf73;C16orf73	chr16	1922425	TSS1500;TSS1500	Island
cg10068075	0.00519614	0.048512	0.00475089	9.79322	0.0434374	0.00561722	12.9318	1.67109e-05	0.0340065	LOC101928068;EFCAB2;EFCAB2;EFCAB2;EFCAB2	EFCAB2;EFCAB2;EFCAB2;EFCAB2	EFCAB2;EFCAB2;EFCAB2;EFCAB2;EFCAB2;EFCAB2;EFCAB2;EFCAB2;EFCAB2;EFCAB2;EFCAB2;EFCAB2;EFCAB2	chr1	245133047	Body;TSS1500;TSS1500;TSS1500;TSS200	Island
cg02718124	0.00452609	0.0329393	0.00423685	12.8626	0.0294964	0.00452216	15.3312	7.3428e-06	0.0266183	FXC1;ARFIP2	ARFIP2;ARFIP2;ARFIP2;ARFIP2;FXC1;FXC1;FXC1;FXC1;ARFIP2;ARFIP2;ARFIP2	ARFIP2;ARFIP2;ARFIP2;ARFIP2;FXC1;FXC1;ARFIP2;FXC1;FXC1;FXC1;ARFIP2;ARFIP2;ARFIP2;ARFIP2;ARFIP2	chr11	6502648	TSS200;TSS200	Island
cg11529190	0.00435975	0.0332932	0.00453566	13.6234	0.0288095	0.00502756	17.451	5.15926e-05	0.0483358	CCDC21	CEP85;CEP85	CEP85;CEP85	chr1	26560567	TSS200	Island
cg26555401	0.00427101	0.036445	0.00357609	9.81231	0.0332245	0.00416888	12.5476	7.2408e-07	0.013683	DR1;DR1	DR1;DR1;DR1;DR1;RP4-717I23.3	DR1;DR1;DR1;DR1;RP4-717I23.3;RP4-717I23.3;RP4-717I23.3;RP4-717I23.3;RP4-717I23.3;RP4-717I23.3;RP4-717I23.3;RP4-717I23.3;RP4-717I23.3	chr1	93811631	5'UTR;1stExon	Island
cg03507887	0.00422441	0.0275818	0.00392406	14.227	0.0240859	0.00447865	18.5945	2.85747e-05	0.0396735	TFAM;TFAM;TFAM	TFAM;TFAM;TFAM	TFAM;TFAM;TFAM;TFAM	chr10	60144638	TSS1500;TSS1500;TSS1500	N_Shore
cg00620552	0.00417802	0.0469538	0.00369024	7.8593	0.0431417	0.00398375	9.23411	3.66862e-06	0.0199027	MSH6	MSH6;MSH6;MSH6;MSH6	MSH6;MSH6;MSH6;MSH6;MSH6;MSH6;MSH6	chr2	48010097	TSS200	Island
cg01078627	0.00397538	0.0331493	0.00416302	12.5584	0.0296453	0.00369758	12.4727	1.61446e-05	0.0337802		ERCC1	ERCC1	chr19	45943203		Island
cg21080253	0.00386505	0.0302478	0.00417781	13.8119	0.0265223	0.00391829	14.7736	5.49106e-05	0.0488114	C5orf36;ANKRD32;C5orf36	KIAA0825;ANKRD32;KIAA0825;KIAA0825;KIAA0825	ANKRD32;ANKRD32;ANKRD32;KIAA0825;ANKRD32;KIAA0825;KIAA0825;KIAA0825	chr5	93953891	5'UTR;TSS1500;5'UTR	N_Shore
cg12219045	0.00339233	0.0329638	0.00384351	11.6598	0.0300259	0.00313415	10.4381	1.23203e-05	0.0317644	LDOC1L	LDOC1L	LDOC1L	chr22	44894262	TSS1500	S_Shore
cg08824649	0.00324222	0.0257527	0.00295502	11.4746	0.0225472	0.00339125	15.0407	1.82819e-05	0.0349463	CLCN6;CLCN6;CLCN6;CLCN6;MTHFR;CLCN6	MTHFR;CLCN6;CLCN6;CLCN6;CLCN6;MTHFR;CLCN6;CLCN6	MTHFR;MTHFR;MTHFR;MTHFR;MTHFR;CLCN6;CLCN6;CLCN6;CLCN6;MTHFR;CLCN6;CLCN6	chr1	11866165	5'UTR;5'UTR;1stExon;1stExon;TSS200;Body	Island
cg26719257	0.00263417	0.0205135	0.00264086	12.8737	0.0179826	0.00266213	14.8039	9.22749e-06	0.0288394	CDCA5;ZFPL1;ZFPL1	CDCA5;ZFPL1;ZFPL1;ZFPL1;ZFPL1;CDCA5;ZFPL1;ZFPL1;ZFPL1;ZFPL1	ZFPL1;CDCA5;ZFPL1;CDCA5;CDCA5;ZFPL1;CDCA5;CDCA5;CDCA5;ZFPL1;ZFPL1;ZFPL1;ZFPL1;ZFPL1;ZFPL1;CDCA5;ZFPL1;ZFPL1;ZFPL1;ZFPL1;ZFPL1;ZFPL1;ZFPL1;ZFPL1;CDCA5;ZFPL1;ZFPL1;ZFPL1;ZFPL1;ZFPL1	chr11	64851796	TSS200;1stExon;5'UTR	Island

### Sheet: Table 21
Supplementary table 21. Common ART-associated alterations between FRESH and FET placentas. Common a) DMPs, b) DMR-associated genes, and c) DEGs.
a) Common DMPs
	Specific DMPs in ART vs control				Specific DMPs in FRESH vs control				Specific DMPs in FET vs control				Common DMPs in ART and FRESH vs control				Common DMPs in ART and FET vs control				Common DMPs in FRESH and FET vs control				Common DMPs in ART, FRESH, and FET vs control
	Probe	UCSC RefGene Name	GencodeBasicV12 Name	GencodeCompV12 Name	Probe	UCSC RefGene Name	GencodeBasicV12 Name	GencodeCompV12 Name	Probe	UCSC RefGene Name	GencodeBasicV12 Name	GencodeCompV12 Name	Probe	UCSC RefGene Name	GencodeBasicV12 Name	GencodeCompV12 Name	Probe	UCSC RefGene Name	GencodeBasicV12 Name	GencodeCompV12 Name	Probe	UCSC RefGene Name	GencodeBasicV12 Name	GencodeCompV12 Name	Probe	UCSC RefGene Name	GencodeBasicV12 Name	GencodeCompV12 Name
1	cg00133595	TRIM72;PYDC1	PYDC1;PYDC1	PYDC1;PYDC1	cg00281717	PALM2	PALM2;PALM2	PALM2;PALM2	cg00133698	CAMK2D;CAMK2D;CAMK2D;CAMK2D;CAMK2D;CAMK2D	CAMK2D;CAMK2D;CAMK2D;CAMK2D;CAMK2D;CAMK2D;CAMK2D;CAMK2D	CAMK2D;CAMK2D;CAMK2D;CAMK2D;CAMK2D;CAMK2D;CAMK2D;CAMK2D;CAMK2D	cg00187686	TCN1	TCN1;TCN1	TCN1;TCN1;TCN1	cg00226931	GAL;GAL	GAL;GAL;GAL	GAL;GAL;GAL	cg00368532		RP13-977J11.2;RP13-977J11.8	RP13-977J11.2;RP13-977J11.8	cg00368532		RP13-977J11.2;RP13-977J11.8	RP13-977J11.2;RP13-977J11.8
2	cg00254064	CTD-2350J17.1;FBXL7;FBXL7	FBXL7	FBXL7	cg00578032		ZNF573	ZNF573	cg00641409	FLJ22536			cg00368532		RP13-977J11.2;RP13-977J11.8	RP13-977J11.2;RP13-977J11.8	cg00368532		RP13-977J11.2;RP13-977J11.8	RP13-977J11.2;RP13-977J11.8	cg04913963		RP13-977J11.8;RP13-977J11.2	RP13-977J11.8;RP13-977J11.2	cg04913963		RP13-977J11.8;RP13-977J11.2	RP13-977J11.8;RP13-977J11.2
3	cg00580965		RP11-429J17.6	RP11-429J17.6;RP11-429J17.6;RP11-429J17.6	cg00787055				cg01461410	TBX18	TBX18;TBX18	TBX18;TBX18	cg01794323	LOXHD1;LOXHD1;LOXHD1;LOXHD1;LOXHD1			cg00650833				cg05048168		RP13-977J11.2;RP13-977J11.8;RP13-977J11.2	RP13-977J11.2;RP13-977J11.8;RP13-977J11.2	cg05048168		RP13-977J11.2;RP13-977J11.8;RP13-977J11.2	RP13-977J11.2;RP13-977J11.8;RP13-977J11.2
4	cg00737916				cg01554777	TLR2	TLR2;TLR2	TLR2;TLR2	cg01969023	SNORD116-24	SNORD116-24	SNORD116-24;SNHG14;SNHG14;SNHG14	cg01954930	LOC255025	RP11-118N24.3;RP11-118N24.3;RP11-118N24.3;RP11-118N24.3	RP11-118N24.3;RP11-118N24.3;RP11-118N24.3;RP11-118N24.3	cg01001241	ZDHHC5	ZDHHC5	ZDHHC5;ZDHHC5;ZDHHC5;ZDHHC5	cg06532071		RP13-977J11.2;RP13-977J11.8;RP13-977J11.8	RP13-977J11.2;RP13-977J11.8;RP13-977J11.8	cg06532071		RP13-977J11.2;RP13-977J11.8;RP13-977J11.8	RP13-977J11.2;RP13-977J11.8;RP13-977J11.8
5	cg00760826	MYO18B	CTA-125H2.1	CTA-125H2.1;MYO18B;MYO18B	cg01573710	GRIN2A;GRIN2A;GRIN2A	RP11-297M9.2;GRIN2A	RP11-297M9.2;GRIN2A	cg02835117	VOPP1;VOPP1;VOPP1	VOPP1;VOPP1;VOPP1;VOPP1	VOPP1;VOPP1;VOPP1;VOPP1;VOPP1;VOPP1;VOPP1;VOPP1	cg02424858				cg01022871		C4orf51	C4orf51;C4orf51	cg16805513		RP13-977J11.2;RP13-977J11.8;RP13-977J11.2	RP13-977J11.2;RP13-977J11.8;RP13-977J11.2	cg16805513		RP13-977J11.2;RP13-977J11.8;RP13-977J11.2	RP13-977J11.2;RP13-977J11.8;RP13-977J11.2
6	cg00934864	CCDC8;CCDC8	CCDC8;CCDC8;CCDC8;CCDC8	CCDC8;CCDC8;CCDC8;CCDC8	cg02587606				cg03484603				cg02915746	SLC30A3	SLC30A3	SLC30A3;SLC30A3;SLC30A3;SLC30A3;SLC30A3;SLC30A3	cg01802916		U4	U4	cg17416913		RP13-977J11.2;RP13-977J11.8	RP13-977J11.2;RP13-977J11.8	cg17416913		RP13-977J11.2;RP13-977J11.8	RP13-977J11.2;RP13-977J11.8
7	cg01454595	PCDHGB4;PCDHGB4;PCDHGA1;PCDHGA2;PCDHGA3;PCDHGB1;PCDHGA4;PCDHGB2;PCDHGA5;PCDHGB3;PCDHGA6;PCDHGA7	PCDHGB4	PCDHGB4	cg02869653	APOBEC3A	APOBEC3A;APOBEC3A	APOBEC3A;APOBEC3A	cg03605610				cg03306486	APC2			cg03926906				cg18073471	PRDM8;PRDM8	PRDM8;PRDM8;PRDM8	PRDM8;PRDM8;PRDM8	cg18073471	PRDM8;PRDM8	PRDM8;PRDM8;PRDM8	PRDM8;PRDM8;PRDM8
8	cg01776739	SORL1	SORL1;SORL1	SORL1;SORL1	cg02993156	CELF2	CELF2;CELF2	CELF2;CELF2	cg04666031		RP11-282I1.1;RP11-282I1.1	RP11-282I1.1;RP11-282I1.1	cg03690227	PVALB	CITF22-24E5.1;PVALB;PVALB	CITF22-24E5.1;PVALB;PVALB;PVALB;PVALB	cg04010471				cg19054181		AC078882.1	AC078882.1	cg19054181		AC078882.1	AC078882.1
9	cg01893041	PIK3R1;PIK3R1	PIK3R1	PIK3R1;PIK3R1	cg03842686	PTGFR;PTGFR	PTGFR;PTGFR	PTGFR;PTGFR	cg05888298	CLDN23	CLDN23	CLDN23	cg04263575	HGF;HGF;HGF;HGF;HGF	HGF	HGF;HGF	cg04297246		C4orf51	C4orf51;C4orf51	cg21025231		RP13-977J11.8;RP13-977J11.2	RP13-977J11.8;RP13-977J11.2	cg21025231		RP13-977J11.8;RP13-977J11.2	RP13-977J11.8;RP13-977J11.2
10	cg02300750	SORCS1;SORCS1;SORCS1;SORCS1;SORCS1;SORCS1			cg05151154	SALL1;SALL1	SALL1;SALL1	SALL1;SALL1	cg06600287	ECHDC2	ECHDC2;ECHDC2;ECHDC2;ECHDC2;ECHDC2	ECHDC2;ECHDC2;ECHDC2;ECHDC2;ECHDC2;ECHDC2;ECHDC2;ECHDC2;ECHDC2;ECHDC2;ECHDC2;ECHDC2;ECHDC2;ECHDC2;ECHDC2	cg04346791			FGD4	cg04549141				cg22370235	GAL	GAL;GAL	GAL;GAL	cg22370235	GAL	GAL;GAL	GAL;GAL
11	cg02346492	NTN1			cg05600078	LINC01538;LOC284294			cg07829377		RP11-219G10.3	RP11-219G10.3;RP11-219G10.3;RP11-219G10.3;RP11-219G10.3	cg04913963		RP13-977J11.8;RP13-977J11.2	RP13-977J11.8;RP13-977J11.2	cg04739953	GAL	GAL;GAL	GAL;GAL
12	cg02427200	TCTN3;TCTN3	TCTN3;TCTN3;TCTN3	TCTN3;TCTN3;TCTN3;TCTN3;TCTN3;TCTN3;TCTN3;TCTN3;TCTN3;ENTPD1	cg05810731				cg09608705	NLRP4			cg04946749	MGAT5B	MGAT5B	MGAT5B	cg04913963		RP13-977J11.8;RP13-977J11.2	RP13-977J11.8;RP13-977J11.2
13	cg02519681	FRMD4B	FRMD4B;FRMD4B;FRMD4B;FRMD4B	FRMD4B;FRMD4B;FRMD4B;FRMD4B;FRMD4B;FRMD4B;FRMD4B;FRMD4B;FRMD4B;FRMD4B;FRMD4B	cg06641416				cg10220895	OBSCN;OBSCN	OBSCN;OBSCN	OBSCN;OBSCN;OBSCN;OBSCN	cg05047209				cg05048168		RP13-977J11.2;RP13-977J11.8;RP13-977J11.2	RP13-977J11.2;RP13-977J11.8;RP13-977J11.2
14	cg03407412	NHEJ1	NHEJ1;NHEJ1	NHEJ1;NHEJ1;NHEJ1;NHEJ1;NHEJ1;NHEJ1;NHEJ1;SLC23A3;SLC23A3	cg07016288	CYP2D6;CYP2D6	CYP2D6;CYP2D6;CYP2D6;RP4-669P10.18	CYP2D6;CYP2D6;CYP2D6;CYP2D6;CYP2D6;CYP2D6;C22orf32;RP4-669P10.18;RP4-669P10.18	cg10327373	CLDN23	CLDN23	CLDN23	cg05048168		RP13-977J11.2;RP13-977J11.8;RP13-977J11.2	RP13-977J11.2;RP13-977J11.8;RP13-977J11.2	cg06269115	GAL	GAL;GAL	GAL;GAL
15	cg03749182	FOXP1-AS1;FOXP1;FOXP1;FOXP1;FOXP1;FOXP1;FOXP1	FOXP1-AS1;FOXP1;FOXP1;FOXP1;FOXP1;FOXP1;FOXP1	FOXP1-AS1;FOXP1;FOXP1;FOXP1;FOXP1;FOXP1;FOXP1;FOXP1	cg07267107	NETO1;NETO1			cg10846328	BIN1;BIN1;BIN1;BIN1;BIN1;BIN1;BIN1;BIN1;BIN1;BIN1	BIN1	BIN1;BIN1	cg05253116	LRP1B			cg06295987		RP11-47P18.1;RP11-47P18.2	RP11-47P18.1;RP11-47P18.2
16	cg04004109	PAPPA	PAPPA;PAPPA	PAPPA;PAPPA	cg07473687				cg10915509		AC131097.3	AC131097.3;AC131097.3;AC131097.3;AC131097.3;AC131097.3	cg06532071		RP13-977J11.2;RP13-977J11.8;RP13-977J11.8	RP13-977J11.2;RP13-977J11.8;RP13-977J11.8	cg06532071		RP13-977J11.2;RP13-977J11.8;RP13-977J11.8	RP13-977J11.2;RP13-977J11.8;RP13-977J11.8
17	cg04528808				cg07851632	SLC25A2;SLC25A2	SLC25A2;SLC25A2	SLC25A2;SLC25A2	cg11598403	MBP;MBP	MBP	MBP;MBP;MBP;MBP;MBP;MBP;MBP	cg06677140	MSX1	MSX1	MSX1	cg06948435	RPH3AL	RPH3AL	RPH3AL;RPH3AL
18	cg04611159				cg08198203				cg11724726	SGMS1	SGMS1	SGMS1	cg07195851		RP11-121L11.1	RP11-121L11.1	cg07347128		VDR	VDR
19	cg04959815	CYB5R2	CYB5R2;CYB5R2;CYB5R2;CYB5R2;CYB5R2	CYB5R2;CYB5R2;CYB5R2;CYB5R2;CYB5R2;CYB5R2;CYB5R2;CYB5R2;CYB5R2;CYB5R2;CYB5R2;CYB5R2	cg08276054	NEDD4L;NEDD4L;NEDD4L;NEDD4L;NEDD4L;NEDD4L;NEDD4L;NEDD4L;NEDD4L;NEDD4L	NEDD4L;NEDD4L;NEDD4L;NEDD4L;NEDD4L	NEDD4L;NEDD4L;NEDD4L;NEDD4L;NEDD4L	cg12297221	ART5;ART5;ART5	ART5;ART5;ART5;ART5	ART5;ART5;ART5;ART5	cg10448675				cg08346097		CTD-2231H16.1	CTD-2231H16.1
20	cg05143923	DEFB135	DEFB135	DEFB135	cg10429902		RP11-76I14.1;RP11-76I14.1	RP11-76I14.1;RP11-76I14.1	cg12883826	CAMK2D;CAMK2D;CAMK2D;CAMK2D;CAMK2D;CAMK2D	CAMK2D;CAMK2D;CAMK2D;CAMK2D;CAMK2D;CAMK2D;CAMK2D;CAMK2D	CAMK2D;CAMK2D;CAMK2D;CAMK2D;CAMK2D;CAMK2D;CAMK2D;CAMK2D;CAMK2D	cg11467680		AC113607.1;AC113607.1	AC113607.1;AC113607.1	cg08981702	PRR16	PRR16;PRR16	PRR16;PRR16
21	cg05179921	CD69	CD69	CD69	cg10540568				cg12908665	TRIM36	TRIM36;TRIM36;TRIM36	TRIM36;TRIM36;TRIM36;TRIM36	cg12052765	SLC18A3;CHAT	SLC18A3;CHAT	SLC18A3;CHAT	cg09493975
22	cg05902914		CTC-340A15.2;CTC-340A15.2;CTC-340A15.2;CTC-340A15.2;CTC-340A15.2;CTC-340A15.2;CTC-340A15.2;CTC-340A15.2;CTC-340A15.2;CTC-340A15.2	CTC-340A15.2;CTC-340A15.2;CTC-340A15.2;CTC-340A15.2;CTC-340A15.2;CTC-340A15.2;CTC-340A15.2;CTC-340A15.2;CTC-340A15.2;CTC-340A15.2	cg11247695	MUC2	MUC2;MUC2	MUC2;MUC2	cg13142917		OR10AB1P	OR10AB1P;RP11-494M8.4	cg13598642		RP11-467L24.1	RP11-467L24.1	cg10165894		CTD-2231H16.1	CTD-2231H16.1
23	cg05981144	C11orf90			cg11655243	PCDHGA4;PCDHGB5;PCDHGA6;PCDHGA1;PCDHGA8;PCDHGA5;PCDHGB1;PCDHGB5;PCDHGB4;PCDHGA3;PCDHGA2;PCDHGA7;PCDHGB2;PCDHGB3			cg13154263				cg14336003	PVALB	CITF22-24E5.1;PVALB;PVALB	CITF22-24E5.1;PVALB;PVALB;PVALB;PVALB	cg11467177		OFCC1	OFCC1;OFCC1;OFCC1;OFCC1;OFCC1;OFCC1
24	cg06179657	RPH3AL	RPH3AL	RPH3AL;RPH3AL	cg11777437		Y_RNA	Y_RNA	cg13161658	KCNA4	KCNA4;KCNA4	KCNA4;KCNA4	cg15141766				cg11945839	ART5;ART5	ART5;ART5;ART5	ART5;ART5;ART5
25	cg06339175	RASA3			cg11823894		RP11-168E17.1;RP11-168E17.1	RP11-168E17.1;RP11-168E17.1	cg13258623				cg15190788				cg15831967	HELZ	HELZ;HELZ	HELZ;HELZ
26	cg06838703	LINC01239	RP11-370B11.3;RP11-399D6.2	RP11-370B11.3;RP11-399D6.2	cg13116086	POM121L10P			cg13435229	C4orf51	C4orf51;C4orf51	C4orf51;C4orf51;C4orf51;C4orf51	cg15274864	ESPN	ESPN;ESPN	ESPN;ESPN;ESPN;ESPN;ESPN;ESPN	cg16805513		RP13-977J11.2;RP13-977J11.8;RP13-977J11.2	RP13-977J11.2;RP13-977J11.8;RP13-977J11.2
27	cg07031797	TTLL8			cg13773306	ZFP57	ZFP57;ZFP57;ZFP57	ZFP57;ZFP57;ZFP57	cg13565116	LOC101927843	AP000472.2;AP000472.2	AP000472.2;AP000472.2	cg15376615	HAND1	HAND1	HAND1	cg17226811		C4orf51	C4orf51;C4orf51
28	cg08216457	LOC101929315;LOC101929294	RP11-561E1.1;RP11-561E1.1;RP11-561E1.1;RP11-561E1.1;RP11-624C23.1;RP11-624C23.1	RP11-561E1.1;RP11-561E1.1;RP11-561E1.1;RP11-561E1.1;RP11-624C23.1;RP11-624C23.1	cg14217229	NLRP5	NLRP5	NLRP5	cg13613245	NOTCH1	NOTCH1	NOTCH1	cg16805513		RP13-977J11.2;RP13-977J11.8;RP13-977J11.2	RP13-977J11.2;RP13-977J11.8;RP13-977J11.2	cg17416913		RP13-977J11.2;RP13-977J11.8	RP13-977J11.2;RP13-977J11.8
29	cg08304084	SALL1;SALL1	SALL1	SALL1	cg14382249		AC113607.1;AC113607.1	AC113607.1;AC113607.1	cg14355192	GNE;GNE	GNE;GNE;GNE	GNE;GNE;GNE	cg17416913		RP13-977J11.2;RP13-977J11.8	RP13-977J11.2;RP13-977J11.8	cg17518459	LINC00308;LOC101927843	LINC00308;AP000472.2	LINC00308;AP000472.2
30	cg08547691	NTN1	NTN1	NTN1	cg15006175	KIFC2	KIFC2	KIFC2	cg14972139				cg18073471	PRDM8;PRDM8	PRDM8;PRDM8;PRDM8	PRDM8;PRDM8;PRDM8	cg18073471	PRDM8;PRDM8	PRDM8;PRDM8;PRDM8	PRDM8;PRDM8;PRDM8
31	cg08900363	PRKAR1B;PRKAR1B;PRKAR1B;PRKAR1B;PRKAR1B;PRKAR1B	PRKAR1B	PRKAR1B	cg15073580	MPPED2	MPPED2;RP5-1024C24.1;RP5-1024C24.1	MPPED2;MPPED2;MPPED2;RP5-1024C24.1;RP5-1024C24.1	cg16079066	GNE;GNE;GNE;GNE;GNE;GNE;GNE;GNE	GNE;GNE;GNE;GNE;GNE	GNE;GNE;GNE;GNE;GNE	cg18199434	EBF3			cg19054181		AC078882.1	AC078882.1
32	cg09160709				cg15811833		RP11-613D13.4	RP11-613D13.4	cg16430526				cg19054181		AC078882.1	AC078882.1	cg19078430	SSH2;SSH2;SSH2;SSH2
33	cg09928274	ELSPBP1	ELSPBP1	ELSPBP1	cg15960490				cg17143192	CLDN23;CLDN23	CLDN23;CLDN23	CLDN23;CLDN23	cg19530424	LINC01571	RP11-7O14.1	RP11-7O14.1	cg20918128	ART5;ART5	ART5;ART5;ART5	ART5;ART5;ART5
34	cg10019435				cg16277843				cg17906744	ART5;ART5;ART5;ART5	ART5;ART5;ART5	ART5;ART5;ART5	cg20044860				cg21025231		RP13-977J11.8;RP13-977J11.2	RP13-977J11.8;RP13-977J11.2
35	cg10038009	TRIM72;PYDC1	PYDC1;PYDC1	PYDC1;PYDC1	cg16940506	ACTA1	ACTA1;ACTA1;ACTA1	ACTA1;ACTA1;ACTA1	cg18738814		CTD-2231H16.1;CTD-2231H16.1	CTD-2231H16.1;CTD-2231H16.1	cg20255255		ZNF385D	ZNF385D;ZNF385D;ZNF385D	cg21075278	GAL;GAL	GAL;GAL;GAL	GAL;GAL;GAL
36	cg10489050	OR2G6	OR2G6	OR2G6	cg17018976	CHL1;CHL1;CHL1	CHL1;CHL1-AS2;CHL1-AS2;CHL1;CHL1	CHL1;CHL1;CHL1;CHL1;CHL1-AS2;CHL1-AS2;CHL1;CHL1-AS2;CHL1;CHL1;CHL1;CHL1;CHL1	cg19522262	SHROOM3		SHROOM3;SHROOM3;SHROOM3;SHROOM3;SHROOM3	cg21025231		RP13-977J11.8;RP13-977J11.2	RP13-977J11.8;RP13-977J11.2	cg21538208	MSX1	MSX1	MSX1
37	cg10601972	CAND2;CAND2	CAND2;CAND2	CAND2;CAND2;CAND2	cg17154315	ZFPM2;ZFPM2	ZFPM2;ZFPM2;ZFPM2	ZFPM2;ZFPM2;ZFPM2;RP11-127H5.1	cg19542481	CLDN23	CLDN23	CLDN23	cg22370235	GAL	GAL;GAL	GAL;GAL	cg21726327	DOC2B
38	cg11112876		RP11-116D17.1	RP11-116D17.1	cg17865872		FGD4	FGD4;FGD4	cg20497631	MFHAS1	MFHAS1	MFHAS1;MFHAS1;MFHAS1	cg22581629	AGPAT6	AGPAT6	AGPAT6	cg22370235	GAL	GAL;GAL	GAL;GAL
39	cg11839596	MYT1			cg18185116	PRKAR1B;PRKAR1B;PRKAR1B;PRKAR1B;PRKAR1B;PRKAR1B			cg20686064	DUSP22;DUSP22;DUSP22;DUSP22;DUSP22			cg26070319				cg23313990		U4	U4
40	cg11986813				cg19644018	TEKT2;TEKT2	TEKT2;TEKT2	TEKT2;TEKT2;TEKT2	cg20852226	MYO7A;MYO7A;MYO7A	MYO7A;MYO7A	MYO7A;MYO7A	cg26569518		MUM1	MUM1	cg23438841	ART5;ART5;ART5	ART5;ART5;ART5;ART5	ART5;ART5;ART5;ART5
41	cg12437481	MRPL28	MRPL28;MRPL28	MRPL28;MRPL28;MRPL28;MRPL28;MRPL28;MRPL28;MRPL28	cg19685604	FGF5;FGF5	FGF5;FGF5	FGF5;FGF5;FGF5;FGF5	cg21324037		RP13-977J11.2;RP13-977J11.8	RP13-977J11.2;RP13-977J11.8	cg26680520		RP11-429J17.6	RP11-429J17.6;RP11-429J17.6;RP11-429J17.6	cg23935255	MIR758;MIR329-2;MIR329-1	MIR329-1;MIR329-2;MIR758	MIR329-1;MIR329-2;MIR758
42	cg12681972	HIST1H3E	HIST1H3E	HIST1H3E	cg21300403	BOLL;BOLL	BOLL;BOLL;BOLL	BOLL;BOLL;BOLL	cg22334099	TPRX1	TPRX1;TPRX1	TPRX1;TPRX1	cg26913058	MRPL28	MRPL28;MRPL28	MRPL28;MRPL28;MRPL28;MRPL28;MRPL28;MRPL28;MRPL28	cg26802755
43	cg12956783		RP11-19O2.2;MARCH11	RP11-19O2.2;MARCH11	cg21397540				cg24139093				cg27512504
44	cg13116098	ARHGAP15	AC092652.1;AC092652.1	AC092652.1;AC092652.1;ARHGAP15	cg22314787	LOC400940	AC073479.1;AC073479.1;AC073479.1;AC073479.1	AC073479.1;AC073479.1;AC073479.1;AC073479.1	cg24484905	DAB1	RP11-393I23.4;DAB1;DAB1;DAB1	RP11-393I23.4;DAB1;DAB1;DAB1
45	cg13355384	KCNT1;KCNT1		KCNT1;KCNT1	cg23179456	ADCY4	ADCY4;ADCY4;ADCY4;ADCY4;ADCY4;ADCY4;ADCY4	ADCY4;ADCY4;ADCY4;ADCY4;ADCY4;ADCY4;ADCY4;ADCY4;ADCY4;ADCY4;ADCY4	cg24614148
46	cg13375589	SMTNL2;SMTNL2	SMTNL2;SMTNL2	SMTNL2;SMTNL2	cg23354802				cg24954893		RP11-47P18.1;RP11-47P18.2	RP11-47P18.1;RP11-47P18.2
47	cg13576330				cg23564028	CDH11;CDH11	CDH11;CDH11;CDH11;CDH11;CDH11;CDH11	CDH11;CDH11;CDH11;CDH11;CDH11;CDH11;CDH11;CDH11;CDH11;CDH11;CDH11;CDH11;CDH11;CDH11	cg25595586		RP11-193P11.3	RP11-193P11.3
48	cg13836098	HIST1H3E	HIST1H3E	HIST1H3E	cg23583501				cg27092191	ZNF267	ZNF267;ZNF267	ZNF267;ZNF267;ZNF267;ZNF267;ZNF267
49	cg13902069	COL6A2			cg23665824	CTNNA2;LRRTM1;CTNNA2			cg27140220	PKIA;PKIA;PKIA;PKIA	PKIA;PKIA;RP11-594N15.2;PKIA	PKIA;PKIA;RP11-594N15.2;PKIA
50	cg14488605		RP11-429J17.6	RP11-429J17.6;RP11-429J17.6;RP11-429J17.6	cg24595678	PSD3		PSD3;PSD3	cg27394946	ART5;ART5;ART5;ART5;ART5;ART5	ART5;ART5;ART5;ART5	ART5;ART5;ART5;ART5
51	cg14698405				cg24677580	LOC100128317;LOC100128317	AC010091.1	AC010091.1;AC010091.1	cg27496230
52	cg14882311				cg24948962	EMILIN2
53	cg14989642	HIST1H3E	HIST1H3E	HIST1H3E	cg26319363	PCGF3		PCGF3;PCGF3;PCGF3
54	cg15282031				cg26542567
55	cg15696627	MSX1	MSX1	MSX1	cg27089966	RSPH14	AC000029.1	AC000029.1
56	cg15961716	COL6A2;COL6A2;COL6A2	COL6A2	COL6A2;COL6A2	cg27364369		AC016768.1	AC016768.1
57	cg16053281	LRRC33		PIGX
58	cg16200543
59	cg16656979
60	cg17092761
61	cg17290867
62	cg17670477		CTD-2168K21.1	CTD-2168K21.1
63	cg18090200	PTPRN2;PTPRN2;PTPRN2
64	cg18833573		RP11-429J17.6	RP11-429J17.6;RP11-429J17.6;RP11-429J17.6
65	cg19003390	JAKMIP3
66	cg19102695
67	cg19276111	CNR2	CNR2;CNR2	CNR2;CNR2
68	cg19815989	PDXK	PDXK;PDXK	PDXK;PDXK;PDXK;PDXK;PDXK;PDXK;PDXK;PDXK;PDXK;PDXK;PDXK;PDXK;PDXK;PDXK
69	cg20439288	PIK3R1;PIK3R1	PIK3R1;PIK3R1	PIK3R1;PIK3R1;PIK3R1
70	cg20474370	PIK3R1;PIK3R1;PIK3R1	PIK3R1;PIK3R1	PIK3R1;PIK3R1;PIK3R1
71	cg21331461	KCNJ8	KCNJ8;KCNJ8	KCNJ8;KCNJ8;KCNJ8
72	cg21544121	PRKAR1B;PRKAR1B;PRKAR1B;PRKAR1B;PRKAR1B;PRKAR1B	PRKAR1B	PRKAR1B
73	cg21676790	ZNF667;ZNF667	ZNF667;ZNF667;ZNF667	ZNF667;ZNF667;ZNF667
74	cg22339775	HIST1H3E	HIST1H3E	HIST1H3E
75	cg22457769		RP11-429J17.6	RP11-429J17.6;RP11-429J17.6;RP11-429J17.6
76	cg23836621
77	cg24575083	CYB5R2	CYB5R2;CYB5R2;CYB5R2;CYB5R2	CYB5R2;CYB5R2;CYB5R2;CYB5R2;CYB5R2;CYB5R2;CYB5R2;CYB5R2;CYB5R2;CYB5R2;CYB5R2
78	cg25195415	PIK3R1;PIK3R1	PIK3R1	PIK3R1;PIK3R1
79	cg25742300	LRP1B
80	cg25805368
81	cg26092675	HIST1H3E	HIST1H3E	HIST1H3E
82	cg26149875	HIST1H3E	HIST1H3E	HIST1H3E
83	cg26466587	MCHR2;MCHR2	MCHR2;MCHR2;MCHR2;RP11-14I4.3;RP11-14I4.3;RP11-14I4.3	MCHR2;MCHR2;MCHR2;RP11-14I4.3;RP11-14I4.3;RP11-14I4.3
84	cg26477488	HAND1	HAND1	HAND1
85	cg26600826	OR5M1;OR8U8	OR5M1	OR5M1
86	cg26721439	HIST1H3E	HIST1H3E	HIST1H3E
87	cg27162504	LINC00879	RP11-118N24.3;RP11-118N24.3;RP11-118N24.3;RP11-118N24.3	RP11-118N24.3;RP11-118N24.3;RP11-118N24.3;RP11-118N24.3
88	cg27338841	LOC255025	RP11-118N24.3;RP11-118N24.3;RP11-118N24.3;RP11-118N24.3;RP11-118N24.3	RP11-118N24.3;RP11-118N24.3;RP11-118N24.3;RP11-118N24.3;RP11-118N24.3
89	cg27507960	HIST1H3E	HIST1H3E	HIST1H3E
b) Common DMR-associated genes
	Specific genes in ART vs control	Specific genes in FRESH vs control	Specific genes in FET vs control	Common genes in ART and FRESH vs control	Common genes in ART and FET vs control	Common genes in FRESH and FET vs control	Common genes in ART, FRESH, and FET vs control
1	AATK	AL356740.1	C1orf226	AC005356.1	ABLIM2	ACTL6B	ACTL6B
2	AC005592.2	ARHGEF10	DNAH17	AC011523.2	AC087269.1	ANO7	ANO7
3	AC007796.1	B3GNT3	FAM149A	AC012668.2	ACTL10	CLIP2	CLIP2
4	AC010982.2	BLK	NOS1AP	AC018890.6	ACTL6B	FAM83H-AS1	FAM83H-AS1
5	AC011294.3	CELF2-AS2	PACS2	AC096559.1	ANO7	FDFT1	FDFT1
6	AC012309.5	CRYL1	RASGRF1	AC096670.3	AP000472.2	HIST1H3E	HIST1H3E
7	AC012313.1	EMP1	RNF150	AC122136.2	ART4	LINC00544	LINC00544
8	AC016582.2	ENTPD1-AS1	RP11-565P22.6	AC147651.4	ART5	LINC00879	LINC00879
9	AC067959.1	FGF5	TFPT	ACOXL	BIN1	MEGF6	MEGF6
10	AC092652.1	GALNT10		ACTL6B	C12orf60	NOTCH1	NOTCH1
11	AC108004.3	GATA6-AS1		ADAM22	C4orf51	OR2G6	OR2G6
12	AC109826.1	GRIN2B		ADCY4	CAMK2D	PES1	PES1
13	AC147651.5	ITGAX		ADHFE1	CARD11	RP11-297N6.4	RP11-297N6.4
14	ACACB	MCIDAS		AGPAT6	CDH6	RP11-422P22.1	RP11-422P22.1
15	ADAP2	MEIS1		AIRE	CECR1	RP13-977J11.2	RP13-977J11.2
16	ADCY1	NCALD		AKR1D1	CLDN23	RP13-977J11.8	RP13-977J11.8
17	ADORA1	NLRP2		ALDH5A1	CLIP2	RP1-56J10.8	RP1-56J10.8
18	AFF4	NTRK3		ANKRD30B	CLTA	SYNPO	SYNPO
19	AIM1	RBM19		ANO7	CTD-2231H16.1	TCN2	TCN2
20	AK7	RP11-486M23.1		APC2	CTD-3088G3.8	TFR2	TFR2
21	ALPL	RP11-60L3.1		ARHGEF2	CYB5R2	TMEM17	TMEM17
22	ALS2CR11	RP11-82O19.1		ATP11A	DENND3	WDR82P1	WDR82P1
23	AMN	RTDR1		B4GALNT2	DUSP22	XXbac-B444P24.8	XXbac-B444P24.8
24	ANGEL1	SAP30L-AS1		BBC3	FAM83H-AS1	ZNF763	ZNF763
25	ANK1	SERPINB2		BIRC7	FDFT1
26	ANKRD63	SSH2		BLCAP	FGF23
27	ANKS1A	STRA6		C17orf107	FOXH1
28	ANO2	STXBP6		C19orf25	GAL
29	AP001476.4	TBCD		C1QTNF9	GALNT2
30	APBA2	VAV2		C4orf26	GGT6
31	ARHGAP15			CAPN12	GNE
32	ARNT			CARNS1	HIST1H3E
33	ARPC4-TTLL3			CBFA2T3	IQCA1
34	ARSB			CDYL	KCNJ6
35	ARSJ			CELF2	KIAA0513
36	ART1			CELSR1	KIF15
37	ASB2			CHRNE	LAMA3
38	ASIC2			CITF22-24E5.1	LIF
39	ATP6V0A1			CLIP2	LINC00544
40	ATP8A2			CPXM2	LINC00879
41	BAIAP3			CTC-264K15.6	MEGF6
42	BCL11B			CTD-2309H9.3	MFI2
43	BEAN1			CTD-2369P2.8	MIR564
44	BLOC1S5-TXNDC5			CTD-2587M23.1	MYO7A
45	BRSK2			CTD-2588J1.1	NECAB3
46	C11orf63			CTNNA2	NOTCH1
47	C14orf2			CYFIP1	OR2G6
48	C17orf97			DAP	P4HA2
49	C1orf145			DNAJB5	PCSK9
50	C1orf172			EMILIN2	PES1
51	C1orf222			EPHA1	PKIA
52	C1QL4			ERCC1	PLEKHG4B
53	C5orf66			EVX1	PPP6R3
54	C6orf100			EXOC3L4	PYY
55	C7orf50			FAM129B	RNU4-45P
56	CACNA1A			FAM132A	RP1-102K2.8
57	CACNA1C			FAM83H-AS1	RP11-233G1.4
58	CACNA1C-AS1			FBRSL1	RP11-279F6.1
59	CACTIN-AS1			FDFT1	RP11-297N6.4
60	CALN1			FGD4	RP11-422P22.1
61	CAMTA1			FHL3	RP11-594N15.2
62	CAND2			FIP1L1	RP13-977J11.2
63	CARD16			FLJ45079	RP13-977J11.8
64	CASKIN1			FOSB	RP1-56J10.8
65	CASP1			FRMD4B	SLMO1
66	CASQ2			GDPD4	SYNPO
67	CATSPERD			GLIS2	TCN2
68	CCDC174			GPNMB	TESC
69	CCDC8			GREB1	TFR2
70	CCDC88C			GREM1	TMEM17
71	CCND2			GSN	TMEM42
72	CDC42EP2			GTF2IRD1	TRIM2
73	CDHR5			HDAC4	TSPEAR
74	CELF2-AS1			HIST1H2AA	VOPP1
75	CLK3			HIST1H2BA	WDR82P1
76	CNR2			HIST1H3E	XXbac-B444P24.8
77	CNTN2			ICAM1	ZFP90
78	COBLL1			ICAM4	ZNF763
79	COPS6			IRS1
80	CORO6			ITGB2
81	COX8C			ITGB2-AS1
82	CRABP1			KCNJ8
83	CREBZF			KCNMB2
84	CRX			KCNN1
85	CTB-55O6.12			KLHDC7A
86	CTD-2187J20.1			KLK15
87	CTD-2194D22.2			KSR1
88	CTD-2291D10.3			LCN6
89	CTD-2314G24.2			LINC00544
90	CTD-2353F22.1			LINC00607
91	CTD-2538C1.2			LINC00879
92	CTD-2554C21.2			LINC01014
93	CTIF			LIPC
94	CUEDC1			LLGL2
95	CUX1			LMO3
96	CUZD1			LPAR5
97	CYBA			LRRTM1
98	CYP11A1			MACROD2
99	DBNDD2			MEGF6
100	DCAF10			MGAT5B
101	DDC			MGST1
102	DDX19B			MOG
103	DLL1			MYO18A
104	DNAH6			NACC2
105	DOC2B			NBEAL2
106	DOCK1			NCOA2
107	DPF1			NNAT
108	DYNLL2			NOTCH1
109	ELAVL3			NRROS
110	ERBB4			NSMF
111	ESAM			NTN1
112	ESPNL			NXN
113	ESR2			OLFML2A
114	ESRRG			OR2G6
115	EXOSC3			PCDHGA1
116	FAM110A			PCDHGA2
117	FAM196A			PCDHGA3
118	FAM24B			PCDHGA4
119	FAM3B			PCDHGA5
120	FAM83E			PCDHGA6
121	FCGRT			PCDHGA7
122	FGF1			PCDHGA8
123	FGF10			PCDHGA9
124	FGF10-AS1			PCDHGB1
125	FKBP6			PCDHGB2
126	FOXP1			PCDHGB3
127	FSCN2			PCDHGB4
128	GHRHR			PCDHGB6
129	GINS2			PDCD1
130	GPR31			PES1
131	GPR78			PGS1
132	GRAMD2			PIGX
133	GRIN2A			PIK3R1
134	GRIN2C			PITX1
135	GSPT1			PLA2G4D
136	GUCY2D			PNPLA7
137	HAND1			POMC
138	HCG20			PPP1CA
139	HEBP1			PRDM8
140	HOXA3			PRKAR1B
141	HOXA-AS2			PRKCE
142	HOXA-AS3			PRR19
143	HOXC4			PTDSS2
144	HOXC6			PTPRN2
145	HPCAL1			PVALB
146	HTRA3			PXDN
147	IFT140			RASD2
148	IGF2BP2			RIPK3
149	IL12RB1			RLTPR
150	IL16			RP11-297N6.4
151	IL1RN			RP11-305P22.9
152	ILDR2			RP11-307N16.6
153	INHBA-AS1			RP11-336K24.12
154	IQCF3			RP11-396C23.2
155	IQCF5			RP11-413M3.4
156	IQCF5-AS1			RP11-422P22.1
157	IRF7			RP11-550I24.2
158	IRF8			RP11-934B9.3
159	ITFG3			RP13-977J11.2
160	ITPK1			RP13-977J11.8
161	IZUMO1			RP1-56J10.8
162	KALRN			RP5-1086L22.1
163	KCNE3			RPS6KA2
164	KCNE4			RTN4RL1
165	KCNN3			RUNX1
166	KCNQ1			RYR1
167	KCNQ1OT1			SCN4A
168	KIAA0196			SDR16C5
169	KIAA0930			SERPING1
170	KIAA1683			SETD5-AS1
171	KIF25			SFN
172	KLHL26			SH2D4B
173	KRT71			SIAH1
174	KRT75			SPNS3
175	L3MBTL2			SPSB1
176	L3MBTL4			SRRM3
177	LETM1			ST6GAL1
178	LINC00114			ST8SIA1
179	LINC00384			SYNPO
180	LINC00385			TBX20
181	LINC00681			TCEB2P2
182	LINC01071			TCN2
183	LINC01115			TET1
184	LIPI			TFR2
185	LITAF			THUMPD3
186	LPHN1			TMCO5B
187	LRFN5			TMEM17
188	LRIG3			TNS3
189	LTA			TP73
190	LTBP3			TRIM72
191	LTV1			TSNARE1
192	LYPD4			UPK3A
193	LZTS1			WDR82P1
194	MAST3			XXbac-B444P24.8
195	MATK			ZFP57
196	MBP			ZNF763
197	MCHR2
198	MCHR2-AS1
199	MFSD7
200	MICALL1
201	MIMT1
202	MIR938
203	MIR95
204	MMP9
205	MPPED1
206	MRC2
207	MRGPRF
208	MRPL23
209	MRPL28
210	MRPS22
211	MSX1
212	MTMR6
213	MTUS2
214	MUM1
215	MYH3
216	MYOM3
217	MYRF
218	NAV2
219	NCKAP5
220	NCOR2
221	NCS1
222	NFASC
223	NKX6-1
224	NLRP4
225	NMRK2
226	NPLOC4
227	NRXN2
228	NUBP2
229	NUDT19
230	NXPH4
231	NYAP1
232	OBSCN
233	OFCC1
234	OLFM2
235	PACSIN2
236	PALM
237	PAPPA
238	PAX2
239	PBX4
240	PCSK2
241	PCSK7
242	PDCL2
243	PDE4A
244	PDE4D
245	PDE6B
246	PDXK
247	PEBP1P1
248	PEG3
249	PFKFB3
250	PIK3CD
251	PISD
252	PKDCC
253	PLCB2
254	PLCE1
255	PLEC
256	PLET1
257	PLXDC1
258	PNKD
259	PODN
260	POMGNT2
261	POU2F2
262	PRICKLE2
263	PRICKLE2-AS1
264	PRKCQ
265	PRR23C
266	PSMG4
267	PTGIS
268	PTK2B
269	PTS
270	PVRL3
271	PYDC1
272	R3HDM4
273	RAI14
274	RAPGEFL1
275	RASA3
276	RASGRP4
277	RASIP1
278	RASL11B
279	RASSF4
280	RBM20
281	RBP1
282	RIMS1
283	RP11-1275H24.1
284	RP11-1275H24.3
285	RP11-129B22.1
286	RP11-149I9.2
287	RP11-15K2.2
288	RP11-164H13.1
289	RP11-187O7.3
290	RP11-219E7.3
291	RP11-251M1.1
292	RP11-252C15.1
293	RP11-266N13.2
294	RP11-275F13.1
295	RP11-290F20.1
296	RP11-319G6.1
297	RP11-335O13.7
298	RP11-33A14.1
299	RP11-34F13.2
300	RP11-34F13.3
301	RP11-382A20.4
302	RP11-392P7.6
303	RP11-399K21.10
304	RP11-399K21.11
305	RP11-403P17.5
306	RP11-445H22.4
307	RP11-467L20.10
308	RP11-473I1.6
309	RP11-490O6.2
310	RP11-4M23.2
311	RP11-510M2.1
312	RP11-513G11.4
313	RP11-514O12.4
314	RP11-547D24.1
315	RP11-554A11.5
316	RP11-613M10.9
317	RP11-677M14.3
318	RP11-68I3.2
319	RP11-702H23.4
320	RP1-170O19.22
321	RP11-809O17.1
322	RP11-834C11.12
323	RP11-834C11.14
324	RP11-923I11.6
325	RP11-930P14.1
326	RP11-983P16.4
327	RP11-998D10.7
328	RP13-126C7.1
329	RP13-766D20.2
330	RP3-453P22.2
331	RP3-468K18.5
332	RP5-1139B12.2
333	RP5-1139B12.3
334	RP5-1164C1.2
335	RP5-881L22.5
336	RP5-894D12.3
337	RP5-894D12.5
338	RPH3AL
339	RPS3A
340	RPS6KA2-AS1
341	RREB1
342	RUNX2
343	RXRA
344	S100A5
345	S100A6
346	SALL4
347	SCAND3
348	SFPQ
349	SFT2D3
350	SHISA2
351	SIPA1L3
352	SLC15A1
353	SLC17A7
354	SLC22A23
355	SLC34A1
356	SLC38A4
357	SLC39A14
358	SLC7A5
359	SLC8A2
360	SLCO1A2
361	SLCO6A1
362	SMARCA4
363	SMG6
364	SMOC1
365	SMTNL2
366	SNAI3
367	SNAI3-AS1
368	SNCB
369	SNX29
370	SORCS2
371	SORL1
372	SOX2
373	SOX2-OT
374	SPIRE2
375	SPSB3
376	SRD5A3-AS1
377	STAT5A
378	SVIL
379	SYCN
380	SYNE2
381	SYNPO2
382	SYS1-DBNDD2
383	SYT12
384	TBC1D22A
385	TBCA
386	TBX4
387	TBXA2R
388	TCF7
389	TCL1A
390	TCP10L2
391	TDRD9
392	TENC1
393	TENM4
394	TIGD7
395	TKTL2
396	TMBIM1
397	TMEM204
398	TMEM247
399	TMEM8A
400	TNF
401	TNFRSF18
402	TNFRSF4
403	TNS1
404	TNXB
405	TP53TG5
406	TRIM38
407	TRPM8
408	TSPAN9
409	TTBK1
410	TTC39A
411	TTC39B
412	TTLL11
413	TTLL3
414	TTN
415	TTN-AS1
416	TUB
417	TXNDC5
418	TXNRD2
419	UBASH3A
420	UNC79
421	USP2
422	USP6
423	WDR33
424	WISP2
425	WRB
426	ZC3H12A
427	ZFP42
428	ZIK1
429	ZIM2
430	ZMYND11
431	ZNF219
432	ZNF232
433	ZNF311
434	ZNF365
435	ZNF573
436	ZNF730
437	ZNF75A
c) Common DEGs
	Specific genes in ART vs control	Specific genes in FRESH vs control	Specific genes in FET vs control	Common genes in ART and FRESH vs control	Common genes in ART and FET vs control	Common genes in FRESH and FET vs control	Common genes in ART, FRESH, and FET vs control
1	HSPA13	NID1		AC005921.2	AC005921.2	DLK1	AC005921.2
2	CORO7	CBX6		DLK1	DLK1	SPARCL1	DLK1
3	AC005523.2	FHL1		SPARCL1	SPARCL1	TLE3	SPARCL1
4	FLI1	MYH9		TLE3	TLE3	AC005921.2	TLE3
5	SRRM2	EBF1		DIPK1B	PECAM1
6	ASAP2	IGFBP7		SMARCD2	DSE
7	PTER	SMIM5		NDNF
8	KCNE3	ARHGAP1		LATS2
9	SMAD6	MOXD1		COL6A3
10	TSPAN18	TWIST1		AGTR1
11	TM4SF18	PXDN		RFLNB
12	KIAA0586			S1PR3
13	LYPLA1			ABCA1
14	RARS1			COL18A1
15	EEF1D			FANCE
16	HUWE1			NOTCH3
17	PHETA1			HSBP1L1
18	CAPN6			PSD4
19	SLC48A1			MED30
20	SSNA1			TRIM28
21	FAM162B			VIM
22	APLN			SOWAHD
23	CD34			SNRK
24	MAN2B2			COL6A2
25	PIEZO1			A2M
26	S100A9			GJC1
27	RPS4Y1			FEM1A
28	ROBO4			PROCR
29	WARS1			CCAR2
30	DAGLB			PARM1
31	HBB
32	CETP
33	ABCG2
34	AHCY
35	RRP7BP
36	COTL1
37	ORAI1
38	RELL1
39	SMIM30

### Sheet: Table 22
Supplementary table 22. FRESH-associated DMRs. DMRs are ordered according to P-value by Fisher’s combined probability test starting from the most significant.
Overlapping genes	Chromosome	Start	End	Width	No. of CpGs	Min FDR	Stouffer	HMFDR	Fisher	Max diff	Mean diff
RP13-977J11.8, RP13-977J11.2	chr12	132674012	132675762	1751	12	7.59536e-26	7.66323e-06	0.0327582	9.12557e-06	-0.136844	-0.0575871
B4GALNT2	chr17	47208515	47210822	2308	19	2.96851e-24	4.64287e-07	0.0628173	3.15904e-05	0.0723504	0.0379132
TMEM17	chr2	62732026	62733617	1592	7	1.41515e-17	1.40688e-05	0.0146126	3.35419e-05	-0.0225442	-0.0148585
MOG	chr6	29633622	29636669	3048	17	1.69611e-17	5.36626e-06	0.057279	5.07421e-05	0.0566531	0.0305182
EMILIN2	chr18	2905298	2907472	2175	9	3.25204e-13	4.18476e-05	0.0536399	0.000452181	-0.0524732	-0.0349182
ITGB2-AS1, ITGB2	chr21	46339550	46342442	2893	14	5.97587e-15	1.0372e-05	0.118968	0.000714145	0.0812133	0.0573617
MOG	chr6	29638112	29639793	1682	5	8.67836e-12	0.000522953	0.0214724	0.000929682	0.0407311	0.028216
	chr10	71425040	71426878	1839	5	6.5562e-10	0.000252011	0.0318322	0.000935183	0.0333042	0.0224771
ST8SIA1	chr12	22486437	22488796	2360	16	6.71276e-22	0.000240247	0.0647979	0.00103664	-0.0441745	-0.0199895
RTN4RL1	chr17	1880616	1881333	718	6	3.21916e-12	0.000207382	0.030342	0.00107899	0.0383545	0.0233984
KCNJ8	chr12	21927425	21928661	1237	13	1.23783e-16	2.7451e-05	0.11751	0.00119004	-0.0571017	-0.0413277
ADAM22	chr7	87810896	87811261	366	5	1.28297e-11	0.0214207	0.00100361	0.00132431	-0.0283382	-0.0140174
AGPAT6	chr8	41481729	41482394	666	3	4.93813e-09	0.000439243	0.0233781	0.00136381	0.0579778	0.0302359
	chr1	1974661	1974941	281	5	7.41961e-11	0.000335583	0.0367371	0.00171647	0.0351186	0.0274415
APC2, C19orf25	chr19	1465556	1468943	3388	14	1.96307e-14	0.000213716	0.0787016	0.00176143	-0.0597276	-0.0260178
SFN	chr1	27188587	27191251	2665	13	2.17777e-17	0.000937654	0.0603705	0.00219558	-0.0307717	-0.0136603
	chr6	170557102	170558102	1001	6	6.4865e-11	0.000432461	0.0586199	0.00233748	0.0413649	0.0254925
PTPRN2	chr7	158220708	158221401	694	7	2.49566e-11	0.000260517	0.0822307	0.00258175	0.0577527	0.0434989
NOTCH1	chr9	139396047	139397519	1473	4	8.10725e-08	0.000757328	0.0395908	0.00285161	0.0391807	0.0299234
GLIS2, AC005356.1	chr16	4377470	4378472	1003	7	3.09956e-13	0.00278741	0.0334048	0.00299342	0.0435322	0.0249301
RP1-56J10.8, TCN2, PES1	chr22	31001766	31004367	2602	21	1.88867e-18	0.000183738	0.148907	0.00318874	0.0440965	0.0194378
FIP1L1	chr4	54974886	54976184	1299	8	8.10429e-14	0.00301135	0.0305924	0.00335016	0.0284278	0.0185583
ZFP57	chr6	29644544	29646253	1710	4	1.83925e-07	0.00278496	0.0303541	0.00349585	0.0570162	0.0382215
ANO7	chr2	242126909	242128843	1935	10	4.01692e-16	0.00390591	0.0593407	0.00387042	0.0223871	0.0117874
TET1	chr10	70320734	70322874	2141	13	7.57774e-16	0.00738563	0.0704599	0.0042527	-0.0393786	-0.0168467
BIRC7	chr20	61870691	61871452	762	4	1.27827e-08	0.00116626	0.0594535	0.00475289	0.0335444	0.0295812
AC147651.4, PRKAR1B	chr7	640338	643155	2818	14	9.28074e-12	0.000986913	0.130235	0.00505398	0.0396444	0.024327
LINC00879, WDR82P1	chr3	94656733	94657048	316	7	1.72583e-10	0.000663564	0.085785	0.00508024	0.0611966	0.0481333
CBFA2T3	chr16	88966229	88970376	4148	19	5.10866e-13	0.000388396	0.114401	0.00508373	0.0263967	0.0141662
	chr16	88164417	88164581	165	3	9.57556e-08	0.00181467	0.0422273	0.00510369	0.0629268	0.0509629
FDFT1, RP11-297N6.4	chr8	11659120	11660968	1849	21	6.20804e-19	0.000434927	0.165452	0.00510773	-0.052266	-0.0297483
HIST1H2BA, HIST1H2AA	chr6	25726458	25727978	1521	11	6.0691e-11	0.000305376	0.125871	0.00539918	0.0334178	0.0221594
FOSB, ERCC1	chr19	45975694	45976488	795	5	3.28167e-09	0.00130939	0.0572136	0.00541667	0.0331802	0.0171016
MGST1, LMO3	chr12	16757954	16764406	6453	54	2.5019e-20	0.000652854	0.178062	0.00545976	0.0656605	0.00411372
RP11-82O19.1, SSH2	chr17	28087898	28088749	852	10	4.17809e-12	0.000316968	0.135176	0.0057642	-0.0830955	-0.0575218
OLFML2A	chr9	127562983	127563860	878	4	8.54593e-10	0.0411861	0.0261767	0.00592916	-0.0170144	-0.0112617
PIK3R1	chr5	67583598	67585195	1598	12	5.03059e-15	0.00116669	0.111428	0.00617139	-0.0859822	-0.0413624
AC011523.2, KLK15	chr19	51336102	51336502	401	4	1.73897e-08	0.00207185	0.0485891	0.00620274	0.0269633	0.0235225
XXbac-B444P24.8	chr22	20192371	20192887	517	4	4.00745e-08	0.00206439	0.0530537	0.00630853	-0.0194979	-0.0143013
PRDM8	chr4	81118188	81119473	1286	14	4.10682e-18	0.00217351	0.0783081	0.00654701	0.0649219	0.0248418
	chr17	80329459	80330901	1443	11	7.75022e-14	0.00622245	0.0918387	0.0066409	0.0431463	0.0173414
CITF22-24E5.1, PVALB	chr22	37210239	37216233	5995	23	9.42628e-12	0.000499861	0.133721	0.00673534	0.0590362	0.0234545
CPXM2	chr10	125607311	125607536	226	3	2.99292e-07	0.00261617	0.0444192	0.00674422	-0.030482	-0.0245781
PRKAR1B	chr7	631862	634037	2176	8	2.65829e-09	0.00108913	0.101005	0.00683984	0.0427705	0.0281089
CLIP2	chr7	73720808	73721031	224	3	3.29654e-07	0.00319863	0.0392034	0.00767114	0.0268141	0.0204294
	chr1	9444934	9445612	679	3	1.28752e-07	0.00465176	0.0328945	0.00771727	0.0308556	0.0215391
RP11-336K24.12, ARHGEF2	chr1	155947878	155949839	1962	15	3.31504e-13	0.00232584	0.122119	0.00771919	-0.0278767	-0.0120903
	chr10	4230413	4230752	340	6	3.0238e-09	0.00160059	0.0908037	0.00779662	0.0430403	0.0327174
	chr6	170249394	170249553	160	3	8.12308e-08	0.0324301	0.0095788	0.00786105	0.0345792	0.0237373
PCDHGA1, PCDHGA2, PCDHGA3, PCDHGB1, PCDHGA4, PCDHGB2, PCDHGA5, PCDHGB3, PCDHGA6, PCDHGA7, PCDHGB4, PCDHGA8, PCDHGA9, PCDHGB6	chr5	140787013	140789247	2235	9	5.17402e-10	0.0016104	0.0772755	0.00795216	0.044643	0.0305251
PNPLA7	chr9	140354241	140355318	1078	4	6.76323e-08	0.00340729	0.0284947	0.00801817	0.0281903	0.0190872
FAM132A	chr1	1181757	1183257	1501	10	9.09091e-16	0.075847	0.00380992	0.00822931	-0.0352219	-0.0158642
LLGL2	chr17	73552682	73553911	1230	7	2.10013e-09	0.00135386	0.0942389	0.00833601	-0.0355091	-0.017571
FGD4	chr12	32654494	32655836	1343	6	2.27977e-10	0.0106277	0.0202388	0.00863273	-0.0317678	-0.0183068
RLTPR	chr16	67682005	67683016	1012	5	2.16767e-08	0.00393136	0.0681746	0.00889309	0.0268879	0.0172426
AC096559.1	chr2	11989691	11990493	803	3	1.06846e-06	0.00428023	0.0352513	0.00899003	0.0458831	0.0326105
FAM83H-AS1	chr8	144821467	144824078	2612	13	8.07522e-16	0.0253741	0.0917231	0.0091365	-0.124126	-0.0355609
UPK3A	chr22	45680429	45681036	608	9	8.18909e-11	0.00107952	0.107338	0.00920522	0.0506686	0.0237024
	chr6	170444251	170444432	182	3	9.46667e-07	0.0040696	0.0456619	0.00930719	0.0452493	0.0309286
BBC3	chr19	47735741	47736153	413	5	3.82393e-09	0.00513815	0.0528899	0.00971738	-0.0329952	-0.0159563
LCN6, LCN6	chr9	139640053	139640884	832	5	5.55443e-10	0.0363407	0.0152162	0.00974219	0.0244969	0.0142794
NOTCH1	chr9	139418405	139421104	2700	9	8.13601e-08	0.00224451	0.0928336	0.00989787	0.0357032	0.0181607
ADCY4, RP11-934B9.3, RIPK3	chr14	24803014	24805389	2376	16	1.08196e-14	0.00114725	0.136041	0.00990283	0.0503028	0.0227016
RASD2	chr22	35946739	35947995	1257	5	1.20265e-08	0.00445505	0.0707859	0.00992496	0.0326525	0.023402
NXN	chr17	840592	841205	614	4	1.62696e-07	0.00275252	0.0733069	0.00993464	0.0256483	0.0198951
TFR2, ACTL6B	chr7	100239172	100241427	2256	10	9.85512e-11	0.00245629	0.0986607	0.0102573	0.0273805	0.0156478
	chr14	103739856	103740597	742	5	6.84769e-08	0.00222686	0.0946405	0.0106749	0.0426358	0.0389979
RP11-422P22.1	chr1	18711715	18712512	798	4	6.33067e-07	0.00305646	0.0781326	0.0108385	0.0377908	0.0259875
C17orf107, CHRNE	chr17	4801878	4805392	3515	19	1.39698e-15	0.00138834	0.152999	0.0109562	-0.0395365	-0.0223112
SRRM3	chr7	75913933	75915304	1372	7	1.05541e-10	0.00625143	0.0565462	0.011053	0.0316093	0.0200509
FGF5	chr4	81186592	81188471	1880	16	2.90694e-16	0.00952961	0.127164	0.0111089	0.0632844	0.0260712
	chr22	32749516	32750423	908	4	3.14833e-10	0.0231165	0.00773666	0.0112016	0.0400381	0.0228758
GTF2IRD1	chr7	73892652	73892704	53	3	1.90405e-06	0.00488275	0.0462879	0.0112211	-0.0138866	-0.0111859
PDCD1	chr2	242800510	242802192	1683	9	1.45163e-10	0.0133172	0.0710757	0.0113613	0.0224203	0.00848438
RYR1	chr19	39001158	39002928	1771	5	7.767e-07	0.00286037	0.0779525	0.0115134	0.0258116	0.017581
SDR16C5	chr8	57232688	57233982	1295	12	4.13825e-15	0.0153804	0.0813646	0.0126712	0.0482807	0.0231987
KCNMB2, LINC01014	chr3	178147137	178148300	1164	5	3.29065e-07	0.00373059	0.081904	0.012733	-0.0270346	-0.0173468
	chr17	47964796	47964879	84	3	1.76884e-06	0.00537242	0.0590408	0.0129765	0.0119915	0.00975014
LINC00544	chr13	30509728	30512311	2584	6	4.11749e-06	0.00264905	0.105068	0.0136181	0.034702	0.0236464
	chr11	91956670	91959700	3031	10	1.89372e-11	0.0165223	0.0293195	0.0141248	0.0806646	0.0206797
GDPD4	chr11	77012506	77012800	295	5	5.11004e-08	0.00834017	0.0263963	0.0142399	0.0223528	0.0135904
KLHDC7A	chr1	18808102	18809764	1663	9	2.20771e-08	0.00171052	0.134763	0.0142986	0.0341876	0.0280077
SIAH1	chr16	48399079	48400563	1485	12	4.55051e-12	0.00396808	0.132868	0.0149447	-0.0183405	-0.0115248
POMC	chr2	25383404	25384809	1406	7	5.84668e-08	0.00320731	0.109324	0.015466	0.0490777	0.0193156
	chr1	230960481	230961244	764	4	8.49734e-08	0.0142756	0.0512719	0.0155933	-0.0289128	-0.0147865
	chr10	6278373	6278954	582	3	2.45843e-06	0.00815297	0.0472778	0.015679	0.0348938	0.0273953
ANKRD30B	chr18	14747888	14748298	411	7	5.17772e-09	0.00254591	0.120297	0.0156792	0.0420486	0.032258
	chr5	64372215	64372620	406	3	1.20412e-06	0.0161798	0.0150136	0.0157961	-0.0385645	-0.0205736
	chr5	173190458	173191648	1191	3	0.00028056	0.00642256	0.0683155	0.0159079	-0.0317751	-0.0298127
GREM1	chr15	33022226	33023586	1361	7	6.3363e-10	0.00658642	0.0409759	0.0159817	0.0295529	0.0157427
SYNPO	chr5	150018831	150020288	1458	6	4.34671e-09	0.0106685	0.0686092	0.0164777	-0.0198624	-0.00940587
CELSR1	chr22	46759962	46761622	1661	8	1.37828e-10	0.0247317	0.0747719	0.0165538	0.0444499	0.01745
ZNF763, ZNF763	chr19	12075772	12076549	778	6	2.10088e-08	0.00477829	0.0927515	0.0167693	-0.021737	-0.0150948
ENTPD1-AS1	chr10	97849481	97850399	919	9	6.54395e-11	0.00796474	0.120809	0.0170402	0.0616906	0.0228632
EVX1	chr7	27289120	27292614	3495	14	4.33769e-07	0.00139642	0.158162	0.0173174	0.0332289	0.0230491
PRR19	chr19	42811017	42811489	473	5	6.16079e-08	0.0105164	0.0853841	0.0174083	0.0493818	0.0309164
SERPING1	chr11	57363540	57366425	2886	16	4.06102e-08	0.024081	0.095114	0.0181591	-0.0343107	-0.012362
	chr16	1078689	1080144	1456	6	7.32813e-09	0.0131709	0.0216153	0.0183206	0.0476017	0.0245038
FBRSL1	chr12	133156510	133156565	56	3	4.89819e-06	0.0135221	0.0301975	0.0183951	-0.0106009	-0.00825109
ITGAX	chr16	31382622	31383913	1292	10	9.02395e-11	0.00394065	0.0839771	0.0184968	0.0224815	0.0157902
AIRE	chr21	45709595	45710640	1046	11	5.31337e-12	0.00338875	0.0915051	0.0187228	0.0310742	0.0159031
	chr10	6318506	6319483	978	3	1.43499e-05	0.00955899	0.0568106	0.0191673	0.030542	0.022475
PRKCE	chr2	45903368	45903843	476	3	2.56908e-06	0.0089173	0.0658291	0.0195922	-0.0393174	-0.0285225
TNS3	chr7	47524859	47525250	392	3	1.20513e-05	0.0079335	0.077136	0.0196387	-0.0277403	-0.0198026
	chr10	87317314	87318404	1091	5	2.90534e-06	0.00926452	0.0428098	0.0196597	-0.0297393	-0.0211226
LIPC	chr15	58844359	58844583	225	3	1.01451e-05	0.00827614	0.0732325	0.0198212	-0.0259676	-0.0195634
ST6GAL1	chr3	186733848	186734624	777	3	2.76537e-07	0.104883	0.0114502	0.0200431	0.0236813	0.0123812
	chr6	170337068	170338826	1759	7	1.88517e-08	0.00579837	0.0741604	0.0205293	0.0300258	0.0234116
	chr19	46932069	46932612	544	5	4.68753e-07	0.0158404	0.0839028	0.0209473	0.024123	0.0124105
PITX1	chr5	134362967	134364968	2002	11	2.06323e-09	0.00678821	0.123177	0.0210683	-0.0195791	-0.0103946
PRKAR1B	chr7	670317	672515	2199	7	5.12994e-08	0.0138774	0.111111	0.0212615	0.0460091	0.0284163
HDAC4	chr2	240039617	240040290	674	4	5.88877e-06	0.00689353	0.0974242	0.0217559	0.0665053	0.0500313
FGD4	chr12	32638669	32638839	171	4	1.52943e-06	0.00711727	0.101418	0.022727	-0.03855	-0.0264237
	chr8	24799414	24800883	1470	6	8.5763e-06	0.0174205	0.0513172	0.0228509	0.0387573	0.0248149
	chr6	27568835	27569671	837	5	1.42797e-07	0.0133219	0.0787113	0.0229562	0.0246172	0.0120091
NBEAL2	chr3	47023603	47024689	1087	4	5.09553e-06	0.0114731	0.0568794	0.0229687	-0.0214556	-0.0147573
GALNT10, SAP30L-AS1	chr5	153755616	153756338	723	3	1.04857e-05	0.0103809	0.0750364	0.0231336	-0.0173492	-0.0130249
ALDH5A1	chr6	24522520	24523143	624	4	3.40009e-06	0.0103529	0.0694544	0.0232842	-0.0142089	-0.0104611
PLA2G4D	chr15	42385679	42387290	1612	9	1.94264e-06	0.0055516	0.12784	0.0233116	0.0241253	0.0150589
	chr9	139590572	139591234	663	3	1.25781e-06	0.0251986	0.0279552	0.023391	0.0448347	0.0244043
RUNX1	chr21	36577539	36577843	305	4	4.32942e-06	0.0076082	0.106016	0.0244916	0.0300002	0.026315
CARNS1, PPP1CA	chr11	67182488	67183616	1129	11	1.93558e-10	0.00326204	0.162167	0.0246129	-0.0471561	-0.0244729
	chr6	169223825	169225555	1731	5	3.93608e-07	0.0145218	0.0713971	0.0248562	0.0401046	0.0281024
	chr2	129494095	129495163	1069	6	1.97073e-08	0.0116486	0.0794196	0.0248688	0.0240741	0.0140657
NCOA2	chr8	71060628	71061520	893	3	9.91667e-06	0.0155532	0.0462364	0.024881	-0.0277887	-0.0107388
	chr13	113543125	113547947	4823	12	5.98322e-05	0.00386966	0.149248	0.0251003	0.0222993	0.0136179
AKR1D1	chr7	137759961	137761289	1329	6	1.37693e-07	0.0275187	0.102577	0.0253403	0.0441179	0.0259999
AC018890.6	chr2	175594739	175595575	837	6	2.33242e-07	0.00729968	0.106537	0.0257012	0.0377257	0.0293086
C4orf26	chr4	76480681	76481299	619	6	3.00746e-07	0.00581455	0.126872	0.0257718	-0.0316582	-0.0134834
	chr6	41394156	41395230	1075	6	8.81846e-08	0.0158862	0.0851823	0.0258346	0.0424936	0.0220348
	chr19	9517604	9518140	537	5	1.01382e-06	0.00992594	0.104238	0.0260804	0.0333596	0.0226635
	chr14	70186289	70186639	351	4	2.56892e-06	0.0127905	0.085742	0.0262721	-0.0139987	-0.0115981
BIRC7	chr20	61867137	61869537	2401	12	2.07823e-08	0.00720987	0.1266	0.0264209	0.0264194	0.0138856
PTPRN2	chr7	158216857	158218633	1777	9	2.57923e-06	0.00555586	0.106259	0.0265728	0.0514741	0.0352218
VAV2	chr9	136659262	136660231	970	4	1.01059e-05	0.0118737	0.0805649	0.026952	0.0227623	0.0152089
	chr16	55052618	55053053	436	4	3.0143e-06	0.0133699	0.0756271	0.0270602	0.0253868	0.0200805
PXDN	chr2	1732172	1732347	176	3	1.39421e-05	0.0207428	0.0401394	0.0271889	0.0336033	0.0285644
CAPN12	chr19	39226740	39227758	1019	3	0.000322095	0.0117201	0.0883122	0.0273912	-0.0125	-0.0117897
	chr1	152506173	152506922	750	3	5.86135e-05	0.0136129	0.0707634	0.0275116	0.0450218	0.0269359
PTDSS2	chr11	459900	460914	1015	7	1.42777e-09	0.0127944	0.0658236	0.0275638	-0.0224875	-0.0108571
PGS1	chr17	76408337	76409885	1549	4	1.05692e-07	0.0506613	0.0475565	0.0276803	-0.0294581	-0.0176816
	chr8	1918340	1919501	1162	4	1.08767e-05	0.010895	0.0936051	0.0277713	0.0432785	0.0365605
CTD-2588J1.1, CTD-2309H9.3	chr8	134789257	134790270	1014	3	2.93407e-05	0.0149553	0.0672878	0.0278846	0.0272891	0.0234994
KCNN1	chr19	18108895	18109484	590	4	5.3739e-07	0.017802	0.0685567	0.0280856	0.0123685	0.00983293
RPS6KA2	chr6	166955885	166956703	819	4	8.78754e-07	0.0216235	0.0794573	0.0284255	-0.0178966	0.00478788
RUNX1	chr21	36507812	36508833	1022	5	1.4335e-05	0.00838235	0.117875	0.0286585	0.0288576	0.0233551
TBX20	chr7	35288189	35290960	2772	5	0.000645541	0.00795497	0.112384	0.0287921	-0.0359866	-0.024701
	chr2	10664756	10665926	1171	4	6.74864e-06	0.0109644	0.0897012	0.0290108	0.0192763	0.0161713
BLK	chr8	11402647	11403516	870	3	1.69944e-05	0.0136735	0.0825137	0.0290231	0.016973	0.0153518
CYFIP1	chr15	22921184	22922243	1060	6	3.41756e-07	0.00721195	0.128276	0.0297316	0.0389031	0.0180507
FLJ45079	chr17	75877899	75879403	1505	7	2.7466e-06	0.0114858	0.0918696	0.0298037	0.0290808	0.0183508
NNAT, BLCAP	chr20	36148133	36151683	3551	48	1.14854e-25	0.0112338	0.170401	0.0299746	-0.0160444	-0.00651064
	chr14	103686567	103687248	682	3	6.48317e-06	0.0267907	0.0577095	0.0301264	0.0740214	0.0390959
MCIDAS	chr5	54515640	54517041	1402	8	3.32981e-07	0.00782333	0.13336	0.030154	-0.0543377	-0.0143153
	chr6	170525018	170526446	1429	3	0.00183196	0.0143507	0.0831378	0.0302206	0.0258343	0.0219625
	chr2	27957843	27959251	1409	7	2.71444e-08	0.0580661	0.0945762	0.0303626	0.0381107	0.0135008
RBM19	chr12	114273539	114273782	244	4	8.19361e-07	0.13837	0.03314	0.0305505	-0.011696	-0.00569038
NOTCH1	chr9	139392621	139394959	2339	7	1.75726e-05	0.00867139	0.131434	0.0307852	0.0377875	0.0192082
	chr19	3802504	3803270	767	5	7.55472e-07	0.0129607	0.112942	0.0310515	0.0163705	0.0135214
	chr2	8766507	8767381	875	3	2.98891e-06	0.0455595	0.0450935	0.031329	-0.0149779	-0.0101027
GSN	chr9	124061310	124062088	779	6	1.25781e-06	0.00754801	0.136182	0.0318159	-0.02592	-0.0204848
	chr14	93697774	93699254	1481	9	1.00233e-09	0.0265965	0.0717334	0.0318933	0.0421402	0.0159638
RP11-396C23.2	chr1	226269917	226271414	1498	6	3.69208e-08	0.0223776	0.0834258	0.0320292	0.0423338	0.0198751
NSMF	chr9	140352098	140353134	1037	5	1.21294e-06	0.0334459	0.0950761	0.0321349	0.0258119	0.0191065
	chr8	25542810	25543282	473	5	4.59642e-07	0.0172326	0.0711017	0.0322682	0.040036	0.0198844
THUMPD3, SETD5-AS1	chr3	9423207	9424432	1226	3	0.000175821	0.0502145	0.0389531	0.0327291	-0.0449667	-0.0223869
	chr16	48558685	48559770	1086	3	0.000305725	0.0166356	0.0794307	0.0328313	0.0118989	0.00922824
ARHGEF10	chr8	1773758	1774243	486	4	9.39491e-06	0.0108936	0.117324	0.0328726	0.0316176	0.0261074
NCALD	chr8	103134983	103137351	2369	12	4.18228e-12	0.0215082	0.129747	0.0328926	0.0550888	0.0244643
	chr12	114887095	114887847	753	3	2.08513e-05	0.016757	0.0742708	0.0330129	0.0395707	0.0236572
CTD-2587M23.1	chr5	1723907	1726243	2337	11	3.72206e-10	0.0108573	0.109507	0.0330273	0.0316078	0.0173969
AIRE	chr21	45704089	45706101	2013	17	4.26821e-14	0.0239064	0.115288	0.033322	0.0413339	0.0162739
NTRK3	chr15	88749292	88750030	739	3	1.20417e-06	0.0865012	0.0116182	0.0336188	0.0340781	0.0153766
	chr6	170358945	170359395	451	4	2.45953e-06	0.029422	0.0810532	0.0336996	0.0233656	0.0187313
MYO18A	chr17	27504224	27505845	1622	4	1.65814e-07	0.06496	0.0197367	0.0337286	-0.0157261	-0.00726355
DAP	chr5	10701439	10702346	908	3	2.02342e-05	0.022144	0.0723338	0.0338596	-0.026679	-0.014559
	chr22	19554053	19555325	1273	8	5.58677e-08	0.00803802	0.146229	0.033968	0.0359518	0.023304
MGAT5B	chr17	74928552	74928863	312	6	1.67126e-07	0.0224159	0.0552199	0.0341786	0.0155419	0.0125857
	chr1	23907333	23907905	573	4	1.24749e-06	0.151037	0.0759446	0.0342079	-0.0177248	-0.0123651
	chr8	142571847	142573005	1159	3	0.000539081	0.0180184	0.082727	0.034642	0.0201079	0.0156735
STXBP6	chr14	25511763	25512123	361	3	2.33967e-05	0.0217361	0.0714046	0.0347392	0.0406888	0.0300106
GREB1	chr2	11751895	11753053	1159	4	1.00128e-05	0.0176296	0.0848979	0.03496	0.0291037	0.0212373
	chr17	72458906	72459671	766	3	9.28979e-05	0.0384213	0.0606169	0.0353488	0.0208276	0.0130411
B3GNT3	chr19	17905332	17906309	978	9	1.59581e-08	0.00447165	0.177986	0.0355444	0.116444	0.0851075
PRKAR1B	chr7	588639	590359	1721	9	7.84187e-07	0.00506063	0.168999	0.0357456	0.0349126	0.0197415
ICAM1, ICAM4, CTD-2369P2.8	chr19	10396158	10399157	3000	14	1.49234e-12	0.0560619	0.092032	0.0360204	0.0295621	0.0114378
RP11-60L3.1, STRA6	chr15	74495603	74497361	1759	7	2.2862e-08	0.0122099	0.0945797	0.0362571	-0.0251818	-0.0134148
TP73	chr1	3613808	3616642	2835	13	2.52414e-08	0.00822415	0.136813	0.0363903	0.0350537	0.0150779
RTDR1	chr22	23478054	23478672	619	4	1.32824e-06	0.0565589	0.0708691	0.0364471	-0.0792139	-0.0288851
MOG	chr6	29623646	29624956	1311	7	1.0109e-08	0.0184593	0.0951629	0.0364818	0.0334538	0.0234197
SPSB1	chr1	9409349	9410333	985	4	2.7142e-06	0.0260993	0.0406838	0.036504	0.037459	0.0177898
MACROD2	chr20	15176830	15177509	680	4	1.07751e-06	0.0256721	0.0372565	0.0365455	-0.0286565	-0.0178111
RP11-307N16.6, C1QTNF9	chr13	24882296	24883570	1275	5	9.96771e-07	0.0620572	0.0517039	0.0365919	0.0334855	0.0177102
	chr17	74025708	74025861	154	3	4.63865e-05	0.0157043	0.104769	0.0366206	-0.0120317	-0.0111636
TSNARE1	chr8	143429318	143430242	925	5	2.13592e-07	0.0198925	0.0769962	0.0366291	0.0390777	0.0310895
	chr15	37402488	37403304	817	9	6.41673e-09	0.0060764	0.160504	0.03704	0.0535713	0.0314831
GATA6-AS1	chr18	19746042	19747224	1183	3	0.000187892	0.020341	0.0812807	0.0371505	0.0309728	0.0175241
FHL3	chr1	38464943	38466544	1602	4	1.28866e-06	0.0397826	0.0452752	0.0373282	-0.0212848	-0.0118513
CTNNA2, LRRTM1	chr2	80529990	80532937	2948	24	9.14068e-18	0.0248799	0.125603	0.0374491	0.0586137	0.0257804
	chr10	14825119	14825999	881	3	0.000647538	0.0171843	0.0987668	0.0374733	-0.033355	-0.0241806
IRS1	chr2	227660151	227663034	2884	8	8.79138e-09	0.0827466	0.0850403	0.0375445	-0.0243108	-0.0115727
NTN1	chr17	9143096	9143838	743	4	1.85675e-05	0.0165601	0.107013	0.0377438	-0.116049	-0.0671589
LPAR5	chr12	6735905	6736896	992	3	0.000800258	0.0232327	0.0779051	0.0381809	0.0306563	0.019307
	chr17	48858636	48858873	238	4	1.41799e-05	0.0125891	0.12659	0.0381811	0.0355002	0.0312319
NRROS, PIGX	chr3	196365939	196367555	1617	13	3.52808e-12	0.0247089	0.150401	0.0382416	0.0444065	0.0139628
SH2D4B	chr10	82299606	82300600	995	10	6.1406e-11	0.0468463	0.110395	0.0384103	0.0352481	0.012508
	chr10	134807186	134808159	974	5	1.05912e-06	0.0147996	0.114208	0.0387002	-0.0671124	-0.0368135
NLRP2	chr19	55494011	55494485	475	3	5.47837e-05	0.0172228	0.10516	0.0389849	0.0194548	0.0142542
TCEB2P2	chr11	129903006	129903656	651	4	5.39947e-06	0.0453089	0.0752302	0.0390042	0.0445931	0.0310577
AC122136.2	chr2	216733527	216734826	1300	4	2.75145e-05	0.0142054	0.113299	0.0392751	-0.0252352	-0.0194487
OR2G6	chr1	248684766	248685382	617	3	0.000115601	0.0175264	0.104026	0.0393021	0.0464198	0.0455343
GPNMB	chr7	23286346	23287560	1215	7	1.11773e-07	0.0295956	0.130894	0.0393081	0.0490386	0.0205747
	chr2	127740608	127740750	143	3	6.82563e-05	0.0223115	0.0691391	0.0394238	0.0239591	0.0167537
	chr6	170461816	170463397	1582	8	4.302e-07	0.00680467	0.16496	0.0394339	0.0258272	0.0176038
FRMD4B	chr3	69434842	69436045	1204	10	1.81161e-09	0.0245182	0.110401	0.0395697	0.0539184	0.0148105
KSR1	chr17	25886248	25887224	977	6	9.51879e-07	0.0110169	0.131054	0.0398625	-0.028466	-0.0134692
DNAJB5	chr9	34988294	34990398	2105	15	7.98287e-11	0.0148941	0.166924	0.040024	-0.0406362	-0.0201123
GRIN2B	chr12	13716374	13717392	1019	3	1.04518e-05	0.0605795	0.0364815	0.040237	0.0413222	0.0234988
PRKAR1B	chr7	608384	611487	3104	12	1.95653e-09	0.0235973	0.0941828	0.0403339	0.0274634	0.0126837
MEGF6	chr1	3523600	3525092	1493	4	0.000277643	0.0414073	0.0901173	0.0406236	0.0296844	0.0195344
RP11-413M3.4, NOTCH1	chr9	139437274	139438290	1017	3	0.000345349	0.0206866	0.0935926	0.0407802	0.0333017	0.024751
CDYL	chr6	4950673	4951325	653	3	1.03523e-06	0.11488	0.0531572	0.0411434	-0.0181029	-0.0120866
EPHA1	chr7	143088472	143089459	988	7	3.32678e-06	0.0116351	0.14725	0.0412656	-0.0177363	-0.0117167
SPNS3	chr17	4336413	4337231	819	10	8.0407e-10	0.018429	0.111403	0.0415871	0.0267483	0.014041
ATP11A, AL356740.1	chr13	113539207	113539759	553	3	2.11904e-05	0.170986	0.0467388	0.0421238	0.0238732	0.0147388
	chr11	34171226	34171653	428	4	1.61121e-06	0.140063	0.0427537	0.042411	-0.0266444	-0.0141211
RP5-1086L22.1	chr6	170571143	170571943	801	9	3.38258e-10	0.100462	0.0705873	0.0424537	0.0289908	0.0107449
HIST1H3E	chr6	26224013	26226256	2244	17	9.8578e-13	0.0274216	0.182742	0.0429456	0.0711796	0.0392622
EMP1	chr12	13348386	13349724	1339	9	2.25492e-09	0.0494719	0.0653287	0.0431985	-0.0238887	-0.00924938
ACOXL, AC096670.3	chr2	111872995	111873850	856	4	3.188e-06	0.0269869	0.0833559	0.0432272	-0.0251847	-0.0163496
TRIM72	chr16	31235535	31236039	505	5	7.07376e-07	0.0893619	0.041825	0.0437638	0.0211558	0.0110107
	chr2	121257356	121258584	1229	5	1.94568e-06	0.0191962	0.109485	0.0437698	0.0189754	0.0120556
CELF2, CELF2-AS2	chr10	11140126	11141450	1325	5	5.16337e-05	0.0351547	0.0692376	0.0438931	0.0426834	0.0258774
AC012668.2, LINC00607	chr2	216557601	216558607	1007	3	6.77338e-06	0.232522	0.0473251	0.0439176	-0.0237796	-0.013295
RP11-550I24.2	chr3	156946830	156946972	143	3	6.81545e-05	0.0387742	0.0708961	0.0439261	-0.0292692	-0.0182472
ADHFE1	chr8	67344190	67345767	1578	10	1.88714e-08	0.00536861	0.188235	0.0444174	-0.0370904	-0.0235495
	chr7	127804217	127805680	1464	3	7.20209e-07	0.113972	0.0135994	0.0454679	-0.0171597	-0.00594864
TBCD	chr17	80845107	80846199	1093	7	2.54981e-07	0.0123951	0.149746	0.0455616	-0.0341873	-0.0256289
SERPINB2	chr18	61559440	61559820	381	3	2.68034e-05	0.0741304	0.0582785	0.0458155	-0.0265518	-0.0156648
RP11-486M23.1	chr8	29387008	29387633	626	3	0.000193744	0.0212718	0.109747	0.0459908	-0.0254492	-0.0172705
RP11-305P22.9	chr20	61639277	61641018	1742	7	1.26639e-08	0.0629722	0.0575449	0.0461148	0.0328859	0.0145266
	chr1	247537159	247537369	211	3	0.000109358	0.0246545	0.092638	0.0462932	-0.111007	-0.0721607
FAM129B	chr9	130341161	130342290	1130	7	3.57526e-06	0.0123748	0.136566	0.0467306	-0.0335309	-0.0166001
EXOC3L4	chr14	103573841	103574651	811	4	2.86651e-05	0.016729	0.130544	0.0467714	0.0372196	0.0323812
	chr2	130345044	130345405	362	4	1.67565e-05	0.023054	0.0979622	0.0476493	0.029323	0.0251236
SCN4A, CTC-264K15.6	chr17	62050038	62050719	682	9	2.36329e-08	0.0229985	0.128511	0.0477785	0.0248394	0.0167208
	chr2	239835131	239836142	1012	3	8.65437e-05	0.0362524	0.0537517	0.0479688	0.040125	0.0242729
	chr7	89873263	89873891	629	3	6.759e-05	0.03481	0.0720069	0.048061	0.0393184	0.0262001
CRYL1	chr13	20988729	20989988	1260	6	7.14589e-07	0.022969	0.136669	0.0483833	0.0217849	0.0135752
	chr8	144311076	144312823	1748	5	2.27537e-05	0.0231402	0.0833756	0.0486909	0.030981	0.0202105
NACC2	chr9	138915692	138916664	973	3	0.000162829	0.0283177	0.0774958	0.0487059	0.0246179	0.0184775
TMCO5B	chr15	33534220	33534982	763	3	0.000124254	0.0618056	0.0696948	0.0489365	-0.0230246	-0.00140633
MEIS1	chr2	66671478	66673985	2508	15	1.74883e-09	0.0208956	0.185481	0.0489758	-0.0198882	-0.00965615

### Sheet: Table 23
Supplementary table 23. FET-associated DMRs. DMRs are ordered according to P-value by Fisher’s combined probability test starting from the most significant.
Overlapping genes	Chromosome	Start	End	Width	No. of CpGs	Min FDR	Stouffer	HMFDR	Fisher	Max diff	Mean diff
ART5	chr11	3662967	3665003	2037	16	5.88981e-46	4.70128e-09	0.0332012	4.30979e-08	-0.0792276	-0.0407917
RP13-977J11.8, RP13-977J11.2	chr12	132674012	132675762	1751	12	1.72634e-34	9.17858e-06	0.0291703	3.88338e-06	-0.151825	-0.0672753
CLDN23, AC087269.1	chr8	8559074	8560934	1861	11	3.51577e-22	8.53122e-06	0.0478507	6.04249e-05	-0.115422	-0.0586606
	chr1	1974661	1974941	281	5	9.1894e-18	2.37383e-05	0.0250467	0.000169924	0.0488325	0.0354523
ZNF763, ZNF763	chr19	12075772	12076549	778	6	7.12455e-19	3.50814e-05	0.0281997	0.000196538	-0.0346758	-0.0213233
RNU4-45P	chr21	23576334	23577919	1586	4	2.54435e-09	8.43945e-05	0.0258147	0.000434974	0.162854	0.122016
PCSK9	chr1	55504848	55506014	1167	16	2.51626e-31	0.00839547	0.0492834	0.000450514	-0.0541591	-0.0196218
CLTA, GNE	chr9	36258114	36259053	940	13	2.08096e-22	1.88121e-05	0.095341	0.000547003	-0.0544762	-0.0380185
GAL	chr11	68450618	68452938	2321	15	2.63007e-28	0.000394563	0.050554	0.000619015	-0.115028	-0.0384395
VOPP1	chr7	55607571	55607818	248	5	1.19576e-14	0.000147758	0.0404047	0.000809141	0.0557969	0.037544
CTD-2231H16.1	chr5	91556	92385	830	7	8.29017e-17	0.000359579	0.0557603	0.000881337	-0.0645586	-0.0485535
CAMK2D	chr4	114681314	114684320	3007	26	8.31346e-19	2.93105e-05	0.138671	0.00124374	-0.0872596	-0.0343652
BIN1	chr2	127817030	127818226	1197	7	6.59821e-14	0.000197271	0.0735067	0.00178212	0.0752095	0.0403583
RP1-56J10.8, TCN2, PES1	chr22	31001766	31004367	2602	21	9.42368e-23	0.00021996	0.142579	0.00210997	0.0536088	0.0225535
MEGF6	chr1	3472695	3474376	1682	6	5.18026e-14	0.000592021	0.0460922	0.00230314	0.0304015	0.0221262
RP11-422P22.1	chr1	18711715	18712512	798	4	1.56598e-10	0.00100277	0.0477706	0.00365873	0.0332499	0.0305852
CYB5R2	chr11	7694117	7695798	1682	16	9.18487e-22	0.000449135	0.13389	0.00373654	-0.0951615	-0.0482485
PLEKHG4B	chr5	142488	143163	676	6	1.25024e-11	0.000668619	0.0843042	0.00449218	0.0603607	0.0368689
C12orf60, RP11-233G1.4, ART4	chr12	14996143	14997216	1074	13	1.33169e-19	0.00287249	0.0701216	0.00485235	-0.0335106	-0.0139079
PKIA, RP11-594N15.2	chr8	79427402	79428725	1324	11	7.76443e-18	0.00247315	0.106896	0.00513947	-0.0696317	-0.0440609
KIF15, TMEM42, MIR564	chr3	44902933	44904059	1127	14	1.01205e-19	0.000872177	0.130152	0.00573155	-0.0305719	-0.0213503
TMEM17	chr2	62732026	62733617	1592	7	1.8596e-12	0.00169653	0.0556703	0.00583787	-0.0211931	-0.0124027
ZFP90	chr16	68572342	68573971	1630	13	3.384e-17	0.000328046	0.146883	0.00691501	-0.0805357	-0.0588769
C4orf51	chr4	146653033	146654614	1582	8	1.5095e-15	0.0200327	0.0543813	0.00716283	-0.144334	-0.0552015
	chr14	103690524	103692104	1581	10	6.21946e-14	0.000717301	0.116227	0.00764725	0.0260149	0.0198601
	chr16	88164417	88164581	165	3	2.84837e-08	0.00282935	0.0541355	0.0078799	0.0700247	0.05414
FAM149A	chr4	187064964	187066505	1542	17	1.09399e-20	0.0032494	0.151358	0.00800108	-0.040148	-0.0236558
CECR1	chr22	17679738	17681506	1769	16	1.66511e-21	0.0239857	0.105877	0.00990093	0.0411348	0.017705
FDFT1, RP11-297N6.4	chr8	11659120	11660968	1849	21	9.20561e-23	0.00152245	0.17374	0.0102468	-0.0608097	-0.030529
SLMO1	chr18	12420082	12421072	991	5	1.41508e-10	0.00661897	0.0447901	0.0104252	-0.0306052	-0.0170089
TESC	chr12	117482953	117484975	2023	12	4.38694e-10	0.00150738	0.0933404	0.0111023	0.0346466	0.017503
	chr15	37402488	37403304	817	9	2.89605e-13	0.00117271	0.131238	0.0113434	0.0647579	0.0387596
CTD-2231H16.1, PLEKHG4B	chr5	139839	140567	729	9	4.69153e-13	0.00545196	0.095706	0.0116285	0.0487111	0.0222171
	chr6	168627203	168627268	66	3	5.03195e-08	0.0052715	0.0522136	0.0118183	0.0453676	0.0372355
	chr6	28983835	28985069	1235	23	2.6395e-23	0.000950011	0.187019	0.0122113	0.10587	0.042164
ACTL10, NECAB3	chr20	32254706	32256071	1366	5	3.58927e-09	0.00374188	0.0759016	0.0131614	-0.0317586	-0.0190385
LAMA3	chr18	21474769	21474816	48	3	3.8205e-07	0.00567583	0.0615419	0.0139393	0.0486329	0.042664
	chr6	170525018	170526446	1429	3	3.78104e-05	0.00688396	0.046096	0.0144219	0.0333634	0.0271703
DUSP22	chr6	348098	348879	782	5	3.08435e-09	0.0042509	0.0863075	0.0147718	-0.0461055	-0.0243331
MYO7A	chr11	76858648	76859959	1312	7	7.11903e-14	0.0266476	0.043856	0.0149239	-0.0723124	-0.0237201
	chr15	97490760	97491433	674	5	1.93663e-09	0.00524588	0.0825143	0.0155102	-0.14579	-0.0846309
SYNPO	chr5	150018831	150019603	773	4	9.75111e-09	0.00750079	0.0504483	0.0156206	-0.0228307	-0.015949
IQCA1	chr2	237412287	237413481	1195	8	1.0186e-12	0.0119916	0.0720516	0.016426	0.0432821	0.0268186
HIST1H3E	chr6	26224013	26226203	2191	16	8.46748e-18	0.0168634	0.160035	0.0165873	0.091133	0.0497007
	chr7	149322059	149323101	1043	7	9.36694e-13	0.0149708	0.0801243	0.016849	0.0430545	0.0183549
AP000472.2	chr21	23426718	23427516	799	3	1.45904e-05	0.00946411	0.0617645	0.0188953	0.0695769	0.0591638
OR2G6	chr1	248684766	248685382	617	3	1.38436e-06	0.00807901	0.0751105	0.0195285	0.0694464	0.0550848
TFR2, ACTL6B	chr7	100239172	100241427	2256	10	1.30404e-09	0.00448019	0.116104	0.019608	0.0319095	0.0172948
CLIP2	chr7	73720808	73721031	224	3	1.08718e-06	0.00930343	0.0725749	0.0211855	0.0255252	0.0207844
TSPEAR	chr21	46128908	46129620	713	4	1.60564e-07	0.0102086	0.0700838	0.021506	-0.0472016	-0.0335559
	chr6	170358945	170359395	451	4	8.85804e-08	0.00966597	0.0685802	0.02179	0.0273394	0.0236665
	chr7	28893613	28894057	445	4	2.37573e-07	0.00690751	0.102114	0.0224542	-0.0558537	-0.0428369
RP1-102K2.8, LIF	chr22	30642653	30643917	1265	9	6.13278e-12	0.0746954	0.0811254	0.0235088	0.0239309	0.0114067
PPP6R3	chr11	68309691	68310695	1005	3	2.39195e-07	0.12051	0.0370276	0.0236459	-0.0264968	-0.0165993
DUSP22	chr6	351210	351609	400	4	2.17783e-07	0.00875155	0.0939332	0.0243453	-0.0378164	-0.0272042
NOTCH1	chr9	139390036	139390733	698	3	1.57924e-06	0.012523	0.0605568	0.0246467	0.0520284	0.0405137
ANO7	chr2	242126909	242128843	1935	10	6.31584e-13	0.0259624	0.111978	0.0249794	0.0211975	0.0117063
	chr6	170444251	170444432	182	3	2.19587e-06	0.0161092	0.0417955	0.0253564	0.0533538	0.0317144
GALNT2	chr1	230272306	230272656	351	5	1.37403e-08	0.0140354	0.0627049	0.0253652	0.0323983	0.0239083
CTD-3088G3.8	chr16	11594859	11595917	1059	3	6.2676e-05	0.0115366	0.0773147	0.0258152	0.0441381	0.032687
	chr20	50521141	50521374	234	5	1.64995e-08	0.0125602	0.0796189	0.0264066	0.0280256	0.0186882
XXbac-B444P24.8	chr22	20192371	20192887	517	4	4.196e-07	0.00856407	0.107616	0.0268294	-0.0181949	-0.0142558
	chr15	31732992	31734262	1271	5	4.8222e-09	0.0257616	0.0809985	0.0269035	-0.0480769	-0.0286897
TRIM2	chr4	154216535	154217214	680	6	2.54435e-09	0.00833502	0.115246	0.0280832	0.0575794	0.0349165
	chr14	75800724	75801091	368	4	2.13718e-07	0.0169204	0.0592417	0.0288545	0.0301489	0.0186311
GGT6	chr17	4463371	4465386	2016	13	5.62654e-13	0.00194602	0.188222	0.0288839	0.0341739	0.0198792
LINC00879, WDR82P1	chr3	94656733	94657048	316	7	1.42062e-09	0.00655652	0.134183	0.0291478	0.068443	0.0477951
PACS2	chr14	105830606	105830859	254	3	3.34843e-06	0.0124887	0.0954991	0.0298482	-0.076159	-0.0481663
FGF23	chr12	4478951	4480362	1412	5	2.02314e-07	0.0179072	0.0691004	0.0299596	0.0292916	0.0221619
	chr17	1158276	1159451	1176	4	1.41817e-07	0.0124762	0.0854165	0.0302636	0.0248599	0.0206122
FOXH1	chr8	145700239	145700821	583	4	1.37936e-07	0.0145107	0.0908349	0.0309075	0.0402973	0.0222118
	chr12	54088388	54089497	1110	8	1.68638e-11	0.0213175	0.121106	0.0312685	0.0448426	0.0238273
	chr22	37506531	37506635	105	3	2.91605e-06	0.0138214	0.0908681	0.0313777	0.0263151	0.0245129
FAM83H-AS1	chr8	144821467	144824233	2767	14	1.7584e-14	0.00852051	0.124183	0.0313831	-0.106504	-0.0294735
KCNJ6	chr21	39047156	39047966	811	6	2.63819e-09	0.0210801	0.10239	0.0316429	-0.0658247	-0.0309676
	chr17	72458906	72459671	766	3	2.73677e-05	0.0201514	0.0710679	0.0317877	0.0218857	0.0152027
DUSP22	chr6	297974	299762	1789	3	0.000173371	0.0224491	0.0589449	0.0323205	-0.0365221	-0.0294383
NOTCH1	chr9	139396047	139397519	1473	4	6.15221e-06	0.0107746	0.121358	0.0336621	0.0409175	0.028825
VOPP1	chr7	55605399	55606442	1044	8	1.48634e-09	0.00597408	0.146239	0.033835	0.0471354	0.0291337
DENND3	chr8	142179603	142181089	1487	11	1.16102e-14	0.044419	0.0910698	0.0347969	0.0408944	0.0145345
PYY	chr17	42060974	42062202	1229	4	1.28528e-05	0.0147885	0.104476	0.0348418	-0.01007	-0.002646
RNF150	chr4	142054878	142055685	808	4	9.8774e-11	0.045112	0.0418308	0.0348666	0.0415373	0.0210638
	chr6	168559427	168559503	77	3	4.98684e-06	0.0200359	0.0709766	0.0364241	0.052002	0.0353914
ABLIM2	chr4	8045920	8047900	1981	5	3.76274e-08	0.0711425	0.0511232	0.0375577	0.0372118	0.0191746
CDH6	chr5	31323107	31323515	409	4	1.05009e-06	0.0148674	0.101276	0.0376289	0.0325164	0.0284062
LINC00544	chr13	30509728	30512311	2584	6	4.36441e-06	0.0096013	0.137969	0.0381501	0.0378551	0.0243693
	chr2	106348161	106349780	1620	3	0.000323768	0.0185407	0.0910277	0.0385161	0.023111	0.0189428
NOTCH1	chr9	139418405	139421104	2700	9	1.84309e-06	0.00667445	0.162383	0.0395755	0.0312188	0.019271
KIAA0513	chr16	85110539	85112625	2087	7	1.283e-07	0.0103937	0.127996	0.0407423	0.0431848	0.0279896
RASGRF1	chr15	79381747	79383980	2234	26	7.12455e-19	0.00184987	0.210731	0.0435061	-0.0702452	-0.0298402
NOS1AP, RP11-565P22.6, C1orf226	chr1	162335982	162337375	1394	9	5.23682e-11	0.0136348	0.152422	0.0446847	-0.0219289	-0.0149292
MFI2	chr3	196755688	196756877	1190	7	1.13636e-09	0.0234839	0.114427	0.0448762	-0.0624278	-0.0304881
DNAH17	chr17	76506489	76506855	367	7	1.02948e-08	0.0114498	0.150959	0.0459984	0.0428529	0.0282642
MEGF6	chr1	3435887	3437724	1838	7	1.85328e-07	0.00888889	0.165889	0.0460944	0.0201478	0.0165808
CARD11	chr7	3082006	3082233	228	3	1.9302e-05	0.0210444	0.111661	0.0463134	0.0264872	0.020857
RP11-279F6.1	chr15	69853608	69854024	417	6	1.0518e-07	0.0106624	0.161242	0.0463735	0.0261227	0.020295
	chr2	241371545	241373125	1581	5	3.39563e-06	0.0133643	0.146877	0.0469777	0.0398242	0.0255128
P4HA2	chr5	131561058	131561482	425	4	3.39709e-06	0.0212557	0.115168	0.0472641	-0.016536	-0.013476
	chr10	85435266	85436386	1121	5	1.77647e-06	0.0150192	0.131335	0.0483368	0.0402393	0.0336049
TFPT	chr19	54617570	54617931	362	7	2.96066e-09	0.0119486	0.155049	0.0492717	0.0288674	0.017627

### Sheet: Table 24
Supplementary table 24. GO and KEGG enrichment analyses for FRESH-associated DMRs. Significantly enriched a) BP terms identified in GO enrichment analysis and b) terms identified in KEGG enrichment analysis for DMRs (P < 0.05).
a) BP terms identified in GO enrichment analysis for DMRs
GO ID	Ontology	Term	N	DE	P-value	FDR	GeneRatio	Significant Genes In Set
GO:0007156	BP	homophilic cell adhesion via plasma membrane adhesion molecules	170	13	6.04162e-08	0.00138613	0.0764706	PCDHGB6,PCDHGB5,PCDHGB3,PCDHGB2,PCDHGB1,PCDHGA9,PCDHGA7,PCDHGA6,PCDHGA5,PCDHGA4,PCDHGA3,PCDHGA2,PCDHGA1,PCDHGB4,CELSR1,PCDHGA8
GO:0098742	BP	cell-cell adhesion via plasma-membrane adhesion molecules	282	15	6.61498e-07	0.00758838	0.0531915	ICAM1,ITGB2,PCDHGB6,PCDHGB5,PCDHGB3,PCDHGB2,PCDHGB1,PCDHGA9,PCDHGA7,PCDHGA6,PCDHGA5,PCDHGA4,PCDHGA3,PCDHGA2,PCDHGA1,PCDHGB4,CELSR1,PCDHGA8
GO:0098609	BP	cell-cell adhesion	952	26	2.60017e-05	0.0994263	0.0273109	GPNMB,B4GALNT2,CTNNA2,STXBP6,ICAM1,ICAM4,ITGAX,ITGB2,NOTCH1,ACTL6B,PCDHGB6,PCDHGB5,PCDHGB3,PCDHGB2,PCDHGB1,PCDHGA9,PCDHGA7,PCDHGA6,PCDHGA5,PCDHGA4,PCDHGA3,PCDHGA2,PCDHGA1,BLK,ICAM5,EMILIN2,PCDHGB4,NTN1,CELSR1,PCDHGA8
GO:0007155	BP	cell adhesion	1530	35	6.14846e-05	0.20152	0.0228758	GPNMB,B4GALNT2,CTNNA2,EPHA1,GREM1,STXBP6,ICAM1,ICAM4,ITGAX,ITGB2,MOG,NOTCH1,ACTL6B,PIK3R1,ADAM22,PRKCE,PCDHGB6,PCDHGB5,PCDHGB3,PCDHGB2,PCDHGB1,PCDHGA9,PCDHGA7,PCDHGA6,PCDHGA5,PCDHGA4,PCDHGA3,PCDHGA2,PCDHGA1,BLK,ST6GAL1,TBCD,ICAM5,PXDN,EMILIN2,PCDHGB4,NTN1,CELSR1,PCDHGA8
GO:0010830	BP	regulation of myotube differentiation	46	5	0.000129055	0.370114	0.108696	ATP11A,NOTCH1,TRIM72,NIBAN2,HDAC4
GO:1902903	BP	regulation of supramolecular fiber organization	380	14	0.000184265	0.400507	0.0368421	APC2,SYNPO,CARMIL2,CTNNA2,EPHA1,CYFIP1,GSN,PIK3R1,PRKCE,IQANK1,TBCD,SSH2,ARHGEF2,ARHGEF10
GO:1902904	BP	negative regulation of supramolecular fiber organization	167	9	0.00019913	0.400507	0.0538922	APC2,CARMIL2,CTNNA2,GSN,PIK3R1,IQANK1,TBCD,SSH2,ARHGEF2
GO:0051494	BP	negative regulation of cytoskeleton organization	163	9	0.00020948	0.400507	0.0552147	APC2,CARMIL2,CTNNA2,GSN,PIK3R1,IQANK1,TBCD,SSH2,ARHGEF2
GO:0010832	BP	negative regulation of myotube differentiation	15	3	0.000435196	0.681061	0.2	NOTCH1,TRIM72,HDAC4
GO:0032956	BP	regulation of actin cytoskeleton organization	361	13	0.000443917	0.681061	0.0360111	SYNPO,CARMIL2,CTNNA2,EPHA1,CYFIP1,GSN,NTRK3,PIK3R1,PRKCE,IQANK1,SSH2,CELSR1,ARHGEF10
GO:0048856	BP	anatomical structure development	5898	86	0.000445273	0.681061	0.0145812	APC2,GPNMB,NCOA2,RIPK3,FGD4,BHLHE23,GPAT4,MACROD2,CARMIL2,RTN4RL1,CTNNA2,ODAPH,EMP1,EPHA1,FGF5,FHL3,CYFIP1,NBEAL2,ATP11A,NSMF,GREM1,SFN,GRIN2B,GSN,AIRE,ICAM1,MCIDAS,ZFP57,LRRTM1,ITGAX,ITGB2,NRROS,KCNJ8,MEIS1,MOG,NNAT,NOTCH1,NTRK3,TRIM72,PDCD1,ACTL6B,PIK3R1,PITX1,ADAM22,PCDHGB6,PCDHGB5,PCDHGB3,PCDHGB2,PCDHGB1,PCDHGA9,PCDHGA7,PCDHGA6,PCDHGA5,PCDHGA4,PCDHGA3,PCDHGA2,PCDHGA1,PRDM8,TBX20,PVALB,RPS6KA2,RYR1,BLK,STRA6,NXN,SIAH1,ST6GAL1,NIBAN2,TBCD,TP73,UPK3A,VAV2,PXDN,ALDH5A1,BIRC7,CFAP69,TET1,EMILIN2,CBFA2T3,PCDHGB4,ARHGEF2,NTN1,CDYL,CELSR1,ARHGEF10,GREB1,PCDHGA8,HDAC4,RBM19
GO:0110053	BP	regulation of actin filament organization	274	11	0.000552116	0.705869	0.040146	SYNPO,CARMIL2,CTNNA2,EPHA1,CYFIP1,GSN,PIK3R1,PRKCE,IQANK1,SSH2,ARHGEF10
GO:0051493	BP	regulation of cytoskeleton organization	534	16	0.000553792	0.705869	0.0299625	APC2,SYNPO,CARMIL2,CTNNA2,EPHA1,CYFIP1,GSN,NTRK3,PIK3R1,PRKCE,IQANK1,TBCD,SSH2,ARHGEF2,CELSR1,ARHGEF10
GO:0007399	BP	nervous system development	2483	47	0.000645934	0.779982	0.0189287	APC2,BHLHE23,MACROD2,RTN4RL1,CTNNA2,EPHA1,FGF5,CYFIP1,NSMF,GRIN2B,GSN,LRRTM1,ITGAX,NRROS,MEIS1,MOG,NNAT,NOTCH1,NTRK3,ACTL6B,PITX1,ADAM22,PCDHGB6,PCDHGB5,PCDHGB3,PCDHGB2,PCDHGB1,PCDHGA9,PCDHGA7,PCDHGA6,PCDHGA5,PCDHGA4,PCDHGA3,PCDHGA2,PCDHGA1,PRDM8,TBX20,BLK,SIAH1,NIBAN2,TBCD,TP73,ALDH5A1,PCDHGB4,ARHGEF2,NTN1,CELSR1,ARHGEF10,PCDHGA8,HDAC4
GO:0051125	BP	regulation of actin nucleation	40	4	0.000879095	1	0.1	CARMIL2,CTNNA2,CYFIP1,GSN
GO:0010675	BP	regulation of cellular carbohydrate metabolic process	154	7	0.00131438	1	0.0454545	NCOA2,IRS1,C1QTNF12,POMC,PRKCE,CBFA2T3,HDAC4
GO:0032970	BP	regulation of actin filament-based process	402	13	0.00132709	1	0.0323383	SYNPO,CARMIL2,CTNNA2,EPHA1,CYFIP1,GSN,NTRK3,PIK3R1,PRKCE,IQANK1,SSH2,CELSR1,ARHGEF10
GO:0007275	BP	multicellular organism development	4896	73	0.00166275	1	0.0149101	APC2,GPNMB,RIPK3,BHLHE23,MACROD2,RTN4RL1,CTNNA2,ODAPH,EPHA1,FGF5,CYFIP1,NBEAL2,ATP11A,NSMF,GREM1,SFN,GRIN2B,GSN,AIRE,ZFP57,LRRTM1,ITGAX,ITGB2,NRROS,KCNJ8,MEIS1,MOG,NNAT,NOTCH1,NTRK3,PDCD1,ACTL6B,PIK3R1,PITX1,ADAM22,PCDHGB6,PCDHGB5,PCDHGB3,PCDHGB2,PCDHGB1,PCDHGA9,PCDHGA7,PCDHGA6,PCDHGA5,PCDHGA4,PCDHGA3,PCDHGA2,PCDHGA1,PRDM8,TBX20,RPS6KA2,RYR1,BLK,STRA6,NXN,SIAH1,NIBAN2,TBCD,TP73,UPK3A,VAV2,PXDN,ALDH5A1,BIRC7,TET1,EMILIN2,CBFA2T3,PCDHGB4,ARHGEF2,NTN1,CELSR1,ARHGEF10,GREB1,PCDHGA8,HDAC4,RBM19
GO:0003184	BP	pulmonary valve morphogenesis	17	3	0.0017186	1	0.176471	NOTCH1,TBX20,STRA6
GO:2000812	BP	regulation of barbed-end actin filament capping	6	2	0.00176081	1	0.333333	CARMIL2,IQANK1
GO:0032501	BP	multicellular organismal process	7555	96	0.00192542	1	0.0127068	APC2,GPNMB,NCOA2,CELF2,RIPK3,CHRNE,BHLHE23,GPAT4,MACROD2,RTN4RL1,CTNNA2,ODAPH,EPHA1,FGF5,CYFIP1,NBEAL2,ATP11A,FOSB,RASD2,NSMF,GREM1,SFN,UTS2R,GRIN2B,GSN,AIRE,ZFP57,LRRTM1,ITGAX,ITGB2,NRROS,KCNJ8,OR2G6,LIPC,MEIS1,MOG,NNAT,NOTCH1,NTRK3,TRIM72,SERPINB2,PDCD1,ACTL6B,PIK3R1,PITX1,ADAM22,POMC,NLRP2,PRKAR1B,PRKCE,PCDHGB6,PCDHGB5,PCDHGB3,PCDHGB2,PCDHGB1,PCDHGA9,PCDHGA7,PCDHGA6,PCDHGA5,PCDHGA4,PCDHGA3,PCDHGA2,PCDHGA1,PRDM8,TBX20,LPAR5,RPS6KA2,RYR1,SCN4A,BLK,STRA6,NXN,SIAH1,NIBAN2,AKR1D1,TBCD,SERPING1,TP73,UPK3A,VAV2,PXDN,ALDH5A1,BIRC7,CFAP69,TET1,NCALD,EMILIN2,CBFA2T3,PCDHGB4,ARHGEF2,NTN1,CDYL,GTF2IRD1,CELSR1,ARHGEF10,GREB1,PCDHGA8,HDAC4,RBM19
GO:0014031	BP	mesenchymal cell development	6	2	0.0022042	1	0.333333	NOTCH1,TBX20
GO:0051495	BP	positive regulation of cytoskeleton organization	195	8	0.00220866	1	0.0410256	SYNPO,CARMIL2,EPHA1,CYFIP1,GSN,NTRK3,PRKCE,ARHGEF10
GO:2001244	BP	positive regulation of intrinsic apoptotic signaling pathway	63	4	0.00225185	1	0.0634921	RIPK3,NACC2,BBC3,SIAH1
GO:0032502	BP	developmental process	6471	88	0.00240886	1	0.0135991	APC2,GPNMB,NCOA2,RIPK3,FGD4,BHLHE23,GPAT4,MACROD2,CARMIL2,RTN4RL1,CTNNA2,ODAPH,EMP1,EPHA1,FGF5,FHL3,CYFIP1,NBEAL2,ATP11A,NSMF,GREM1,SFN,GRIN2B,GSN,AIRE,ICAM1,MCIDAS,ZFP57,LRRTM1,ITGAX,ITGB2,NRROS,KCNJ8,MEIS1,MOG,NNAT,NOTCH1,NTRK3,TRIM72,PDCD1,ACTL6B,PIK3R1,PITX1,ADAM22,LMO3,PCDHGB6,PCDHGB5,PCDHGB3,PCDHGB2,PCDHGB1,PCDHGA9,PCDHGA7,PCDHGA6,PCDHGA5,PCDHGA4,PCDHGA3,PCDHGA2,PCDHGA1,PRDM8,TBX20,PVALB,RPS6KA2,RYR1,BLK,STRA6,NXN,SIAH1,ST6GAL1,NIBAN2,TBCD,SERPING1,TP73,UPK3A,VAV2,PXDN,ALDH5A1,BIRC7,CFAP69,TET1,EMILIN2,CBFA2T3,PCDHGB4,ARHGEF2,NTN1,CDYL,CELSR1,ARHGEF10,GREB1,PCDHGA8,HDAC4,RBM19
GO:1901880	BP	negative regulation of protein depolymerization	72	5	0.0024895	1	0.0694444	APC2,CARMIL2,GSN,IQANK1,ARHGEF2
GO:2000106	BP	regulation of leukocyte apoptotic process	92	5	0.00253393	1	0.0543478	RIPK3,PDCD1,BLK,ST6GAL1,BIRC7
GO:0002513	BP	tolerance induction to self antigen	6	2	0.00262976	1	0.333333	AIRE,BLK
GO:0051129	BP	negative regulation of cellular component organization	712	17	0.00278137	1	0.0238764	APC2,CARMIL2,RTN4RL1,CTNNA2,GRIN2B,GSN,LRRTM1,NOTCH1,PIK3R1,TBX20,RPS6KA2,IQANK1,TBCD,TET1,SSH2,ARHGEF2,NTN1
GO:0051153	BP	regulation of striated muscle cell differentiation	96	5	0.0029301	1	0.0520833	ATP11A,NOTCH1,TRIM72,NIBAN2,HDAC4
GO:0097435	BP	supramolecular fiber organization	808	19	0.00296862	1	0.0235149	APC2,RIPK3,SYNPO,CARMIL2,CTNNA2,EPHA1,CYFIP1,GREM1,GSN,PIK3R1,PRKCE,IQANK1,SIAH1,TBCD,CLIP2,PXDN,SSH2,ARHGEF2,ARHGEF10
GO:0032272	BP	negative regulation of protein polymerization	80	5	0.0031839	1	0.0625	CARMIL2,GSN,IQANK1,TBCD,SSH2
GO:0003177	BP	pulmonary valve development	21	3	0.00328459	1	0.142857	NOTCH1,TBX20,STRA6
GO:0045010	BP	actin nucleation	58	4	0.00334715	1	0.0689655	CARMIL2,CTNNA2,CYFIP1,GSN
GO:0090277	BP	positive regulation of peptide hormone secretion	92	5	0.0033609	1	0.0543478	C1QTNF12,NNAT,PRKCE,BLK,TFR2
GO:0070228	BP	regulation of lymphocyte apoptotic process	62	4	0.00337998	1	0.0645161	RIPK3,PDCD1,BLK,BIRC7
GO:0072683	BP	T cell extravasation	12	2	0.00359019	1	0.166667	RIPK3,ICAM1
GO:0006493	BP	protein O-linked glycosylation	90	5	0.00361792	1	0.0555556	B3GNT3,MGAT5B,GALNT10,ST6GAL1,TET1
GO:0034315	BP	regulation of Arp2/3 complex-mediated actin nucleation	31	3	0.00363638	1	0.0967742	CARMIL2,CTNNA2,CYFIP1
GO:0002793	BP	positive regulation of peptide secretion	94	5	0.00367188	1	0.0531915	C1QTNF12,NNAT,PRKCE,BLK,TFR2
GO:0006109	BP	regulation of carbohydrate metabolic process	185	7	0.00388486	1	0.0378378	NCOA2,IRS1,C1QTNF12,POMC,PRKCE,CBFA2T3,HDAC4
GO:0043242	BP	negative regulation of protein-containing complex disassembly	82	5	0.00389829	1	0.0609756	APC2,CARMIL2,GSN,IQANK1,ARHGEF2
GO:0002507	BP	tolerance induction	31	3	0.00399154	1	0.0967742	AIRE,PDCD1,BLK
GO:0051222	BP	positive regulation of protein transport	291	9	0.00428893	1	0.0309278	BBC3,SFN,ITGB2,C1QTNF12,MYO18A,NNAT,PIK3R1,PRKCE,BLK
GO:0046879	BP	hormone secretion	290	9	0.00436954	1	0.0310345	IRS1,C1QTNF12,NNAT,POMC,PRKCE,PTPRN2,BLK,NIBAN2,TFR2
GO:0051016	BP	barbed-end actin filament capping	26	3	0.00444432	1	0.115385	CARMIL2,GSN,IQANK1
GO:0003344	BP	pericardium morphogenesis	8	2	0.00464631	1	0.25	NOTCH1,TBX20
GO:0010592	BP	positive regulation of lamellipodium assembly	29	3	0.00468014	1	0.103448	CARMIL2,CYFIP1,PIK3R1
GO:0014902	BP	myotube differentiation	127	6	0.00469231	1	0.0472441	ATP11A,NOTCH1,TRIM72,RYR1,NIBAN2,HDAC4
GO:1901879	BP	regulation of protein depolymerization	88	5	0.00512864	1	0.0568182	APC2,CARMIL2,GSN,IQANK1,ARHGEF2
GO:0042127	BP	regulation of cell population proliferation	1748	29	0.00519548	1	0.0165904	GPNMB,RIPK3,NACC2,EPHA1,FGF5,GREM1,SFN,IRS1,ITGAX,MATK,MEIS1,NOTCH1,NTRK3,ACTL6B,TBX20,RPS6KA2,BLK,ST6GAL1,NIBAN2,ST8SIA1,TP73,BIRC7,TET1,EMILIN2,CBFA2T3,KSR1,ARHGEF2,NTN1,HDAC4
GO:0009914	BP	hormone transport	299	9	0.00524983	1	0.0301003	IRS1,C1QTNF12,NNAT,POMC,PRKCE,PTPRN2,BLK,NIBAN2,TFR2
GO:1904951	BP	positive regulation of establishment of protein localization	307	9	0.00571566	1	0.029316	BBC3,SFN,ITGB2,C1QTNF12,MYO18A,NNAT,PIK3R1,PRKCE,BLK
GO:0048731	BP	system development	4429	65	0.00583701	1	0.014676	APC2,GPNMB,RIPK3,BHLHE23,MACROD2,RTN4RL1,CTNNA2,EPHA1,FGF5,CYFIP1,NBEAL2,NSMF,GREM1,GRIN2B,GSN,AIRE,LRRTM1,ITGAX,NRROS,KCNJ8,MEIS1,MOG,NNAT,NOTCH1,NTRK3,PDCD1,ACTL6B,PIK3R1,PITX1,ADAM22,PCDHGB6,PCDHGB5,PCDHGB3,PCDHGB2,PCDHGB1,PCDHGA9,PCDHGA7,PCDHGA6,PCDHGA5,PCDHGA4,PCDHGA3,PCDHGA2,PCDHGA1,PRDM8,TBX20,RPS6KA2,RYR1,BLK,STRA6,NXN,SIAH1,NIBAN2,TBCD,TP73,UPK3A,VAV2,PXDN,ALDH5A1,BIRC7,EMILIN2,CBFA2T3,PCDHGB4,ARHGEF2,NTN1,CELSR1,ARHGEF10,PCDHGA8,HDAC4
GO:0030036	BP	actin cytoskeleton organization	725	18	0.00599519	1	0.0248276	SYNPO,FGD4,CARMIL2,CTNNA2,EPHA1,FHL3,CYFIP1,GSN,LLGL2,MYO18A,NTRK3,PIK3R1,PRKCE,IQANK1,SSH2,ARHGEF2,CELSR1,ARHGEF10
GO:0071887	BP	leukocyte apoptotic process	116	5	0.00604237	1	0.0431034	RIPK3,PDCD1,BLK,ST6GAL1,BIRC7
GO:1902905	BP	positive regulation of supramolecular fiber organization	176	7	0.00614468	1	0.0397727	SYNPO,CARMIL2,EPHA1,CYFIP1,GSN,PRKCE,ARHGEF10
GO:0010639	BP	negative regulation of organelle organization	362	10	0.00624372	1	0.0276243	APC2,CARMIL2,CTNNA2,GSN,PIK3R1,RPS6KA2,IQANK1,TBCD,SSH2,ARHGEF2
GO:1990000	BP	amyloid fibril formation	40	3	0.00627402	1	0.075	RIPK3,GSN,SIAH1
GO:0033235	BP	positive regulation of protein sumoylation	12	2	0.00635126	1	0.166667	RASD2,HDAC4
GO:0031333	BP	negative regulation of protein-containing complex assembly	144	6	0.00649971	1	0.0416667	CARMIL2,GSN,TBX20,IQANK1,TBCD,SSH2
GO:0035581	BP	sequestering of extracellular ligand from receptor	11	2	0.00666469	1	0.181818	GREM1,NRROS
GO:1900027	BP	regulation of ruffle assembly	31	3	0.0067281	1	0.0967742	CARMIL2,CYFIP1,ICAM1
GO:0070246	BP	natural killer cell apoptotic process	1	1	0.00682694	1	1	BIRC7
GO:0070247	BP	regulation of natural killer cell apoptotic process	1	1	0.00682694	1	1	BIRC7
GO:0046475	BP	glycerophospholipid catabolic process	34	3	0.00687655	1	0.0882353	PLA2G4D,PNPLA7,LIPC
GO:0051154	BP	negative regulation of striated muscle cell differentiation	40	3	0.00697008	1	0.075	NOTCH1,TRIM72,HDAC4
GO:0030833	BP	regulation of actin filament polymerization	139	6	0.0070318	1	0.0431655	CARMIL2,CYFIP1,GSN,PRKCE,IQANK1,SSH2
GO:0098976	BP	excitatory chemical synaptic transmission	10	2	0.00740583	1	0.2	GRIN2B,PVALB
GO:0046395	BP	carboxylic acid catabolic process	242	7	0.00741112	1	0.0289256	ADHFE1,IRS1,CRYL1,ACOXL,CARNS1,AKR1D1,ALDH5A1
GO:0044087	BP	regulation of cellular component biogenesis	954	20	0.00762592	1	0.0209644	SYNPO,CARMIL2,EPHA1,CYFIP1,GREM1,STXBP6,GSN,ICAM1,MCIDAS,LRRTM1,NOTCH1,NTRK3,PIK3R1,PRKCE,TBX20,IQANK1,TBCD,SSH2,NTN1,ARHGEF10
GO:0002644	BP	negative regulation of tolerance induction	1	1	0.00775271	1	1	PDCD1
GO:1902482	BP	regulatory T cell apoptotic process	1	1	0.00775271	1	1	PDCD1
GO:0048845	BP	venous blood vessel morphogenesis	9	2	0.00782589	1	0.222222	NOTCH1,TBX20
GO:0046626	BP	regulation of insulin receptor signaling pathway	72	4	0.00783823	1	0.0555556	IRS1,C1QTNF12,TRIM72,PIK3R1
GO:0016054	BP	organic acid catabolic process	246	7	0.00799192	1	0.0284553	ADHFE1,IRS1,CRYL1,ACOXL,CARNS1,AKR1D1,ALDH5A1
GO:0070227	BP	lymphocyte apoptotic process	80	4	0.00812133	1	0.05	RIPK3,PDCD1,BLK,BIRC7
GO:0006486	BP	protein glycosylation	224	7	0.00831011	1	0.03125	B3GNT3,B4GALNT2,MGAT5B,GALNT10,ST6GAL1,ST8SIA1,TET1
GO:0043413	BP	macromolecule glycosylation	224	7	0.00831011	1	0.03125	B3GNT3,B4GALNT2,MGAT5B,GALNT10,ST6GAL1,ST8SIA1,TET1
GO:1900076	BP	regulation of cellular response to insulin stimulus	72	4	0.00836857	1	0.0555556	NCOA2,IRS1,C1QTNF12,TRIM72
GO:0030029	BP	actin filament-based process	814	19	0.00846411	1	0.0233415	SYNPO,FGD4,CARMIL2,CTNNA2,EPHA1,FHL3,CYFIP1,GSN,KCNJ8,LLGL2,MYO18A,NTRK3,PIK3R1,PRKCE,IQANK1,SSH2,ARHGEF2,CELSR1,ARHGEF10
GO:0032024	BP	positive regulation of insulin secretion	68	4	0.00847964	1	0.0588235	C1QTNF12,NNAT,PRKCE,BLK
GO:0030837	BP	negative regulation of actin filament polymerization	65	4	0.00847972	1	0.0615385	CARMIL2,GSN,IQANK1,SSH2
GO:1905956	BP	positive regulation of endothelial tube morphogenesis	1	1	0.00860276	1	1	ITGAX
GO:0036162	BP	oxytocin production	1	1	0.00863069	1	1	POMC
GO:0140667	BP	regulation of oxytocin production	1	1	0.00863069	1	1	POMC
GO:0140668	BP	positive regulation of oxytocin production	1	1	0.00863069	1	1	POMC
GO:0035922	BP	foramen ovale closure	1	1	0.00864666	1	1	TBX20
GO:0036306	BP	embryonic heart tube elongation	1	1	0.00864666	1	1	TBX20
GO:0060577	BP	pulmonary vein morphogenesis	1	1	0.00864666	1	1	TBX20
GO:0001764	BP	neuron migration	176	7	0.00891652	1	0.0397727	CTNNA2,NSMF,NTRK3,TBX20,ARHGEF2,NTN1,CELSR1
GO:2000116	BP	regulation of cysteine-type endopeptidase activity	234	7	0.00896984	1	0.0299145	DAP,BBC3,SFN,GRIN2B,GSN,NLRP2,BIRC7
GO:0046887	BP	positive regulation of hormone secretion	122	5	0.00903464	1	0.0409836	C1QTNF12,NNAT,PRKCE,BLK,TFR2
GO:0046326	BP	positive regulation of glucose import	37	3	0.00915783	1	0.0810811	IRS1,C1QTNF12,PIK3R1
GO:0010942	BP	positive regulation of cell death	611	13	0.00937097	1	0.0212766	RIPK3,NACC2,BBC3,GRIN2B,GSN,ITGB2,NOTCH1,PDCD1,RPS6KA2,BLK,SIAH1,TP73,EMILIN2
GO:0035499	BP	carnosine biosynthetic process	1	1	0.00949628	1	1	CARNS1
GO:1900115	BP	extracellular regulation of signal transduction	13	2	0.00991812	1	0.153846	GREM1,NRROS
GO:1900116	BP	extracellular negative regulation of signal transduction	13	2	0.00991812	1	0.153846	GREM1,NRROS
GO:0097193	BP	intrinsic apoptotic signaling pathway	298	8	0.00993771	1	0.0268456	RIPK3,NACC2,BBC3,SFN,PIK3R1,SIAH1,TP73,ARHGEF2
GO:0030573	BP	bile acid catabolic process	2	1	0.0102087	1	0.5	AKR1D1
GO:0051412	BP	response to corticosterone	17	2	0.0102285	1	0.117647	FOSB,NTRK3
GO:0099010	BP	modification of postsynaptic structure	12	2	0.0104617	1	0.166667	SYNPO,CYFIP1
GO:0048009	BP	insulin-like growth factor receptor signaling pathway	38	3	0.0105328	1	0.0789474	IRS1,TRIM72,PIK3R1
GO:0010677	BP	negative regulation of cellular carbohydrate metabolic process	46	3	0.0105861	1	0.0652174	C1QTNF12,CBFA2T3,HDAC4
GO:0034314	BP	Arp2/3 complex-mediated actin nucleation	46	3	0.0107106	1	0.0652174	CARMIL2,CTNNA2,CYFIP1
GO:0040012	BP	regulation of locomotion	1123	21	0.0109399	1	0.0186999	GPNMB,RIPK3,CARMIL2,CTNNA2,EPHA1,FGF5,NSMF,GREM1,AIRE,ICAM1,ITGAX,NOTCH1,NTRK3,PIK3R1,PRKCE,ST6GAL1,CFAP69,TET1,EMILIN2,ARHGEF2,NTN1
GO:2000147	BP	positive regulation of cell motility	586	13	0.0110273	1	0.0221843	GPNMB,CARMIL2,EPHA1,NSMF,ICAM1,ITGAX,NOTCH1,NTRK3,PIK3R1,PRKCE,CFAP69,ARHGEF2,NTN1
GO:0003188	BP	heart valve formation	13	2	0.0110682	1	0.153846	NOTCH1,TBX20
GO:0002509	BP	central tolerance induction to self antigen	1	1	0.0113667	1	1	AIRE
GO:0003207	BP	cardiac chamber formation	14	2	0.011396	1	0.142857	NOTCH1,TBX20
GO:0044262	BP	cellular carbohydrate metabolic process	294	8	0.0114283	1	0.0272109	B3GNT3,NCOA2,IRS1,C1QTNF12,POMC,PRKCE,CBFA2T3,HDAC4
GO:0032271	BP	regulation of protein polymerization	200	7	0.0114713	1	0.035	CARMIL2,CYFIP1,GSN,PRKCE,IQANK1,TBCD,SSH2
GO:0097475	BP	motor neuron migration	13	2	0.0116806	1	0.153846	TBX20,NTN1
GO:0120031	BP	plasma membrane bounded cell projection assembly	562	13	0.0117669	1	0.0231317	FGD4,CARMIL2,TMEM17,EMP1,CYFIP1,GSN,ICAM1,MCIDAS,NOTCH1,PIK3R1,VAV2,CFAP69,NTN1
GO:0070085	BP	glycosylation	243	7	0.011913	1	0.0288066	B3GNT3,B4GALNT2,MGAT5B,GALNT10,ST6GAL1,ST8SIA1,TET1
GO:0035698	BP	CD8-positive, alpha-beta cytotoxic T cell extravasation	2	1	0.0119582	1	0.5	RIPK3
GO:2000452	BP	regulation of CD8-positive, alpha-beta cytotoxic T cell extravasation	2	1	0.0119582	1	0.5	RIPK3
GO:0006063	BP	uronic acid metabolic process	26	2	0.0120455	1	0.0769231	CRYL1,PRKCE
GO:0019585	BP	glucuronate metabolic process	26	2	0.0120455	1	0.0769231	CRYL1,PRKCE
GO:1902745	BP	positive regulation of lamellipodium organization	37	3	0.0120616	1	0.0810811	CARMIL2,CYFIP1,PIK3R1
GO:0007015	BP	actin filament organization	448	12	0.0123124	1	0.0267857	SYNPO,CARMIL2,CTNNA2,EPHA1,CYFIP1,GSN,PIK3R1,PRKCE,IQANK1,SSH2,ARHGEF2,ARHGEF10
GO:0008064	BP	regulation of actin polymerization or depolymerization	157	6	0.0123941	1	0.0382166	CARMIL2,CYFIP1,GSN,PRKCE,IQANK1,SSH2
GO:0050714	BP	positive regulation of protein secretion	129	5	0.0124234	1	0.0387597	C1QTNF12,MYO18A,NNAT,PRKCE,BLK
GO:0007267	BP	cell-cell signaling	1662	29	0.0124259	1	0.0174489	APC2,GPNMB,CHRNE,FGF5,CYFIP1,RASD2,NSMF,GREM1,GRIN2B,LRRTM1,IRS1,ITGB2,NRROS,KCNN1,C1QTNF12,NNAT,NOTCH1,POMC,PRKAR1B,PRKCE,PTPRN2,PVALB,RPS6KA2,BLK,NXN,SIAH1,NIBAN2,TFR2,CELSR1
GO:0002431	BP	Fc receptor mediated stimulatory signaling pathway	33	3	0.0124996	1	0.0909091	PRKCE,BLK,VAV2
GO:0045820	BP	negative regulation of glycolytic process	14	2	0.0126829	1	0.142857	CBFA2T3,HDAC4
GO:0060379	BP	cardiac muscle cell myoblast differentiation	12	2	0.0127913	1	0.166667	GREM1,NOTCH1
GO:0010591	BP	regulation of lamellipodium assembly	42	3	0.0128797	1	0.0714286	CARMIL2,CYFIP1,PIK3R1
GO:0016266	BP	O-glycan processing	43	3	0.0129154	1	0.0697674	B3GNT3,GALNT10,ST6GAL1
GO:0098977	BP	inhibitory chemical synaptic transmission	2	1	0.0130568	1	0.5	PVALB
GO:0032940	BP	secretion by cell	808	16	0.013189	1	0.019802	STXBP6,IRS1,ITGB2,C1QTNF12,LLGL2,MYO18A,NNAT,NOTCH1,TRIM72,POMC,PRKCE,PTPRN2,BLK,NIBAN2,TFR2,EXOC3L4
GO:0010828	BP	positive regulation of glucose transmembrane transport	44	3	0.0132716	1	0.0681818	IRS1,C1QTNF12,PIK3R1
GO:0030072	BP	peptide hormone secretion	225	7	0.0133038	1	0.0311111	IRS1,C1QTNF12,NNAT,PRKCE,PTPRN2,BLK,TFR2
GO:0006539	BP	glutamate catabolic process via 2-oxoglutarate	1	1	0.0133261	1	1	ADHFE1
GO:1900154	BP	regulation of bone trabecula formation	2	1	0.0133325	1	0.5	GREM1
GO:1900155	BP	negative regulation of bone trabecula formation	2	1	0.0133325	1	0.5	GREM1
GO:0097528	BP	execution phase of necroptosis	2	1	0.0133953	1	0.5	RIPK3
GO:0046883	BP	regulation of hormone secretion	233	7	0.0134229	1	0.0300429	IRS1,C1QTNF12,NNAT,POMC,PRKCE,BLK,TFR2
GO:0040017	BP	positive regulation of locomotion	601	13	0.0135004	1	0.0216306	GPNMB,CARMIL2,EPHA1,NSMF,ICAM1,ITGAX,NOTCH1,NTRK3,PIK3R1,PRKCE,CFAP69,ARHGEF2,NTN1
GO:0030031	BP	cell projection assembly	573	13	0.0137044	1	0.0226876	FGD4,CARMIL2,TMEM17,EMP1,CYFIP1,GSN,ICAM1,MCIDAS,NOTCH1,PIK3R1,VAV2,CFAP69,NTN1
GO:0030832	BP	regulation of actin filament length	160	6	0.0138923	1	0.0375	CARMIL2,CYFIP1,GSN,PRKCE,IQANK1,SSH2
GO:0071692	BP	protein localization to extracellular region	364	9	0.0139003	1	0.0247253	IRS1,NRROS,C1QTNF12,LLGL2,MYO18A,NNAT,PRKCE,PTPRN2,BLK
GO:1900029	BP	positive regulation of ruffle assembly	15	2	0.0140234	1	0.133333	CARMIL2,CYFIP1
GO:2000145	BP	regulation of cell motility	1079	20	0.0140338	1	0.0185357	GPNMB,RIPK3,CARMIL2,CTNNA2,EPHA1,FGF5,NSMF,GREM1,AIRE,ICAM1,ITGAX,NOTCH1,NTRK3,PIK3R1,PRKCE,CFAP69,TET1,EMILIN2,ARHGEF2,NTN1
GO:0008283	BP	cell population proliferation	2041	31	0.0142144	1	0.0151886	GPNMB,RIPK3,NACC2,SDR16C5,EPHA1,FGF5,PES1,GREM1,SFN,IRS1,ITGAX,MATK,MEIS1,NOTCH1,NTRK3,ACTL6B,TBX20,RPS6KA2,BLK,ST6GAL1,NIBAN2,ST8SIA1,TP73,BIRC7,TET1,EMILIN2,CBFA2T3,KSR1,ARHGEF2,NTN1,HDAC4
GO:0035498	BP	carnosine metabolic process	2	1	0.0143501	1	0.5	CARNS1
GO:0040011	BP	locomotion	1435	25	0.0146187	1	0.0174216	GPNMB,RIPK3,CARMIL2,CTNNA2,EPHA1,FGF5,CYFIP1,NSMF,GREM1,AIRE,ICAM1,ITGAX,ITGB2,NOTCH1,NTRK3,PIK3R1,PRKCE,SIAH1,ST6GAL1,NIBAN2,CFAP69,TET1,EMILIN2,ARHGEF2,NTN1
GO:0042730	BP	fibrinolysis	27	2	0.0147103	1	0.0740741	SERPINB2,SERPING1
GO:0002790	BP	peptide secretion	230	7	0.0151247	1	0.0304348	IRS1,C1QTNF12,NNAT,PRKCE,PTPRN2,BLK,TFR2
GO:0010817	BP	regulation of hormone levels	515	11	0.0151345	1	0.0213592	SDR16C5,IRS1,C1QTNF12,NNAT,POMC,PRKCE,PTPRN2,BLK,NIBAN2,AKR1D1,TFR2
GO:0140298	BP	endocytic iron import into cell	1	1	0.0151879	1	1	TFR2
GO:0051693	BP	actin filament capping	41	3	0.0152741	1	0.0731707	CARMIL2,GSN,IQANK1
GO:0010804	BP	negative regulation of tumor necrosis factor-mediated signaling pathway	27	2	0.0152829	1	0.0740741	NLRP2,BIRC7
GO:0030032	BP	lamellipodium assembly	73	4	0.0153611	1	0.0547945	CARMIL2,CYFIP1,PIK3R1,VAV2
GO:0034638	BP	phosphatidylcholine catabolic process	16	2	0.0154319	1	0.125	PNPLA7,LIPC
GO:0008219	BP	cell death	2127	32	0.0154428	1	0.0150447	GPNMB,BLCAP,RIPK3,NACC2,DAP,EMP1,NSMF,GREM1,BBC3,SFN,GRIN2B,GSN,ICAM1,ITGB2,MYO18A,NOTCH1,NTRK3,SERPINB2,PDCD1,PIK3R1,NLRP2,PRKCE,RPS6KA2,BLK,SIAH1,ST6GAL1,NIBAN2,TP73,BIRC7,EMILIN2,ARHGEF2,NTN1
GO:2001056	BP	positive regulation of cysteine-type endopeptidase activity	143	5	0.0154532	1	0.034965	DAP,BBC3,GRIN2B,GSN,NLRP2
GO:0051046	BP	regulation of secretion	621	13	0.0155264	1	0.020934	STXBP6,IRS1,ITGB2,C1QTNF12,LLGL2,MYO18A,NNAT,NOTCH1,POMC,PRKCE,PTPRN2,BLK,TFR2
GO:0043281	BP	regulation of cysteine-type endopeptidase activity involved in apoptotic process	204	6	0.0156281	1	0.0294118	DAP,BBC3,SFN,GSN,NLRP2,BIRC7
GO:0051261	BP	protein depolymerization	118	5	0.0156356	1	0.0423729	APC2,CARMIL2,GSN,IQANK1,ARHGEF2
GO:0042886	BP	amide transport	294	8	0.0157991	1	0.0272109	IRS1,C1QTNF12,NNAT,PRKCE,PTPRN2,BLK,TFR2,UPK3A
GO:0045912	BP	negative regulation of carbohydrate metabolic process	52	3	0.0160663	1	0.0576923	C1QTNF12,CBFA2T3,HDAC4
GO:0031111	BP	negative regulation of microtubule polymerization or depolymerization	40	3	0.0161278	1	0.075	APC2,TBCD,ARHGEF2
GO:0097178	BP	ruffle assembly	46	3	0.0161351	1	0.0652174	CARMIL2,CYFIP1,ICAM1
GO:0010941	BP	regulation of cell death	1661	26	0.0161361	1	0.0156532	GPNMB,RIPK3,NACC2,NSMF,GREM1,BBC3,SFN,GRIN2B,GSN,ICAM1,ITGB2,MYO18A,NOTCH1,NTRK3,SERPINB2,PDCD1,PIK3R1,RPS6KA2,BLK,SIAH1,ST6GAL1,NIBAN2,TP73,BIRC7,EMILIN2,ARHGEF2
GO:0051223	BP	regulation of protein transport	498	11	0.0163062	1	0.0220884	BBC3,SFN,IRS1,ITGB2,C1QTNF12,LLGL2,MYO18A,NNAT,PIK3R1,PRKCE,BLK
GO:1905314	BP	semi-lunar valve development	41	3	0.0163217	1	0.0731707	NOTCH1,TBX20,STRA6
GO:0052548	BP	regulation of endopeptidase activity	424	9	0.0163974	1	0.0212264	DAP,BBC3,SFN,GRIN2B,GSN,SERPINB2,NLRP2,SERPING1,BIRC7
GO:0003193	BP	pulmonary valve formation	2	1	0.0165505	1	0.5	TBX20
GO:0090276	BP	regulation of peptide hormone secretion	179	6	0.0166589	1	0.0335196	IRS1,C1QTNF12,NNAT,PRKCE,BLK,TFR2
GO:0097536	BP	thymus epithelium morphogenesis	2	1	0.0167764	1	0.5	AIRE
GO:0030334	BP	regulation of cell migration	1019	19	0.0168681	1	0.0186457	GPNMB,RIPK3,CARMIL2,CTNNA2,EPHA1,FGF5,NSMF,GREM1,AIRE,ICAM1,ITGAX,NOTCH1,NTRK3,PIK3R1,PRKCE,TET1,EMILIN2,ARHGEF2,NTN1
GO:0061143	BP	alveolar primary septum development	1	1	0.0169263	1	1	STRA6
GO:0071938	BP	vitamin A transport	1	1	0.0169263	1	1	STRA6
GO:0071939	BP	vitamin A import into cell	1	1	0.0169263	1	1	STRA6
GO:0002508	BP	central tolerance induction	2	1	0.0172272	1	0.5	AIRE
GO:1903530	BP	regulation of secretion by cell	564	12	0.0172811	1	0.0212766	STXBP6,IRS1,ITGB2,C1QTNF12,LLGL2,MYO18A,NNAT,NOTCH1,POMC,PRKCE,BLK,TFR2
GO:0035697	BP	CD8-positive, alpha-beta T cell extravasation	3	1	0.0173412	1	0.333333	RIPK3
GO:2000449	BP	regulation of CD8-positive, alpha-beta T cell extravasation	3	1	0.0173412	1	0.333333	RIPK3
GO:0043244	BP	regulation of protein-containing complex disassembly	126	5	0.0174851	1	0.0396825	APC2,CARMIL2,GSN,IQANK1,ARHGEF2
GO:1900477	BP	negative regulation of G1/S transition of mitotic cell cycle by negative regulation of transcription from RNA polymerase II promoter	1	1	0.017534	1	1	NACC2
GO:0042593	BP	glucose homeostasis	246	7	0.0175572	1	0.0284553	ICAM1,IRS1,C1QTNF12,PIK3R1,POMC,PRKCE,PTPRN2
GO:0002791	BP	regulation of peptide secretion	182	6	0.0176508	1	0.032967	IRS1,C1QTNF12,NNAT,PRKCE,BLK,TFR2
GO:0060841	BP	venous blood vessel development	16	2	0.0177611	1	0.125	NOTCH1,TBX20
GO:2000324	BP	positive regulation of glucocorticoid receptor signaling pathway	1	1	0.017816	1	1	LMO3
GO:0010001	BP	glial cell differentiation	227	7	0.0179013	1	0.030837	FGF5,NRROS,NOTCH1,NTRK3,PRDM8,TP73,ARHGEF10
GO:0044858	BP	plasma membrane raft polarization	1	1	0.0179603	1	1	GSN
GO:1903906	BP	regulation of plasma membrane raft polarization	1	1	0.0179603	1	1	GSN
GO:0033500	BP	carbohydrate homeostasis	247	7	0.0180305	1	0.0283401	ICAM1,IRS1,C1QTNF12,PIK3R1,POMC,PRKCE,PTPRN2
GO:0090087	BP	regulation of peptide transport	184	6	0.0181371	1	0.0326087	IRS1,C1QTNF12,NNAT,PRKCE,BLK,TFR2
GO:0002458	BP	peripheral T cell tolerance induction	2	1	0.0185166	1	0.5	AIRE
GO:0001868	BP	regulation of complement activation, lectin pathway	2	1	0.0186733	1	0.5	SERPING1
GO:0001869	BP	negative regulation of complement activation, lectin pathway	2	1	0.0186733	1	0.5	SERPING1
GO:0014888	BP	striated muscle adaptation	55	3	0.0189237	1	0.0545455	GSN,GTF2IRD1,HDAC4
GO:0043065	BP	positive regulation of apoptotic process	531	11	0.0189717	1	0.0207156	RIPK3,NACC2,BBC3,GSN,NOTCH1,PDCD1,RPS6KA2,BLK,SIAH1,TP73,EMILIN2
GO:0030041	BP	actin filament polymerization	169	6	0.0191283	1	0.035503	CARMIL2,CYFIP1,GSN,PRKCE,IQANK1,SSH2
GO:0033627	BP	cell adhesion mediated by integrin	88	4	0.0191937	1	0.0454545	ICAM1,ITGAX,ITGB2,EMILIN2
GO:0030073	BP	insulin secretion	183	6	0.0196146	1	0.0327869	IRS1,C1QTNF12,NNAT,PRKCE,PTPRN2,BLK
GO:0051127	BP	positive regulation of actin nucleation	16	2	0.0197695	1	0.125	CYFIP1,GSN
GO:0034373	BP	intermediate-density lipoprotein particle remodeling	1	1	0.0198367	1	1	LIPC
GO:0060043	BP	regulation of cardiac muscle cell proliferation	50	3	0.0199872	1	0.06	NOTCH1,TBX20,TP73
GO:0008630	BP	intrinsic apoptotic signaling pathway in response to DNA damage	102	4	0.0199922	1	0.0392157	NACC2,SFN,PIK3R1,TP73
GO:0050708	BP	regulation of protein secretion	257	7	0.0200461	1	0.0272374	IRS1,C1QTNF12,LLGL2,MYO18A,NNAT,PRKCE,BLK
GO:0009395	BP	phospholipid catabolic process	54	3	0.0200722	1	0.0555556	PLA2G4D,PNPLA7,LIPC
GO:0030835	BP	negative regulation of actin filament depolymerization	45	3	0.0202354	1	0.0666667	CARMIL2,GSN,IQANK1
GO:0032495	BP	response to muramyl dipeptide	20	2	0.0203303	1	0.1	NOTCH1,ARHGEF2
GO:1905355	BP	spine apparatus assembly	1	1	0.0205646	1	1	SYNPO
GO:2001242	BP	regulation of intrinsic apoptotic signaling pathway	172	5	0.0207336	1	0.0290698	RIPK3,NACC2,BBC3,SIAH1,ARHGEF2
GO:0003178	BP	coronary sinus valve development	1	1	0.0214709	1	1	NOTCH1
GO:0003182	BP	coronary sinus valve morphogenesis	1	1	0.0214709	1	1	NOTCH1
GO:0003270	BP	Notch signaling pathway involved in regulation of secondary heart field cardioblast proliferation	1	1	0.0214709	1	1	NOTCH1
GO:0060843	BP	venous endothelial cell differentiation	1	1	0.0214709	1	1	NOTCH1
GO:0100001	BP	regulation of skeletal muscle contraction by action potential	2	1	0.0214754	1	0.5	SCN4A
GO:0046903	BP	secretion	940	17	0.0216855	1	0.0180851	GPAT4,STXBP6,IRS1,ITGB2,C1QTNF12,LLGL2,MYO18A,NNAT,NOTCH1,TRIM72,POMC,PRKCE,PTPRN2,BLK,NIBAN2,TFR2,EXOC3L4
GO:0018279	BP	protein N-linked glycosylation via asparagine	24	2	0.0218977	1	0.0833333	B4GALNT2,ST6GAL1
GO:0014886	BP	transition between slow and fast fiber	1	1	0.0221567	1	1	GTF2IRD1
GO:0043068	BP	positive regulation of programmed cell death	546	11	0.0223076	1	0.0201465	RIPK3,NACC2,BBC3,GSN,NOTCH1,PDCD1,RPS6KA2,BLK,SIAH1,TP73,EMILIN2
GO:2001224	BP	positive regulation of neuron migration	18	2	0.0223837	1	0.111111	NSMF,ARHGEF2
GO:0070201	BP	regulation of establishment of protein localization	523	11	0.022565	1	0.0210325	BBC3,SFN,IRS1,ITGB2,C1QTNF12,LLGL2,MYO18A,NNAT,PIK3R1,PRKCE,BLK
GO:0018196	BP	peptidyl-asparagine modification	25	2	0.0228977	1	0.08	B4GALNT2,ST6GAL1
GO:0120093	BP	regulation of peptidyl-lysine crotonylation	1	1	0.0230002	1	1	CDYL
GO:0120094	BP	negative regulation of peptidyl-lysine crotonylation	1	1	0.0230002	1	1	CDYL
GO:0090291	BP	negative regulation of osteoclast proliferation	2	1	0.023286	1	0.5	GREM1
GO:0060488	BP	orthogonal dichotomous subdivision of terminal units involved in lung branching morphogenesis	1	1	0.0233802	1	1	CELSR1
GO:0060489	BP	planar dichotomous subdivision of terminal units involved in lung branching morphogenesis	1	1	0.0233802	1	1	CELSR1
GO:0060490	BP	lateral sprouting involved in lung morphogenesis	1	1	0.0233802	1	1	CELSR1
GO:1903579	BP	negative regulation of ATP metabolic process	20	2	0.0235345	1	0.1	CBFA2T3,HDAC4
GO:2001029	BP	regulation of cellular glucuronidation	1	1	0.0236402	1	1	PRKCE
GO:2001031	BP	positive regulation of cellular glucuronidation	1	1	0.0236402	1	1	PRKCE
GO:0099563	BP	modification of synaptic structure	19	2	0.0238718	1	0.105263	SYNPO,CYFIP1
GO:0051147	BP	regulation of muscle cell differentiation	160	5	0.0240988	1	0.03125	ATP11A,NOTCH1,TRIM72,NIBAN2,HDAC4
GO:0019933	BP	cAMP-mediated signaling	53	3	0.0242901	1	0.0566038	RASD2,POMC,KSR1
GO:0033233	BP	regulation of protein sumoylation	24	2	0.0244998	1	0.0833333	RASD2,HDAC4
GO:0071322	BP	cellular response to carbohydrate stimulus	151	5	0.0245959	1	0.0331126	ICAM1,C1QTNF12,PRKCE,PTPRN2,RPS6KA2
GO:0071371	BP	cellular response to gonadotropin stimulus	20	2	0.0246654	1	0.1	NSMF,NOTCH1
GO:0002940	BP	tRNA N2-guanine methylation	4	1	0.0252101	1	0.25	THUMPD3
GO:0015833	BP	peptide transport	254	7	0.0254086	1	0.0275591	IRS1,C1QTNF12,NNAT,PRKCE,PTPRN2,BLK,TFR2
GO:0002902	BP	regulation of B cell apoptotic process	22	2	0.0254962	1	0.0909091	PDCD1,BLK
GO:0010810	BP	regulation of cell-substrate adhesion	222	7	0.0258298	1	0.0315315	EPHA1,GREM1,NOTCH1,PIK3R1,PRKCE,ST6GAL1,TBCD
GO:0006959	BP	humoral immune response	240	5	0.0259671	1	0.0208333	AIRE,NOTCH1,PDCD1,ST6GAL1,SERPING1
GO:0040029	BP	epigenetic regulation of gene expression	163	5	0.0260291	1	0.0306748	ZFP57,TET1,H3C6,CDYL,HDAC4
GO:0032787	BP	monocarboxylic acid metabolic process	614	11	0.026051	1	0.0179153	GPAT4,PLA2G4D,IRS1,LIPC,CRYL1,ACOXL,PRKCE,AKR1D1,ALDH5A1,CBFA2T3,HDAC4
GO:0052547	BP	regulation of peptidase activity	455	9	0.0261789	1	0.0197802	DAP,BBC3,SFN,GRIN2B,GSN,SERPINB2,NLRP2,SERPING1,BIRC7
GO:0140352	BP	export from cell	880	16	0.0264825	1	0.0181818	STXBP6,IRS1,ITGB2,C1QTNF12,LLGL2,MYO18A,NNAT,NOTCH1,TRIM72,POMC,PRKCE,PTPRN2,BLK,NIBAN2,TFR2,EXOC3L4
GO:0046324	BP	regulation of glucose import	59	3	0.0268513	1	0.0508475	IRS1,C1QTNF12,PIK3R1
GO:0060544	BP	regulation of necroptotic process	32	2	0.0269354	1	0.0625	RIPK3,ARHGEF2
GO:0003012	BP	muscle system process	452	10	0.0271299	1	0.0221239	CHRNE,GSN,KCNJ8,NOTCH1,TRIM72,TBX20,RYR1,SCN4A,GTF2IRD1,HDAC4
GO:0090310	BP	negative regulation of DNA methylation-dependent heterochromatin formation	3	1	0.0272374	1	0.333333	TET1
GO:0060039	BP	pericardium development	19	2	0.0273478	1	0.105263	NOTCH1,TBX20
GO:0046628	BP	positive regulation of insulin receptor signaling pathway	22	2	0.0273951	1	0.0909091	IRS1,C1QTNF12
GO:2001222	BP	regulation of neuron migration	47	3	0.0275045	1	0.0638298	CTNNA2,NSMF,ARHGEF2
GO:1900086	BP	positive regulation of peptidyl-tyrosine autophosphorylation	3	1	0.0275812	1	0.333333	GREM1
GO:1900543	BP	negative regulation of purine nucleotide metabolic process	23	2	0.0276797	1	0.0869565	CBFA2T3,HDAC4
GO:0060816	BP	random inactivation of X chromosome	2	1	0.0276822	1	0.5	CDYL
GO:0014707	BP	branchiomeric skeletal muscle development	3	1	0.0278459	1	0.333333	PITX1
GO:1903532	BP	positive regulation of secretion by cell	277	7	0.0279329	1	0.0252708	ITGB2,C1QTNF12,MYO18A,NNAT,PRKCE,BLK,TFR2
GO:0042063	BP	gliogenesis	310	8	0.0279534	1	0.0258065	FGF5,NRROS,NOTCH1,NTRK3,PRDM8,TP73,NTN1,ARHGEF10
GO:0072678	BP	T cell migration	71	3	0.0280672	1	0.0422535	RIPK3,AIRE,ICAM1
GO:2000852	BP	regulation of corticosterone secretion	3	1	0.0280908	1	0.333333	POMC
GO:0016477	BP	cell migration	1585	26	0.028601	1	0.0164038	APC2,GPNMB,RIPK3,CARMIL2,CTNNA2,EPHA1,FGF5,H2BC1,NSMF,GREM1,AIRE,ICAM1,ITGAX,ITGB2,MYO18A,NOTCH1,NTRK3,PIK3R1,PRKCE,TBX20,VAV2,TET1,EMILIN2,ARHGEF2,NTN1,CELSR1
GO:1901248	BP	positive regulation of lung ciliated cell differentiation	2	1	0.0287703	1	0.5	TP73
GO:0009450	BP	gamma-aminobutyric acid catabolic process	2	1	0.0289633	1	0.5	ALDH5A1
GO:0045914	BP	negative regulation of catecholamine metabolic process	2	1	0.0289945	1	0.5	ITGB2
GO:0045963	BP	negative regulation of dopamine metabolic process	2	1	0.0289945	1	0.5	ITGB2
GO:0072329	BP	monocarboxylic acid catabolic process	126	4	0.0290645	1	0.031746	IRS1,CRYL1,ACOXL,AKR1D1
GO:0090101	BP	negative regulation of transmembrane receptor protein serine/threonine kinase signaling pathway	158	5	0.029224	1	0.0316456	GREM1,NRROS,NOTCH1,TBX20,TET1
GO:0030858	BP	positive regulation of epithelial cell differentiation	69	3	0.0294369	1	0.0434783	SFN,NOTCH1,TP73
GO:0003215	BP	cardiac right ventricle morphogenesis	20	2	0.0296433	1	0.1	NOTCH1,TBX20
GO:0006487	BP	protein N-linked glycosylation	71	3	0.029657	1	0.0422535	B4GALNT2,MGAT5B,ST6GAL1
GO:0001678	BP	cellular glucose homeostasis	157	5	0.0298264	1	0.0318471	ICAM1,C1QTNF12,PIK3R1,PRKCE,PTPRN2
GO:0040019	BP	positive regulation of embryonic development	22	2	0.0298364	1	0.0909091	NIBAN2,RBM19
GO:0014013	BP	regulation of gliogenesis	107	4	0.0301467	1	0.0373832	NOTCH1,NTRK3,TP73,NTN1
GO:0033043	BP	regulation of organelle organization	1178	20	0.0302381	1	0.0169779	APC2,SYNPO,CARMIL2,CTNNA2,EPHA1,CYFIP1,BBC3,GSN,MCIDAS,NTRK3,ACTL6B,PIK3R1,PRKCE,RPS6KA2,IQANK1,TBCD,SSH2,ARHGEF2,CELSR1,ARHGEF10
GO:0050996	BP	positive regulation of lipid catabolic process	28	2	0.0303439	1	0.0714286	IRS1,PRKCE
GO:0140066	BP	peptidyl-lysine crotonylation	2	1	0.0304004	1	0.5	CDYL
GO:0090164	BP	asymmetric Golgi ribbon formation	2	1	0.0305587	1	0.5	MYO18A
GO:1900739	BP	regulation of protein insertion into mitochondrial membrane involved in apoptotic signaling pathway	4	1	0.0306489	1	0.25	BBC3
GO:1900740	BP	positive regulation of protein insertion into mitochondrial membrane involved in apoptotic signaling pathway	4	1	0.0306489	1	0.25	BBC3
GO:0060448	BP	dichotomous subdivision of terminal units involved in lung branching	2	1	0.0308756	1	0.5	CELSR1
GO:0010950	BP	positive regulation of endopeptidase activity	174	5	0.0310213	1	0.0287356	DAP,BBC3,GRIN2B,GSN,NLRP2
GO:0030834	BP	regulation of actin filament depolymerization	54	3	0.0310218	1	0.0555556	CARMIL2,GSN,IQANK1
GO:0010481	BP	epidermal cell division	3	1	0.0310558	1	0.333333	SFN
GO:0010482	BP	regulation of epidermal cell division	3	1	0.0310558	1	0.333333	SFN
GO:0045980	BP	negative regulation of nucleotide metabolic process	25	2	0.0311697	1	0.08	CBFA2T3,HDAC4
GO:0031529	BP	ruffle organization	58	3	0.0311905	1	0.0517241	CARMIL2,CYFIP1,ICAM1
GO:1902743	BP	regulation of lamellipodium organization	54	3	0.0312937	1	0.0555556	CARMIL2,CYFIP1,PIK3R1
GO:0036364	BP	transforming growth factor beta1 activation	3	1	0.0313065	1	0.333333	NRROS
GO:0006915	BP	apoptotic process	1905	28	0.0313239	1	0.0146982	BLCAP,RIPK3,NACC2,DAP,NSMF,GREM1,BBC3,SFN,GSN,ICAM1,ITGB2,MYO18A,NOTCH1,SERPINB2,PDCD1,PIK3R1,NLRP2,PRKCE,RPS6KA2,BLK,SIAH1,ST6GAL1,NIBAN2,TP73,BIRC7,EMILIN2,ARHGEF2,NTN1
GO:0043551	BP	regulation of phosphatidylinositol 3-kinase activity	55	3	0.0314214	1	0.0545455	IRS1,PIK3R1,VAV2
GO:0035357	BP	peroxisome proliferator activated receptor signaling pathway	24	2	0.0315472	1	0.0833333	NCOA2,LMO3
GO:0003169	BP	coronary vein morphogenesis	2	1	0.0317046	1	0.5	NOTCH1
GO:0008284	BP	positive regulation of cell population proliferation	971	16	0.0317229	1	0.0164779	EPHA1,FGF5,GREM1,IRS1,ITGAX,MATK,MEIS1,NOTCH1,NTRK3,ACTL6B,TBX20,ST6GAL1,ST8SIA1,TET1,NTN1,HDAC4
GO:0009306	BP	protein secretion	355	8	0.0318423	1	0.0225352	IRS1,C1QTNF12,LLGL2,MYO18A,NNAT,PRKCE,PTPRN2,BLK
GO:0050796	BP	regulation of insulin secretion	149	5	0.0318519	1	0.033557	IRS1,C1QTNF12,NNAT,PRKCE,BLK
GO:2000410	BP	regulation of thymocyte migration	4	1	0.0318979	1	0.25	AIRE
GO:0035592	BP	establishment of protein localization to extracellular region	356	8	0.0320267	1	0.0224719	IRS1,C1QTNF12,LLGL2,MYO18A,NNAT,PRKCE,PTPRN2,BLK
GO:0090251	BP	protein localization involved in establishment of planar polarity	2	1	0.0320325	1	0.5	CELSR1
GO:0032869	BP	cellular response to insulin stimulus	208	6	0.0321051	1	0.0288462	NCOA2,CYFIP1,IRS1,C1QTNF12,TRIM72,PIK3R1
GO:0070168	BP	negative regulation of biomineral tissue development	28	2	0.0321779	1	0.0714286	GREM1,NOTCH1
GO:0045606	BP	positive regulation of epidermal cell differentiation	28	2	0.0321808	1	0.0714286	SFN,NOTCH1
GO:1905477	BP	positive regulation of protein localization to membrane	101	4	0.032525	1	0.039604	BBC3,ITGB2,PIK3R1,PRKCE
GO:1903422	BP	negative regulation of synaptic vesicle recycling	2	1	0.0325265	1	0.5	CYFIP1
GO:0035773	BP	insulin secretion involved in cellular response to glucose stimulus	59	3	0.0325595	1	0.0508475	C1QTNF12,PRKCE,PTPRN2
GO:0062098	BP	regulation of programmed necrotic cell death	35	2	0.0326417	1	0.0571429	RIPK3,ARHGEF2
GO:0010002	BP	cardioblast differentiation	20	2	0.0327718	1	0.1	GREM1,NOTCH1
GO:0044855	BP	plasma membrane raft distribution	2	1	0.0328479	1	0.5	GSN
GO:0044856	BP	plasma membrane raft localization	2	1	0.0328479	1	0.5	GSN
GO:0110150	BP	negative regulation of biomineralization	29	2	0.0332146	1	0.0689655	GREM1,NOTCH1
GO:1901246	BP	regulation of lung ciliated cell differentiation	3	1	0.0334099	1	0.333333	TP73
GO:0021524	BP	visceral motor neuron differentiation	3	1	0.0336715	1	0.333333	TBX20
GO:0009249	BP	protein lipoylation	6	1	0.0337412	1	0.166667	NNAT
GO:0097581	BP	lamellipodium organization	92	4	0.0337902	1	0.0434783	CARMIL2,CYFIP1,PIK3R1,VAV2
GO:0003252	BP	negative regulation of cell proliferation involved in heart valve morphogenesis	2	1	0.0338636	1	0.5	NOTCH1
GO:0046503	BP	glycerolipid catabolic process	68	3	0.0338781	1	0.0441176	PLA2G4D,PNPLA7,LIPC
GO:0045686	BP	negative regulation of glial cell differentiation	27	2	0.0340718	1	0.0740741	NOTCH1,NTRK3
GO:0030193	BP	regulation of blood coagulation	70	3	0.0340783	1	0.0428571	SERPINB2,SERPING1,EMILIN2
GO:0097503	BP	sialylation	21	2	0.0341564	1	0.0952381	ST6GAL1,ST8SIA1
GO:0051148	BP	negative regulation of muscle cell differentiation	69	3	0.0342079	1	0.0434783	NOTCH1,TRIM72,HDAC4
GO:1990680	BP	response to melanocyte-stimulating hormone	3	1	0.0346065	1	0.333333	POMC
GO:0019276	BP	UDP-N-acetylgalactosamine metabolic process	3	1	0.0346172	1	0.333333	B4GALNT2
GO:0010647	BP	positive regulation of cell communication	1745	27	0.0346767	1	0.0154728	GPNMB,RIPK3,NACC2,CYFIP1,RASD2,GREM1,BBC3,GRIN2B,ICAM1,LRRTM1,IRS1,C1QTNF12,NNAT,NOTCH1,NTRK3,PIK3R1,POMC,PRKAR1B,PRKCE,LMO3,TBX20,BLK,SIAH1,TFR2,TP73,BIRC7,KSR1
GO:0044028	BP	DNA hypomethylation	3	1	0.03474	1	0.333333	NIBAN2
GO:0044029	BP	hypomethylation of CpG island	3	1	0.03474	1	0.333333	NIBAN2
GO:0031954	BP	positive regulation of protein autophosphorylation	27	2	0.0348421	1	0.0740741	GPNMB,GREM1
GO:1902042	BP	negative regulation of extrinsic apoptotic signaling pathway via death domain receptors	31	2	0.0349865	1	0.0645161	ICAM1,ARHGEF2
GO:1900078	BP	positive regulation of cellular response to insulin stimulus	25	2	0.0351701	1	0.08	IRS1,C1QTNF12
GO:0043280	BP	positive regulation of cysteine-type endopeptidase activity involved in apoptotic process	125	4	0.0352061	1	0.032	DAP,BBC3,GSN,NLRP2
GO:0045445	BP	myoblast differentiation	112	4	0.0352289	1	0.0357143	GREM1,NOTCH1,ACTL6B,PITX1
GO:2000108	BP	positive regulation of leukocyte apoptotic process	30	2	0.0352603	1	0.0666667	PDCD1,BLK
GO:0014072	BP	response to isoquinoline alkaloid	28	2	0.0353088	1	0.0714286	FOSB,PRKCE
GO:0043278	BP	response to morphine	28	2	0.0353088	1	0.0714286	FOSB,PRKCE
GO:0001960	BP	negative regulation of cytokine-mediated signaling pathway	87	3	0.0356063	1	0.0344828	NLRP2,PXDN,BIRC7
GO:0023056	BP	positive regulation of signaling	1749	27	0.0357744	1	0.0154374	GPNMB,RIPK3,NACC2,CYFIP1,RASD2,GREM1,BBC3,GRIN2B,ICAM1,LRRTM1,IRS1,C1QTNF12,NNAT,NOTCH1,NTRK3,PIK3R1,POMC,PRKAR1B,PRKCE,LMO3,TBX20,BLK,SIAH1,TFR2,TP73,BIRC7,KSR1
GO:0016042	BP	lipid catabolic process	336	7	0.03581	1	0.0208333	PLA2G4D,IRS1,PNPLA7,LIPC,ACOXL,PRKCE,AKR1D1
GO:0035668	BP	TRAM-dependent toll-like receptor signaling pathway	3	1	0.035883	1	0.333333	PRKCE
GO:0035669	BP	TRAM-dependent toll-like receptor 4 signaling pathway	3	1	0.035883	1	0.333333	PRKCE
GO:1900046	BP	regulation of hemostasis	72	3	0.0359382	1	0.0416667	SERPINB2,SERPING1,EMILIN2
GO:0001783	BP	B cell apoptotic process	27	2	0.0360303	1	0.0740741	PDCD1,BLK
GO:1903849	BP	positive regulation of aorta morphogenesis	2	1	0.0361642	1	0.5	NOTCH1
GO:0060528	BP	secretory columnal luminar epithelial cell differentiation involved in prostate glandular acinus development	3	1	0.0362909	1	0.333333	NOTCH1
GO:0070235	BP	regulation of activation-induced cell death of T cells	4	1	0.0366995	1	0.25	RIPK3
GO:2000974	BP	negative regulation of pro-B cell differentiation	3	1	0.0367374	1	0.333333	NOTCH1
GO:2000407	BP	regulation of T cell extravasation	5	1	0.0369377	1	0.2	RIPK3
GO:0098886	BP	modification of dendritic spine	2	1	0.0369868	1	0.5	SYNPO
GO:0038098	BP	sequestering of BMP from receptor via BMP binding	4	1	0.0371915	1	0.25	GREM1
GO:0043500	BP	muscle adaptation	122	4	0.038228	1	0.0327869	GSN,NOTCH1,GTF2IRD1,HDAC4
GO:0003179	BP	heart valve morphogenesis	54	3	0.0382816	1	0.0555556	NOTCH1,TBX20,STRA6
GO:0050818	BP	regulation of coagulation	75	3	0.0383706	1	0.04	SERPINB2,SERPING1,EMILIN2
GO:1900158	BP	negative regulation of bone mineralization involved in bone maturation	4	1	0.038426	1	0.25	GREM1
GO:0008154	BP	actin polymerization or depolymerization	198	6	0.038646	1	0.030303	CARMIL2,CYFIP1,GSN,PRKCE,IQANK1,SSH2
GO:0001708	BP	cell fate specification	109	4	0.0387105	1	0.0366972	APC2,NOTCH1,NTRK3,TBX20
GO:1902263	BP	apoptotic process involved in embryonic digit morphogenesis	3	1	0.0389821	1	0.333333	NOTCH1
GO:0060948	BP	cardiac vascular smooth muscle cell development	3	1	0.0391605	1	0.333333	NOTCH1
GO:1904017	BP	cellular response to Thyroglobulin triiodothyronine	3	1	0.0391695	1	0.333333	NCOA2
GO:1903317	BP	regulation of protein maturation	72	3	0.039587	1	0.0416667	GSN,RPS6KA2,TFR2
GO:1900756	BP	protein processing in phagocytic vesicle	2	1	0.039664	1	0.5	GSN
GO:1903921	BP	regulation of protein processing in phagocytic vesicle	2	1	0.039664	1	0.5	GSN
GO:1903923	BP	positive regulation of protein processing in phagocytic vesicle	2	1	0.039664	1	0.5	GSN
GO:0022614	BP	membrane to membrane docking	5	1	0.0396863	1	0.2	ICAM1
GO:0055021	BP	regulation of cardiac muscle tissue growth	69	3	0.0397652	1	0.0434783	NOTCH1,TBX20,TP73
GO:1903034	BP	regulation of response to wounding	172	5	0.0397827	1	0.0290698	RTN4RL1,SERPINB2,PRKCE,SERPING1,EMILIN2
GO:0002011	BP	morphogenesis of an epithelial sheet	60	3	0.0398696	1	0.05	CARMIL2,NOTCH1,TBX20
GO:0060038	BP	cardiac muscle cell proliferation	62	3	0.0399185	1	0.0483871	NOTCH1,TBX20,TP73
GO:1903319	BP	positive regulation of protein maturation	28	2	0.0400415	1	0.0714286	GSN,TFR2
GO:0014015	BP	positive regulation of gliogenesis	69	3	0.0401491	1	0.0434783	NOTCH1,TP73,NTN1
GO:0002465	BP	peripheral tolerance induction	4	1	0.0404611	1	0.25	AIRE
GO:0030042	BP	actin filament depolymerization	59	3	0.0405186	1	0.0508475	CARMIL2,GSN,IQANK1
GO:0071674	BP	mononuclear cell migration	203	5	0.0406215	1	0.0246305	RIPK3,H2BC1,GREM1,AIRE,ICAM1
GO:0051259	BP	protein complex oligomerization	247	6	0.0406781	1	0.0242915	NACC2,GRIN2B,TRIM72,RYR1,TP73,PXDN
GO:0001844	BP	protein insertion into mitochondrial membrane involved in apoptotic signaling pathway	6	1	0.0408174	1	0.166667	BBC3
GO:0043949	BP	regulation of cAMP-mediated signaling	29	2	0.04096	1	0.0689655	RASD2,POMC
GO:0042981	BP	regulation of apoptotic process	1473	22	0.0410638	1	0.0149355	RIPK3,NACC2,NSMF,GREM1,BBC3,SFN,GSN,ICAM1,MYO18A,NOTCH1,SERPINB2,PDCD1,PIK3R1,RPS6KA2,BLK,SIAH1,ST6GAL1,NIBAN2,TP73,BIRC7,EMILIN2,ARHGEF2
GO:1902174	BP	positive regulation of keratinocyte apoptotic process	4	1	0.0412165	1	0.25	GSN
GO:0048369	BP	lateral mesoderm morphogenesis	4	1	0.0412343	1	0.25	TBX20
GO:0048370	BP	lateral mesoderm formation	4	1	0.0412343	1	0.25	TBX20
GO:0060761	BP	negative regulation of response to cytokine stimulus	92	3	0.041313	1	0.0326087	NLRP2,PXDN,BIRC7
GO:0012501	BP	programmed cell death	1964	28	0.0417203	1	0.0142566	BLCAP,RIPK3,NACC2,DAP,NSMF,GREM1,BBC3,SFN,GSN,ICAM1,ITGB2,MYO18A,NOTCH1,SERPINB2,PDCD1,PIK3R1,NLRP2,PRKCE,RPS6KA2,BLK,SIAH1,ST6GAL1,NIBAN2,TP73,BIRC7,EMILIN2,ARHGEF2,NTN1
GO:0043467	BP	regulation of generation of precursor metabolites and energy	132	4	0.041868	1	0.030303	IRS1,POMC,CBFA2T3,HDAC4
GO:0071228	BP	cellular response to tumor cell	4	1	0.041933	1	0.25	NOTCH1
GO:0099578	BP	regulation of translation at postsynapse, modulating synaptic transmission	3	1	0.0421419	1	0.333333	CYFIP1
GO:0140245	BP	regulation of translation at postsynapse	3	1	0.0421419	1	0.333333	CYFIP1
GO:0003249	BP	cell proliferation involved in heart valve morphogenesis	3	1	0.0424169	1	0.333333	NOTCH1
GO:0003250	BP	regulation of cell proliferation involved in heart valve morphogenesis	3	1	0.0424169	1	0.333333	NOTCH1
GO:0035640	BP	exploration behavior	28	2	0.0424758	1	0.0714286	LRRTM1,PRKCE
GO:0030335	BP	positive regulation of cell migration	561	11	0.0424997	1	0.0196078	GPNMB,CARMIL2,EPHA1,NSMF,ICAM1,ITGAX,NOTCH1,NTRK3,PIK3R1,PRKCE,ARHGEF2
GO:0043315	BP	positive regulation of neutrophil degranulation	4	1	0.0425072	1	0.25	ITGB2
GO:0043931	BP	ossification involved in bone maturation	25	2	0.0426123	1	0.08	GREM1,RYR1
GO:0051047	BP	positive regulation of secretion	303	7	0.0427405	1	0.0231023	ITGB2,C1QTNF12,MYO18A,NNAT,PRKCE,BLK,TFR2
GO:0046470	BP	phosphatidylcholine metabolic process	77	3	0.0428014	1	0.038961	GPAT4,PNPLA7,LIPC
GO:0032233	BP	positive regulation of actin filament bundle assembly	62	3	0.0428276	1	0.0483871	SYNPO,EPHA1,ARHGEF10
GO:0070175	BP	positive regulation of enamel mineralization	5	1	0.042834	1	0.2	ODAPH
GO:2000361	BP	regulation of prostaglandin-E synthase activity	3	1	0.0430272	1	0.333333	ITGB2
GO:2000363	BP	positive regulation of prostaglandin-E synthase activity	3	1	0.0430272	1	0.333333	ITGB2
GO:0034382	BP	chylomicron remnant clearance	6	1	0.0430917	1	0.166667	LIPC
GO:0071830	BP	triglyceride-rich lipoprotein particle clearance	6	1	0.0430917	1	0.166667	LIPC
GO:0043254	BP	regulation of protein-containing complex assembly	408	9	0.0431863	1	0.0220588	CARMIL2,CYFIP1,STXBP6,GSN,PRKCE,TBX20,IQANK1,TBCD,SSH2
GO:0046339	BP	diacylglycerol metabolic process	26	2	0.0432151	1	0.0769231	GPAT4,PGS1
GO:1903847	BP	regulation of aorta morphogenesis	4	1	0.0434789	1	0.25	NOTCH1
GO:0003272	BP	endocardial cushion formation	28	2	0.0436642	1	0.0714286	NOTCH1,TBX20
GO:0006536	BP	glutamate metabolic process	34	2	0.043741	1	0.0588235	ADHFE1,ALDH5A1
GO:0045684	BP	positive regulation of epidermis development	33	2	0.0438238	1	0.0606061	SFN,NOTCH1
GO:1905516	BP	positive regulation of fertilization	5	1	0.0438502	1	0.2	CFAP69
GO:0008217	BP	regulation of blood pressure	189	5	0.0439522	1	0.026455	UTS2R,POMC,RPS6KA2,NCALD,EMILIN2
GO:0007517	BP	muscle organ development	346	8	0.04407	1	0.0231214	FHL3,NOTCH1,TRIM72,PITX1,TBX20,RYR1,STRA6,NIBAN2
GO:0034633	BP	retinol transport	3	1	0.0444296	1	0.333333	STRA6
GO:0046471	BP	phosphatidylglycerol metabolic process	36	2	0.0445043	1	0.0555556	PLA2G4D,PGS1
GO:0006105	BP	succinate metabolic process	5	1	0.0445122	1	0.2	ALDH5A1
GO:0045471	BP	response to ethanol	127	4	0.0447602	1	0.0314961	GRIN2B,NTRK3,PRKCE,ST6GAL1
GO:1900084	BP	regulation of peptidyl-tyrosine autophosphorylation	4	1	0.0449535	1	0.25	GREM1
GO:0090289	BP	regulation of osteoclast proliferation	6	1	0.0452262	1	0.166667	GREM1
GO:0050922	BP	negative regulation of chemotaxis	69	3	0.0452523	1	0.0434783	GREM1,NOTCH1,ST6GAL1
GO:0006211	BP	5-methylcytosine catabolic process	3	1	0.0452775	1	0.333333	TET1
GO:0019857	BP	5-methylcytosine metabolic process	3	1	0.0452775	1	0.333333	TET1
GO:0046323	BP	glucose import	75	3	0.0453732	1	0.04	IRS1,C1QTNF12,PIK3R1
GO:1901652	BP	response to peptide	508	10	0.045469	1	0.019685	NCOA2,CYFIP1,ICAM1,IRS1,C1QTNF12,NOTCH1,TRIM72,PIK3R1,POMC,ARHGEF2
GO:0014005	BP	microglia development	4	1	0.045604	1	0.25	NRROS
GO:0034698	BP	response to gonadotropin	29	2	0.0457534	1	0.0689655	NSMF,NOTCH1
GO:0032984	BP	protein-containing complex disassembly	241	6	0.0461097	1	0.0248963	APC2,CARMIL2,H2BC1,GSN,IQANK1,ARHGEF2
GO:1902219	BP	negative regulation of intrinsic apoptotic signaling pathway in response to osmotic stress	5	1	0.0462138	1	0.2	ARHGEF2
GO:0009101	BP	glycoprotein biosynthetic process	320	7	0.0462177	1	0.021875	B3GNT3,B4GALNT2,MGAT5B,GALNT10,ST6GAL1,ST8SIA1,TET1
GO:0019752	BP	carboxylic acid metabolic process	920	14	0.0463268	1	0.0152174	ADHFE1,GPAT4,PLA2G4D,IRS1,LIPC,CRYL1,ACOXL,PRKCE,CARNS1,ST6GAL1,AKR1D1,ALDH5A1,CBFA2T3,HDAC4
GO:2001235	BP	positive regulation of apoptotic signaling pathway	135	4	0.0465986	1	0.0296296	RIPK3,NACC2,BBC3,SIAH1
GO:0006644	BP	phospholipid metabolic process	387	8	0.0468562	1	0.0206718	GPAT4,FDFT1,PLA2G4D,PNPLA7,LIPC,PIK3R1,PTDSS2,PGS1
GO:0010827	BP	regulation of glucose transmembrane transport	77	3	0.0468714	1	0.038961	IRS1,C1QTNF12,PIK3R1
GO:0060157	BP	urinary bladder development	4	1	0.0469474	1	0.25	UPK3A
GO:0060426	BP	lung vasculature development	5	1	0.0470172	1	0.2	STRA6
GO:0006650	BP	glycerophospholipid metabolic process	309	7	0.047352	1	0.0226537	GPAT4,PLA2G4D,PNPLA7,LIPC,PIK3R1,PTDSS2,PGS1
GO:0060045	BP	positive regulation of cardiac muscle cell proliferation	30	2	0.047413	1	0.0666667	NOTCH1,TBX20
GO:0010952	BP	positive regulation of peptidase activity	194	5	0.0477548	1	0.0257732	DAP,BBC3,GRIN2B,GSN,NLRP2
GO:0002457	BP	T cell antigen processing and presentation	6	1	0.047885	1	0.166667	ICAM1
GO:0003171	BP	atrioventricular valve development	27	2	0.0482152	1	0.0740741	NOTCH1,TBX20
GO:0007417	BP	central nervous system development	1050	19	0.0486067	1	0.0180952	MACROD2,RTN4RL1,CTNNA2,GRIN2B,GSN,NRROS,MEIS1,MOG,NNAT,NOTCH1,NTRK3,ACTL6B,PITX1,ADAM22,PRDM8,TBX20,TP73,ALDH5A1,CELSR1
GO:0045608	BP	negative regulation of inner ear auditory receptor cell differentiation	4	1	0.0487509	1	0.25	NOTCH1
GO:0045632	BP	negative regulation of mechanoreceptor differentiation	4	1	0.0487509	1	0.25	NOTCH1
GO:2000981	BP	negative regulation of inner ear receptor cell differentiation	4	1	0.0487509	1	0.25	NOTCH1
GO:0032231	BP	regulation of actin filament bundle assembly	107	4	0.0487927	1	0.0373832	SYNPO,EPHA1,PIK3R1,ARHGEF10
GO:0045338	BP	farnesyl diphosphate metabolic process	6	1	0.0488304	1	0.166667	FDFT1
GO:0031452	BP	negative regulation of heterochromatin formation	5	1	0.0490341	1	0.2	TET1
GO:0120262	BP	negative regulation of heterochromatin organization	5	1	0.0490341	1	0.2	TET1
GO:1905268	BP	negative regulation of chromatin organization	5	1	0.0490341	1	0.2	TET1
GO:0048523	BP	negative regulation of cellular process	4875	61	0.0491439	1	0.0125128	APC2,GPNMB,NCOA2,B4GALNT2,NACC2,CARMIL2,RTN4RL1,CTNNA2,DAP,SDR16C5,EPHA1,FOSB,GREM1,SFN,GRIN2B,STXBP6,GSN,ICAM1,MCIDAS,ZFP57,LRRTM1,IRS1,ITGB2,NRROS,C1QTNF12,MYO18A,MEIS1,NOTCH1,NTRK3,TRIM72,SERPINB2,PDCD1,ACTL6B,PIK3R1,PITX1,ADAM22,NLRP2,PRKAR1B,PRKCE,LMO3,TBX20,RPS6KA2,RYR1,BLK,IQANK1,NXN,ST6GAL1,NIBAN2,TBCD,TP73,PXDN,BIRC7,TET1,EMILIN2,SSH2,CBFA2T3,ARHGEF2,NTN1,CDYL,GTF2IRD1,HDAC4
GO:0070873	BP	regulation of glycogen metabolic process	35	2	0.0493289	1	0.0571429	IRS1,POMC
GO:0048710	BP	regulation of astrocyte differentiation	32	2	0.0494434	1	0.0625	NOTCH1,NTRK3
GO:0048870	BP	cell motility	1779	27	0.0496775	1	0.0151771	APC2,GPNMB,RIPK3,CARMIL2,CTNNA2,EPHA1,FGF5,H2BC1,NSMF,GREM1,AIRE,ICAM1,ITGAX,ITGB2,MYO18A,NOTCH1,NTRK3,PIK3R1,PRKCE,TBX20,VAV2,CFAP69,TET1,EMILIN2,ARHGEF2,NTN1,CELSR1
GO:0007026	BP	negative regulation of microtubule depolymerization	27	2	0.0497088	1	0.0740741	APC2,ARHGEF2
GO:0043067	BP	regulation of programmed cell death	1508	22	0.0497594	1	0.0145889	RIPK3,NACC2,NSMF,GREM1,BBC3,SFN,GSN,ICAM1,MYO18A,NOTCH1,SERPINB2,PDCD1,PIK3R1,RPS6KA2,BLK,SIAH1,ST6GAL1,NIBAN2,TP73,BIRC7,EMILIN2,ARHGEF2
GO:0070977	BP	bone maturation	28	2	0.0498574	1	0.0714286	GREM1,RYR1
b) Terms identified in KEGG enrichment analysis for DMRs
KEGG ID		Description	N	DE	P-value	FDR	GeneRatio	Significant Genes In Set
hsa04810		Regulation of actin cytoskeleton	228	10	0.000585466	0.206669	0.0438596	APC2,FGF5,CYFIP1,GSN,ITGAX,ITGB2,PIK3R1,LPAR5,VAV2,SSH2
hsa04722		Neurotrophin signaling pathway	119	6	0.00380715	0.327031	0.0504202	IRS1,MATK,NTRK3,PIK3R1,RPS6KA2,TP73
hsa04610		Complement and coagulation cascades	86	4	0.00388591	0.327031	0.0465116	ITGAX,ITGB2,SERPINB2,SERPING1
hsa04613		Neutrophil extracellular trap formation	175	6	0.00426503	0.327031	0.0342857	H2AC1,H2BC1,ITGB2,PIK3R1,H3C6,HDAC4
hsa00564		Glycerophospholipid metabolism	98	5	0.00463217	0.327031	0.0510204	GPAT4,PLA2G4D,PNPLA7,PTDSS2,PGS1
hsa05034		Alcoholism	174	6	0.00585305	0.333247	0.0344828	H2AC1,FOSB,H2BC1,GRIN2B,H3C6,HDAC4
hsa04115		p53 signaling pathway	73	4	0.00770029	0.333247	0.0547945	BBC3,SFN,SIAH1,TP73
hsa04666		Fc gamma R-mediated phagocytosis	96	5	0.00788114	0.333247	0.0520833	PLA2G4D,GSN,PIK3R1,PRKCE,VAV2
hsa04670		Leukocyte transendothelial migration	113	5	0.00888207	0.333247	0.0442478	CTNNA2,ICAM1,ITGB2,PIK3R1,VAV2
hsa05322		Systemic lupus erythematosus	120	4	0.00944043	0.333247	0.0333333	H2AC1,H2BC1,GRIN2B,H3C6
hsa04960		Aldosterone-regulated sodium reabsorption	37	3	0.0114451	0.367284	0.0810811	SFN,IRS1,PIK3R1
hsa04390		Hippo signaling pathway	157	6	0.0168407	0.495398	0.0382166	APC2,CTNNA2,BBC3,ITGB2,LLGL2,TP73
hsa04015		Rap1 signaling pathway	210	7	0.0211742	0.574962	0.0333333	ADCY4,FGF5,GRIN2B,ITGB2,PIK3R1,LPAR5,VAV2
hsa00601		Glycosphingolipid biosynthesis - lacto and neolacto series	27	2	0.0258914	0.620073	0.0740741	B3GNT3,ST8SIA1
hsa04930		Type II diabetes mellitus	46	3	0.0263487	0.620073	0.0652174	IRS1,PIK3R1,PRKCE
hsa04923		Regulation of lipolysis in adipocytes	57	3	0.0328124	0.723923	0.0526316	ADCY4,IRS1,PIK3R1
hsa04650		Natural killer cell mediated cytotoxicity	125	4	0.035885	0.745142	0.032	ICAM1,ITGB2,PIK3R1,VAV2
hsa04931		Insulin resistance	108	4	0.0396287	0.75834	0.037037	IRS1,PIK3R1,PRKCE,RPS6KA2
hsa04215		Apoptosis - multiple species	32	2	0.0408172	0.75834	0.0625	BBC3,BIRC7
hsa04750		Inflammatory mediator regulation of TRP channels	98	4	0.0437258	0.760987	0.0408163	ADCY4,PLA2G4D,PIK3R1,PRKCE
hsa04213		Longevity regulating pathway - multiple species	62	3	0.0462357	0.760987	0.0483871	ADCY4,IRS1,PIK3R1
hsa05213		Endometrial cancer	58	3	0.047427	0.760987	0.0517241	APC2,CTNNA2,PIK3R1
hsa04664		Fc epsilon RI signaling pathway	67	3	0.0497129	0.762985	0.0447761	PLA2G4D,PIK3R1,VAV2

### Sheet: Table 25
Supplementary table 25. GO and KEGG enrichment analyses for FET-associated DMRs. Significantly enriched a) BP terms identified in GO enrichment analysis and b) terms identified in KEGG enrichment analysis for DMRs (P < 0.05).
a) BP terms identified in GO enrichment analysis for DMRs
GO ID	Ontology	Term	N	DE	P-value	FDR	GeneRatio	Significant Genes In Set
GO:0048711	BP	positive regulation of astrocyte differentiation	14	3	2.5294e-05	0.48591	0.214286	BIN1,LIF,NOTCH1
GO:0018120	BP	peptidyl-arginine ADP-ribosylation	4	2	5.81021e-05	0.48591	0.5	ART5,ART1,ART4
GO:1902514	BP	regulation of calcium ion transmembrane transport via high voltage-gated calcium channel	17	3	7.34937e-05	0.48591	0.176471	BIN1,CAMK2D,NOS1AP
GO:0061577	BP	calcium ion transmembrane transport via high voltage-gated calcium channel	19	3	0.00011229	0.515252	0.157895	BIN1,CAMK2D,NOS1AP
GO:0048710	BP	regulation of astrocyte differentiation	32	3	0.00033784	1	0.09375	BIN1,LIF,NOTCH1
GO:0098901	BP	regulation of cardiac muscle cell action potential	31	3	0.000511185	1	0.0967742	BIN1,CAMK2D,NOS1AP
GO:0045687	BP	positive regulation of glial cell differentiation	43	3	0.000797419	1	0.0697674	BIN1,LIF,NOTCH1
GO:0032412	BP	regulation of ion transmembrane transporter activity	277	6	0.000973345	1	0.0216606	PCSK9,GAL,TESC,RASGRF1,CAMK2D,NOS1AP
GO:0022898	BP	regulation of transmembrane transporter activity	287	6	0.00112524	1	0.0209059	PCSK9,GAL,TESC,RASGRF1,CAMK2D,NOS1AP
GO:1904062	BP	regulation of cation transmembrane transport	390	7	0.00113295	1	0.0179487	PCSK9,BIN1,GAL,TESC,RASGRF1,CAMK2D,NOS1AP
GO:0051051	BP	negative regulation of transport	477	7	0.00131186	1	0.0146751	PCSK9,BIN1,LIF,NOTCH1,PKIA,FGF23,CAMK2D
GO:0034765	BP	regulation of ion transmembrane transport	516	8	0.00132255	1	0.0155039	PCSK9,BIN1,KCNJ6,GAL,TESC,RASGRF1,CAMK2D,NOS1AP
GO:0032409	BP	regulation of transporter activity	322	6	0.00163513	1	0.0186335	PCSK9,GAL,TESC,RASGRF1,CAMK2D,NOS1AP
GO:0006811	BP	ion transport	1561	14	0.00193874	1	0.00896861	PCSK9,BIN1,KCNJ6,MELTF,ANO7,GAL,CYB5R2,TESC,RASGRF1,TCN2,TFR2,FGF23,CAMK2D,NOS1AP
GO:0043269	BP	regulation of ion transport	713	9	0.00209767	1	0.0126227	PCSK9,BIN1,KCNJ6,GAL,TESC,RASGRF1,FGF23,CAMK2D,NOS1AP
GO:1901676	BP	positive regulation of histone H3-K27 acetylation	1	1	0.00227314	1	1	LIF
GO:0003222	BP	ventricular trabecula myocardium morphogenesis	14	2	0.0023221	1	0.142857	NOTCH1,FOXH1
GO:2000649	BP	regulation of sodium ion transmembrane transporter activity	59	3	0.00251403	1	0.0508475	PCSK9,TESC,CAMK2D
GO:2000650	BP	negative regulation of sodium ion transmembrane transporter activity	16	2	0.00267221	1	0.125	PCSK9,CAMK2D
GO:0014015	BP	positive regulation of gliogenesis	69	3	0.00267751	1	0.0434783	BIN1,LIF,NOTCH1
GO:0098900	BP	regulation of action potential	61	3	0.00272596	1	0.0491803	BIN1,CAMK2D,NOS1AP
GO:0018195	BP	peptidyl-arginine modification	25	2	0.00282793	1	0.08	ART5,ART1,ART4
GO:0055072	BP	iron ion homeostasis	87	3	0.00296132	1	0.0344828	TMPRSS6,MELTF,TFR2
GO:0030001	BP	metal ion transport	902	10	0.00304547	1	0.0110865	PCSK9,BIN1,KCNJ6,MELTF,GAL,TESC,TCN2,TFR2,CAMK2D,NOS1AP
GO:1902306	BP	negative regulation of sodium ion transmembrane transport	17	2	0.00306328	1	0.117647	PCSK9,CAMK2D
GO:0034762	BP	regulation of transmembrane transport	614	8	0.00341206	1	0.0130293	PCSK9,BIN1,KCNJ6,GAL,TESC,RASGRF1,CAMK2D,NOS1AP
GO:0048644	BP	muscle organ morphogenesis	80	3	0.00377162	1	0.0375	LIF,NOTCH1,FOXH1
GO:0045685	BP	regulation of glial cell differentiation	76	3	0.00382452	1	0.0394737	BIN1,LIF,NOTCH1
GO:1902305	BP	regulation of sodium ion transmembrane transport	68	3	0.0038995	1	0.0441176	PCSK9,TESC,CAMK2D
GO:0010812	BP	negative regulation of cell-substrate adhesion	66	3	0.00414127	1	0.0454545	MELTF,NOTCH1,DUSP22
GO:1902608	BP	positive regulation of large conductance calcium-activated potassium channel activity	2	1	0.00448351	1	0.5	GAL
GO:0030048	BP	actin filament-based movement	133	4	0.00448353	1	0.0300752	BIN1,MYO7A,CAMK2D,NOS1AP
GO:0003215	BP	cardiac right ventricle morphogenesis	20	2	0.00451343	1	0.1	NOTCH1,FOXH1
GO:0008202	BP	steroid metabolic process	322	5	0.00452101	1	0.015528	FDFT1,PCSK9,GAL,CYB5R2,FGF23
GO:0048708	BP	astrocyte differentiation	82	3	0.00481971	1	0.0365854	BIN1,LIF,NOTCH1
GO:0070168	BP	negative regulation of biomineral tissue development	28	2	0.00485669	1	0.0714286	NOTCH1,FGF23
GO:0000041	BP	transition metal ion transport	103	3	0.00497246	1	0.0291262	MELTF,TCN2,TFR2
GO:0110150	BP	negative regulation of biomineralization	29	2	0.00504482	1	0.0689655	NOTCH1,FGF23
GO:0006045	BP	N-acetylglucosamine biosynthetic process	2	1	0.00507601	1	0.5	GNE
GO:1901073	BP	glucosamine-containing compound biosynthetic process	2	1	0.00507601	1	0.5	GNE
GO:0010766	BP	negative regulation of sodium ion transport	22	2	0.00549993	1	0.0909091	PCSK9,CAMK2D
GO:0006471	BP	protein ADP-ribosylation	37	2	0.00562528	1	0.0540541	ART5,ART1,ART4
GO:0140298	BP	endocytic iron import into cell	1	1	0.00590664	1	1	TFR2
GO:1901018	BP	positive regulation of potassium ion transmembrane transporter activity	29	2	0.00612612	1	0.0689655	GAL,NOS1AP
GO:1903319	BP	positive regulation of protein maturation	28	2	0.00612633	1	0.0714286	MELTF,TFR2
GO:0086003	BP	cardiac muscle cell contraction	75	3	0.0062057	1	0.04	BIN1,CAMK2D,NOS1AP
GO:0086001	BP	cardiac muscle cell action potential	78	3	0.00621944	1	0.0384615	BIN1,CAMK2D,NOS1AP
GO:0032469	BP	endoplasmic reticulum calcium ion homeostasis	25	2	0.00629924	1	0.08	PACS2,CAMK2D
GO:0045995	BP	regulation of embryonic development	89	3	0.0063304	1	0.0337079	TFPT,LAMA3,NOTCH1
GO:0010959	BP	regulation of metal ion transport	420	6	0.00637268	1	0.0142857	PCSK9,BIN1,GAL,TESC,CAMK2D,NOS1AP
GO:0006812	BP	cation transport	1200	11	0.00651596	1	0.00916667	PCSK9,BIN1,KCNJ6,MELTF,GAL,TESC,RASGRF1,TCN2,TFR2,CAMK2D,NOS1AP
GO:0022404	BP	molting cycle process	94	3	0.0065731	1	0.0319149	NOTCH1,GAL,TSPEAR
GO:0022405	BP	hair cycle process	94	3	0.0065731	1	0.0319149	NOTCH1,GAL,TSPEAR
GO:1902606	BP	regulation of large conductance calcium-activated potassium channel activity	3	1	0.00660756	1	0.333333	GAL
GO:0051604	BP	protein maturation	333	5	0.00666064	1	0.015015	PCSK9,GALNT2,MELTF,TESC,TFR2
GO:1904063	BP	negative regulation of cation transmembrane transport	108	3	0.00710127	1	0.0277778	PCSK9,BIN1,CAMK2D
GO:1905596	BP	negative regulation of low-density lipoprotein particle receptor binding	3	1	0.00731038	1	0.333333	PCSK9
GO:0106135	BP	negative regulation of cardiac muscle cell contraction	1	1	0.00751835	1	1	BIN1
GO:1903946	BP	negative regulation of ventricular cardiac muscle cell action potential	1	1	0.00751835	1	1	BIN1
GO:0032770	BP	positive regulation of monooxygenase activity	31	2	0.0077335	1	0.0645161	FGF23,NOS1AP
GO:0034766	BP	negative regulation of ion transmembrane transport	114	3	0.00799254	1	0.0263158	PCSK9,BIN1,CAMK2D
GO:1905355	BP	spine apparatus assembly	1	1	0.00804834	1	1	SYNPO
GO:2001257	BP	regulation of cation channel activity	195	4	0.00822145	1	0.0205128	GAL,RASGRF1,CAMK2D,NOS1AP
GO:0090080	BP	positive regulation of MAPKKK cascade by fibroblast growth factor receptor signaling pathway	4	1	0.00827352	1	0.25	FGF23
GO:0061384	BP	heart trabecula morphogenesis	32	2	0.00836242	1	0.0625	NOTCH1,FOXH1
GO:0003178	BP	coronary sinus valve development	1	1	0.00841303	1	1	NOTCH1
GO:0003182	BP	coronary sinus valve morphogenesis	1	1	0.00841303	1	1	NOTCH1
GO:0003270	BP	Notch signaling pathway involved in regulation of secondary heart field cardioblast proliferation	1	1	0.00841303	1	1	NOTCH1
GO:0060843	BP	venous endothelial cell differentiation	1	1	0.00841303	1	1	NOTCH1
GO:1901379	BP	regulation of potassium ion transmembrane transport	98	3	0.00851755	1	0.0306122	BIN1,GAL,NOS1AP
GO:0002028	BP	regulation of sodium ion transport	91	3	0.00854734	1	0.032967	PCSK9,TESC,CAMK2D
GO:1903996	BP	negative regulation of non-membrane spanning protein tyrosine kinase activity	2	1	0.00855862	1	0.5	DUSP22
GO:0014013	BP	regulation of gliogenesis	107	3	0.00911629	1	0.0280374	BIN1,LIF,NOTCH1
GO:0051795	BP	positive regulation of timing of catagen	3	1	0.00956913	1	0.333333	GAL
GO:0045807	BP	positive regulation of endocytosis	96	3	0.00957722	1	0.03125	PCSK9,BIN1,TFR2
GO:0098660	BP	inorganic ion transmembrane transport	914	9	0.00978356	1	0.00984683	PCSK9,BIN1,KCNJ6,ANO7,GAL,TESC,TCN2,CAMK2D,NOS1AP
GO:0042369	BP	vitamin D catabolic process	4	1	0.0099244	1	0.25	FGF23
GO:0050856	BP	regulation of T cell receptor signaling pathway	44	2	0.0103189	1	0.0454545	DUSP22,CARD11
GO:0055076	BP	transition metal ion homeostasis	142	3	0.0104036	1	0.0211268	TMPRSS6,MELTF,TFR2
GO:0002027	BP	regulation of heart rate	106	3	0.0105332	1	0.0283019	BIN1,CAMK2D,NOS1AP
GO:0042303	BP	molting cycle	115	3	0.0106917	1	0.026087	NOTCH1,GAL,TSPEAR
GO:0042633	BP	hair cycle	115	3	0.0106917	1	0.026087	NOTCH1,GAL,TSPEAR
GO:0035909	BP	aorta morphogenesis	36	2	0.0110477	1	0.0555556	NOTCH1,FOXH1
GO:0010979	BP	regulation of vitamin D 24-hydroxylase activity	3	1	0.0113062	1	0.333333	FGF23
GO:0010980	BP	positive regulation of vitamin D 24-hydroxylase activity	3	1	0.0113062	1	0.333333	FGF23
GO:0046103	BP	inosine biosynthetic process	3	1	0.0117553	1	0.333333	ADA2
GO:0098655	BP	cation transmembrane transport	931	9	0.0118332	1	0.00966702	PCSK9,BIN1,KCNJ6,GAL,TESC,RASGRF1,TCN2,CAMK2D,NOS1AP
GO:0003169	BP	coronary vein morphogenesis	2	1	0.011846	1	0.5	NOTCH1
GO:0030279	BP	negative regulation of ossification	38	2	0.0120232	1	0.0526316	NOTCH1,FGF23
GO:0051464	BP	positive regulation of cortisol secretion	4	1	0.0122705	1	0.25	GAL
GO:2000851	BP	positive regulation of glucocorticoid secretion	4	1	0.0122705	1	0.25	GAL
GO:0043266	BP	regulation of potassium ion transport	113	3	0.0124813	1	0.0265487	BIN1,GAL,NOS1AP
GO:0032414	BP	positive regulation of ion transmembrane transporter activity	115	3	0.0125468	1	0.026087	GAL,TESC,NOS1AP
GO:0070252	BP	actin-mediated cell contraction	103	3	0.0125694	1	0.0291262	BIN1,CAMK2D,NOS1AP
GO:0035054	BP	embryonic heart tube anterior/posterior pattern specification	3	1	0.0126076	1	0.333333	FOXH1
GO:0043065	BP	positive regulation of apoptotic process	531	6	0.0126642	1	0.0112994	PCSK9,BIN1,TFPT,NOTCH1,GAL,CAMK2D
GO:0060914	BP	heart formation	35	2	0.0126745	1	0.0571429	NOTCH1,FOXH1
GO:0060528	BP	secretory columnal luminar epithelial cell differentiation involved in prostate glandular acinus development	3	1	0.0126851	1	0.333333	NOTCH1
GO:0007041	BP	lysosomal transport	126	3	0.0129415	1	0.0238095	DENND3,PCSK9,BIN1
GO:0032378	BP	negative regulation of intracellular lipid transport	4	1	0.0129888	1	0.25	PCSK9
GO:0032381	BP	negative regulation of intracellular sterol transport	4	1	0.0129888	1	0.25	PCSK9
GO:0032384	BP	negative regulation of intracellular cholesterol transport	4	1	0.0129888	1	0.25	PCSK9
GO:1905601	BP	negative regulation of receptor-mediated endocytosis involved in cholesterol transport	4	1	0.0129888	1	0.25	PCSK9
GO:0003252	BP	negative regulation of cell proliferation involved in heart valve morphogenesis	2	1	0.0130764	1	0.5	NOTCH1
GO:0032805	BP	positive regulation of low-density lipoprotein particle receptor catabolic process	3	1	0.0130776	1	0.333333	PCSK9
GO:1905595	BP	regulation of low-density lipoprotein particle receptor binding	4	1	0.0131154	1	0.25	PCSK9
GO:2000170	BP	positive regulation of peptidyl-cysteine S-nitrosylation	3	1	0.0131177	1	0.333333	NOS1AP
GO:0086005	BP	ventricular cardiac muscle cell action potential	35	2	0.0133125	1	0.0571429	BIN1,NOS1AP
GO:0046883	BP	regulation of hormone secretion	233	4	0.0135062	1	0.0171674	LIF,GAL,TFR2,FGF23
GO:0055065	BP	metal ion homeostasis	517	6	0.013789	1	0.0116054	TMPRSS6,PACS2,MELTF,TFR2,FGF23,CAMK2D
GO:0010966	BP	regulation of phosphate transport	6	1	0.013827	1	0.166667	FGF23
GO:0006154	BP	adenosine catabolic process	4	1	0.0138886	1	0.25	ADA2
GO:0060948	BP	cardiac vascular smooth muscle cell development	3	1	0.013976	1	0.333333	NOTCH1
GO:2000974	BP	negative regulation of pro-B cell differentiation	3	1	0.0139833	1	0.333333	NOTCH1
GO:0043068	BP	positive regulation of programmed cell death	546	6	0.014144	1	0.010989	PCSK9,BIN1,TFPT,NOTCH1,GAL,CAMK2D
GO:1903849	BP	positive regulation of aorta morphogenesis	2	1	0.0141944	1	0.5	NOTCH1
GO:0086004	BP	regulation of cardiac muscle cell contraction	34	2	0.0142845	1	0.0588235	BIN1,CAMK2D
GO:0043400	BP	cortisol secretion	5	1	0.0145063	1	0.2	GAL
GO:0051462	BP	regulation of cortisol secretion	5	1	0.0145063	1	0.2	GAL
GO:0098886	BP	modification of dendritic spine	2	1	0.0145632	1	0.5	SYNPO
GO:0001754	BP	eye photoreceptor cell differentiation	48	2	0.0146337	1	0.0416667	MYO7A,NOTCH1
GO:1903762	BP	positive regulation of voltage-gated potassium channel activity involved in ventricular cardiac muscle cell action potential repolarization	3	1	0.0147169	1	0.333333	NOS1AP
GO:1905026	BP	positive regulation of membrane repolarization during ventricular cardiac muscle cell action potential	3	1	0.0147169	1	0.333333	NOS1AP
GO:1905033	BP	positive regulation of membrane repolarization during cardiac muscle cell action potential	3	1	0.0147169	1	0.333333	NOS1AP
GO:0042491	BP	inner ear auditory receptor cell differentiation	43	2	0.0147448	1	0.0465116	MYO7A,NOTCH1
GO:0034220	BP	ion transmembrane transport	1149	10	0.0147671	1	0.00870322	PCSK9,BIN1,KCNJ6,ANO7,GAL,TESC,RASGRF1,TCN2,CAMK2D,NOS1AP
GO:1902263	BP	apoptotic process involved in embryonic digit morphogenesis	3	1	0.0150445	1	0.333333	NOTCH1
GO:0033628	BP	regulation of cell adhesion mediated by integrin	49	2	0.0151584	1	0.0408163	LIF,TESC
GO:0003249	BP	cell proliferation involved in heart valve morphogenesis	3	1	0.0154212	1	0.333333	NOTCH1
GO:0003250	BP	regulation of cell proliferation involved in heart valve morphogenesis	3	1	0.0154212	1	0.333333	NOTCH1
GO:0034763	BP	negative regulation of transmembrane transport	153	3	0.015501	1	0.0196078	PCSK9,BIN1,CAMK2D
GO:0071805	BP	potassium ion transmembrane transport	222	4	0.0155119	1	0.018018	BIN1,KCNJ6,GAL,NOS1AP
GO:0071228	BP	cellular response to tumor cell	4	1	0.0155189	1	0.25	NOTCH1
GO:0006826	BP	iron ion transport	57	2	0.0155207	1	0.0350877	MELTF,TFR2
GO:1901381	BP	positive regulation of potassium ion transmembrane transport	45	2	0.0156786	1	0.0444444	GAL,NOS1AP
GO:1903531	BP	negative regulation of secretion by cell	150	3	0.0157379	1	0.02	LIF,NOTCH1,FGF23
GO:0016125	BP	sterol metabolic process	154	3	0.0157792	1	0.0194805	FDFT1,PCSK9,CYB5R2
GO:0055010	BP	ventricular cardiac muscle tissue morphogenesis	46	2	0.0158392	1	0.0434783	NOTCH1,FOXH1
GO:0098662	BP	inorganic cation transmembrane transport	821	8	0.0159891	1	0.00974421	PCSK9,BIN1,KCNJ6,GAL,TESC,TCN2,CAMK2D,NOS1AP
GO:0046102	BP	inosine metabolic process	5	1	0.0159893	1	0.2	ADA2
GO:0032411	BP	positive regulation of transporter activity	126	3	0.01602	1	0.0238095	GAL,TESC,NOS1AP
GO:0060426	BP	lung vasculature development	5	1	0.0160854	1	0.2	LIF
GO:0032387	BP	negative regulation of intracellular transport	62	2	0.0162381	1	0.0322581	PCSK9,PKIA
GO:0042637	BP	catagen	4	1	0.0167031	1	0.25	GAL
GO:0051794	BP	regulation of timing of catagen	4	1	0.0167031	1	0.25	GAL
GO:1903847	BP	regulation of aorta morphogenesis	4	1	0.0171468	1	0.25	NOTCH1
GO:0001920	BP	negative regulation of receptor recycling	5	1	0.0171691	1	0.2	PCSK9
GO:1903115	BP	regulation of actin filament-based movement	40	2	0.0172857	1	0.05	BIN1,CAMK2D
GO:0045338	BP	farnesyl diphosphate metabolic process	6	1	0.0176507	1	0.166667	FDFT1
GO:0038107	BP	nodal signaling pathway involved in determination of left/right asymmetry	7	1	0.017777	1	0.142857	FOXH1
GO:1900164	BP	nodal signaling pathway involved in determination of lateral mesoderm left/right asymmetry	7	1	0.017777	1	0.142857	FOXH1
GO:1905024	BP	regulation of membrane repolarization during ventricular cardiac muscle cell action potential	5	1	0.0180226	1	0.2	NOS1AP
GO:0006879	BP	cellular iron ion homeostasis	65	2	0.0181185	1	0.0307692	TMPRSS6,TFR2
GO:2000793	BP	cell proliferation involved in heart valve development	4	1	0.018224	1	0.25	NOTCH1
GO:0045608	BP	negative regulation of inner ear auditory receptor cell differentiation	4	1	0.0185217	1	0.25	NOTCH1
GO:0045632	BP	negative regulation of mechanoreceptor differentiation	4	1	0.0185217	1	0.25	NOTCH1
GO:2000981	BP	negative regulation of inner ear receptor cell differentiation	4	1	0.0185217	1	0.25	NOTCH1
GO:0016126	BP	sterol biosynthetic process	65	2	0.0185406	1	0.0307692	FDFT1,CYB5R2
GO:0045668	BP	negative regulation of osteoblast differentiation	55	2	0.0189664	1	0.0363636	NOTCH1,FGF23
GO:0061383	BP	trabecula morphogenesis	47	2	0.0189753	1	0.0425532	NOTCH1,FOXH1
GO:0051049	BP	regulation of transport	1781	13	0.0191915	1	0.00729927	PCSK9,BIN1,KCNJ6,LIF,NOTCH1,GAL,TESC,PKIA,RASGRF1,TFR2,FGF23,CAMK2D,NOS1AP
GO:0022617	BP	extracellular matrix disassembly	61	2	0.0192649	1	0.0327869	TMPRSS6,MELTF
GO:1902960	BP	negative regulation of aspartic-type endopeptidase activity involved in amyloid precursor protein catabolic process	3	1	0.0193361	1	0.333333	BIN1
GO:0086091	BP	regulation of heart rate by cardiac conduction	41	2	0.0194024	1	0.0487805	BIN1,CAMK2D
GO:0048818	BP	positive regulation of hair follicle maturation	5	1	0.0194377	1	0.2	GAL
GO:1905457	BP	negative regulation of lymphoid progenitor cell differentiation	4	1	0.0195359	1	0.25	NOTCH1
GO:0030155	BP	regulation of cell adhesion	799	8	0.0195362	1	0.0100125	LAMA3,LIF,MELTF,NOTCH1,ACTL6B,TESC,DUSP22,CARD11
GO:0051353	BP	positive regulation of oxidoreductase activity	59	2	0.0198195	1	0.0338983	FGF23,NOS1AP
GO:0003140	BP	determination of left/right asymmetry in lateral mesoderm	8	1	0.0198717	1	0.125	FOXH1
GO:0003219	BP	cardiac right ventricle formation	4	1	0.0200339	1	0.25	NOTCH1
GO:2000137	BP	negative regulation of cell proliferation involved in heart morphogenesis	5	1	0.0200617	1	0.2	NOTCH1
GO:0046888	BP	negative regulation of hormone secretion	62	2	0.0202917	1	0.0322581	LIF,FGF23
GO:0006813	BP	potassium ion transport	246	4	0.0203697	1	0.0162602	BIN1,KCNJ6,GAL,NOS1AP
GO:0035315	BP	hair cell differentiation	51	2	0.0203735	1	0.0392157	MYO7A,NOTCH1
GO:0044092	BP	negative regulation of molecular function	1175	9	0.0204266	1	0.00765957	ZFP90,PCSK9,BIN1,NOTCH1,TESC,PKIA,DUSP22,CAMK2D,FOXH1
GO:0072144	BP	glomerular mesangial cell development	5	1	0.0204305	1	0.2	NOTCH1
GO:0002763	BP	positive regulation of myeloid leukocyte differentiation	59	2	0.0205419	1	0.0338983	LIF,TESC
GO:0060048	BP	cardiac muscle contraction	139	3	0.0206733	1	0.0215827	BIN1,CAMK2D,NOS1AP
GO:0046532	BP	regulation of photoreceptor cell differentiation	6	1	0.0207175	1	0.166667	NOTCH1
GO:0046533	BP	negative regulation of photoreceptor cell differentiation	6	1	0.0207175	1	0.166667	NOTCH1
GO:0003273	BP	cell migration involved in endocardial cushion formation	4	1	0.0208066	1	0.25	NOTCH1
GO:0006824	BP	cobalt ion transport	7	1	0.0208217	1	0.142857	TCN2
GO:0060988	BP	lipid tube assembly	3	1	0.0211252	1	0.333333	BIN1
GO:1905246	BP	negative regulation of aspartic-type peptidase activity	4	1	0.0215327	1	0.25	BIN1
GO:0032417	BP	positive regulation of sodium:proton antiporter activity	5	1	0.0216449	1	0.2	TESC
GO:0043268	BP	positive regulation of potassium ion transport	52	2	0.02169	1	0.0384615	GAL,NOS1AP
GO:0043271	BP	negative regulation of ion transport	166	3	0.021776	1	0.0180723	PCSK9,BIN1,CAMK2D
GO:0003213	BP	cardiac right atrium morphogenesis	3	1	0.0218171	1	0.333333	NOTCH1
GO:0007034	BP	vacuolar transport	159	3	0.021963	1	0.0188679	DENND3,PCSK9,BIN1
GO:0003241	BP	growth involved in heart morphogenesis	5	1	0.0220595	1	0.2	NOTCH1
GO:0003192	BP	mitral valve formation	3	1	0.0222491	1	0.333333	NOTCH1
GO:1905598	BP	negative regulation of low-density lipoprotein receptor activity	7	1	0.0222796	1	0.142857	PCSK9
GO:1901750	BP	leukotriene D4 biosynthetic process	8	1	0.0223682	1	0.125	GGT6
GO:0003229	BP	ventricular cardiac muscle tissue development	55	2	0.0225354	1	0.0363636	NOTCH1,FOXH1
GO:2001027	BP	negative regulation of endothelial cell chemotaxis	7	1	0.0225819	1	0.142857	NOTCH1
GO:0032768	BP	regulation of monooxygenase activity	56	2	0.0228474	1	0.0357143	FGF23,NOS1AP
GO:0046130	BP	purine ribonucleoside catabolic process	7	1	0.0229339	1	0.142857	ADA2
GO:0072143	BP	mesangial cell development	6	1	0.023089	1	0.166667	NOTCH1
GO:0051048	BP	negative regulation of secretion	174	3	0.0231142	1	0.0172414	LIF,NOTCH1,FGF23
GO:0055118	BP	negative regulation of cardiac muscle contraction	6	1	0.02349	1	0.166667	BIN1
GO:0010750	BP	positive regulation of nitric oxide mediated signal transduction	5	1	0.0235017	1	0.2	NOS1AP
GO:1902261	BP	positive regulation of delayed rectifier potassium channel activity	4	1	0.0235316	1	0.25	NOS1AP
GO:0002085	BP	inhibition of neuroepithelial cell differentiation	5	1	0.0235693	1	0.2	NOTCH1
GO:0043974	BP	histone H3-K27 acetylation	6	1	0.0236032	1	0.166667	LIF
GO:1901674	BP	regulation of histone H3-K27 acetylation	6	1	0.0236032	1	0.166667	LIF
GO:0035850	BP	epithelial cell differentiation involved in kidney development	48	2	0.0236111	1	0.0416667	LIF,NOTCH1
GO:2000812	BP	regulation of barbed-end actin filament capping	6	1	0.023686	1	0.166667	IQANK1
GO:0003332	BP	negative regulation of extracellular matrix constituent secretion	4	1	0.0237196	1	0.25	NOTCH1
GO:1905031	BP	regulation of membrane repolarization during cardiac muscle cell action potential	7	1	0.0237232	1	0.142857	NOS1AP
GO:1905600	BP	regulation of receptor-mediated endocytosis involved in cholesterol transport	6	1	0.0239591	1	0.166667	PCSK9
GO:0072108	BP	positive regulation of mesenchymal to epithelial transition involved in metanephros morphogenesis	4	1	0.0240013	1	0.25	LIF
GO:0010942	BP	positive regulation of cell death	611	6	0.0240977	1	0.00981997	PCSK9,BIN1,TFPT,NOTCH1,GAL,CAMK2D
GO:0045759	BP	negative regulation of action potential	7	1	0.024285	1	0.142857	BIN1
GO:1905653	BP	positive regulation of artery morphogenesis	4	1	0.0243923	1	0.25	NOTCH1
GO:0050854	BP	regulation of antigen receptor-mediated signaling pathway	66	2	0.0245669	1	0.030303	DUSP22,CARD11
GO:0055008	BP	cardiac muscle tissue morphogenesis	60	2	0.0246249	1	0.0333333	NOTCH1,FOXH1
GO:1903760	BP	regulation of voltage-gated potassium channel activity involved in ventricular cardiac muscle cell action potential repolarization	5	1	0.0246296	1	0.2	NOS1AP
GO:0055080	BP	cation homeostasis	599	6	0.0248278	1	0.0100167	TMPRSS6,PACS2,MELTF,TFR2,FGF23,CAMK2D
GO:0010756	BP	positive regulation of plasminogen activation	8	1	0.0250908	1	0.125	MELTF
GO:0030858	BP	positive regulation of epithelial cell differentiation	69	2	0.0255126	1	0.0289855	LIF,NOTCH1
GO:0072008	BP	glomerular mesangial cell differentiation	6	1	0.0255259	1	0.166667	NOTCH1
GO:0060113	BP	inner ear receptor cell differentiation	61	2	0.0256151	1	0.0327869	MYO7A,NOTCH1
GO:0014031	BP	mesenchymal cell development	6	1	0.0258563	1	0.166667	NOTCH1
GO:0032415	BP	regulation of sodium:proton antiporter activity	7	1	0.0259519	1	0.142857	TESC
GO:0001947	BP	heart looping	64	2	0.0259886	1	0.03125	NOTCH1,FOXH1
GO:0009957	BP	epidermal cell fate specification	4	1	0.0261663	1	0.25	NOTCH1
GO:0046530	BP	photoreceptor cell differentiation	64	2	0.026264	1	0.03125	MYO7A,NOTCH1
GO:1904878	BP	negative regulation of calcium ion transmembrane transport via high voltage-gated calcium channel	5	1	0.0262834	1	0.2	BIN1
GO:0030643	BP	cellular phosphate ion homeostasis	10	1	0.0266515	1	0.1	FGF23
GO:0072502	BP	cellular trivalent inorganic anion homeostasis	10	1	0.0266515	1	0.1	FGF23
GO:0060842	BP	arterial endothelial cell differentiation	6	1	0.026872	1	0.166667	NOTCH1
GO:0014807	BP	regulation of somitogenesis	6	1	0.0269701	1	0.166667	NOTCH1
GO:0009912	BP	auditory receptor cell fate commitment	5	1	0.0271625	1	0.2	NOTCH1
GO:0060120	BP	inner ear receptor cell fate commitment	5	1	0.0271625	1	0.2	NOTCH1
GO:1902339	BP	positive regulation of apoptotic process involved in morphogenesis	5	1	0.0273702	1	0.2	NOTCH1
GO:0045835	BP	negative regulation of meiotic nuclear division	9	1	0.0273703	1	0.111111	LIF
GO:0098771	BP	inorganic ion homeostasis	614	6	0.0274124	1	0.00977199	TMPRSS6,PACS2,MELTF,TFR2,FGF23,CAMK2D
GO:0008333	BP	endosome to lysosome transport	71	2	0.0274229	1	0.028169	DENND3,BIN1
GO:0046879	BP	hormone secretion	290	4	0.0274538	1	0.0137931	LIF,GAL,TFR2,FGF23
GO:0032799	BP	low-density lipoprotein receptor particle metabolic process	6	1	0.0274835	1	0.166667	PCSK9
GO:0032802	BP	low-density lipoprotein particle receptor catabolic process	6	1	0.0274835	1	0.166667	PCSK9
GO:0032803	BP	regulation of low-density lipoprotein particle receptor catabolic process	6	1	0.0274835	1	0.166667	PCSK9
GO:1903995	BP	regulation of non-membrane spanning protein tyrosine kinase activity	5	1	0.0276895	1	0.2	DUSP22
GO:0030514	BP	negative regulation of BMP signaling pathway	63	2	0.0278053	1	0.031746	TMPRSS6,NOTCH1
GO:0003160	BP	endocardium morphogenesis	6	1	0.0278491	1	0.166667	NOTCH1
GO:0086002	BP	cardiac muscle cell action potential involved in contraction	53	2	0.027864	1	0.0377358	BIN1,NOS1AP
GO:0006152	BP	purine nucleoside catabolic process	9	1	0.0278709	1	0.111111	ADA2
GO:2000849	BP	regulation of glucocorticoid secretion	10	1	0.0281032	1	0.1	GAL
GO:0072007	BP	mesangial cell differentiation	7	1	0.0281708	1	0.142857	NOTCH1
GO:0001508	BP	action potential	145	3	0.0282193	1	0.0206897	BIN1,CAMK2D,NOS1AP
GO:1904747	BP	positive regulation of apoptotic process involved in development	6	1	0.028355	1	0.166667	NOTCH1
GO:0071374	BP	cellular response to parathyroid hormone stimulus	9	1	0.0285245	1	0.111111	FGF23
GO:0060979	BP	vasculogenesis involved in coronary vascular morphogenesis	5	1	0.0286653	1	0.2	NOTCH1
GO:0045955	BP	negative regulation of calcium ion-dependent exocytosis	8	1	0.0287667	1	0.125	NOTCH1
GO:0061371	BP	determination of heart left/right asymmetry	69	2	0.0288548	1	0.0289855	NOTCH1,FOXH1
GO:0048861	BP	leukemia inhibitory factor signaling pathway	8	1	0.0289045	1	0.125	LIF
GO:1901016	BP	regulation of potassium ion transmembrane transporter activity	69	2	0.0290288	1	0.0289855	GAL,NOS1AP
GO:0046579	BP	positive regulation of Ras protein signal transduction	61	2	0.0293184	1	0.0327869	NOTCH1,RASGRF1
GO:0045607	BP	regulation of inner ear auditory receptor cell differentiation	9	1	0.029417	1	0.111111	NOTCH1
GO:0045631	BP	regulation of mechanoreceptor differentiation	9	1	0.029417	1	0.111111	NOTCH1
GO:2000980	BP	regulation of inner ear receptor cell differentiation	9	1	0.029417	1	0.111111	NOTCH1
GO:0046349	BP	amino sugar biosynthetic process	11	1	0.0294379	1	0.0909091	GNE
GO:0050801	BP	ion homeostasis	624	6	0.0297636	1	0.00961538	TMPRSS6,PACS2,MELTF,TFR2,FGF23,CAMK2D
GO:1904064	BP	positive regulation of cation transmembrane transport	171	3	0.0300489	1	0.0175439	GAL,TESC,NOS1AP
GO:0007386	BP	compartment pattern specification	5	1	0.0300861	1	0.2	NOTCH1
GO:2000848	BP	positive regulation of corticosteroid hormone secretion	7	1	0.0302103	1	0.142857	GAL
GO:0009914	BP	hormone transport	299	4	0.0302621	1	0.0133779	LIF,GAL,TFR2,FGF23
GO:1903053	BP	regulation of extracellular matrix organization	57	2	0.0302654	1	0.0350877	MELTF,NOTCH1
GO:0033141	BP	positive regulation of peptidyl-serine phosphorylation of STAT protein	20	1	0.0303197	1	0.05	LIF
GO:2000646	BP	positive regulation of receptor catabolic process	7	1	0.0305967	1	0.142857	PCSK9
GO:1901748	BP	leukotriene D4 metabolic process	10	1	0.030717	1	0.1	GGT6
GO:0010611	BP	regulation of cardiac muscle hypertrophy	69	2	0.0307575	1	0.0289855	NOTCH1,CAMK2D
GO:0046085	BP	adenosine metabolic process	10	1	0.0307926	1	0.1	ADA2
GO:0003348	BP	cardiac endothelial cell differentiation	6	1	0.0308408	1	0.166667	NOTCH1
GO:0060956	BP	endocardial cell differentiation	6	1	0.0308408	1	0.166667	NOTCH1
GO:0061588	BP	calcium activated phospholipid scrambling	5	1	0.0310431	1	0.2	ANO7
GO:0071166	BP	ribonucleoprotein complex localization	9	1	0.0311453	1	0.111111	PRPF31
GO:1901897	BP	regulation of relaxation of cardiac muscle	6	1	0.0314691	1	0.166667	CAMK2D
GO:0045988	BP	negative regulation of striated muscle contraction	8	1	0.0316493	1	0.125	BIN1
GO:0042490	BP	mechanoreceptor differentiation	66	2	0.0317671	1	0.030303	MYO7A,NOTCH1
GO:0045661	BP	regulation of myoblast differentiation	75	2	0.0318774	1	0.0266667	NOTCH1,ACTL6B
GO:0071281	BP	cellular response to iron ion	9	1	0.0319659	1	0.111111	TFR2
GO:1903317	BP	regulation of protein maturation	72	2	0.0322952	1	0.0277778	MELTF,TFR2
GO:0003339	BP	regulation of mesenchymal to epithelial transition involved in metanephros morphogenesis	7	1	0.0325258	1	0.142857	LIF
GO:0014743	BP	regulation of muscle hypertrophy	72	2	0.0327617	1	0.0277778	NOTCH1,CAMK2D
GO:0061005	BP	cell differentiation involved in kidney development	58	2	0.032903	1	0.0344828	LIF,NOTCH1
GO:0031214	BP	biomineral tissue development	172	3	0.0329679	1	0.0174419	NOTCH1,TSPEAR,FGF23
GO:0003143	BP	embryonic heart tube morphogenesis	70	2	0.0331015	1	0.0285714	NOTCH1,FOXH1
GO:2000973	BP	regulation of pro-B cell differentiation	8	1	0.0331557	1	0.125	NOTCH1
GO:1902105	BP	regulation of leukocyte differentiation	316	4	0.0336051	1	0.0126582	LIF,ACTL6B,TESC,CARD11
GO:0044851	BP	hair cycle phase	9	1	0.0336472	1	0.111111	GAL
GO:0048819	BP	regulation of hair follicle maturation	9	1	0.0336472	1	0.111111	GAL
GO:0018401	BP	peptidyl-proline hydroxylation to 4-hydroxy-L-proline	10	1	0.033896	1	0.1	P4HA2
GO:0048318	BP	axial mesoderm development	9	1	0.0341386	1	0.111111	FOXH1
GO:0060415	BP	muscle tissue morphogenesis	73	2	0.0343479	1	0.0273973	NOTCH1,FOXH1
GO:0035904	BP	aorta development	62	2	0.0344903	1	0.0322581	NOTCH1,FOXH1
GO:1904507	BP	positive regulation of telomere maintenance in response to DNA damage	12	1	0.034492	1	0.0833333	TFPT
GO:0042363	BP	fat-soluble vitamin catabolic process	13	1	0.0348783	1	0.0769231	FGF23
GO:0060947	BP	cardiac vascular smooth muscle cell differentiation	10	1	0.0349134	1	0.1	NOTCH1
GO:0060462	BP	lung lobe development	7	1	0.0349364	1	0.142857	LIF
GO:0060463	BP	lung lobe morphogenesis	7	1	0.0349364	1	0.142857	LIF
GO:1905651	BP	regulation of artery morphogenesis	11	1	0.0349839	1	0.0909091	NOTCH1
GO:0032413	BP	negative regulation of ion transmembrane transporter activity	88	2	0.0354089	1	0.0227273	PCSK9,CAMK2D
GO:0019827	BP	stem cell population maintenance	177	3	0.0356208	1	0.0169492	LIF,NOTCH1,ACTL6B
GO:0051057	BP	positive regulation of small GTPase mediated signal transduction	69	2	0.0359758	1	0.0289855	NOTCH1,RASGRF1
GO:0032380	BP	regulation of intracellular sterol transport	10	1	0.0359825	1	0.1	PCSK9
GO:0032383	BP	regulation of intracellular cholesterol transport	10	1	0.0359825	1	0.1	PCSK9
GO:0110148	BP	biomineralization	179	3	0.0360194	1	0.0167598	NOTCH1,TSPEAR,FGF23
GO:0090118	BP	receptor-mediated endocytosis involved in cholesterol transport	8	1	0.0360415	1	0.125	PCSK9
GO:0030854	BP	positive regulation of granulocyte differentiation	9	1	0.0361126	1	0.111111	TESC
GO:0003330	BP	regulation of extracellular matrix constituent secretion	10	1	0.0361641	1	0.1	NOTCH1
GO:1901725	BP	regulation of histone deacetylase activity	10	1	0.0362331	1	0.1	CAMK2D
GO:0072257	BP	metanephric nephron tubule epithelial cell differentiation	6	1	0.036235	1	0.166667	LIF
GO:0072307	BP	regulation of metanephric nephron tubule epithelial cell differentiation	6	1	0.036235	1	0.166667	LIF
GO:0034767	BP	positive regulation of ion transmembrane transport	186	3	0.0364454	1	0.016129	GAL,TESC,NOS1AP
GO:0033139	BP	regulation of peptidyl-serine phosphorylation of STAT protein	23	1	0.0366642	1	0.0434783	LIF
GO:0060768	BP	regulation of epithelial cell proliferation involved in prostate gland development	10	1	0.036959	1	0.1	NOTCH1
GO:0006941	BP	striated muscle contraction	178	3	0.0369781	1	0.0168539	BIN1,CAMK2D,NOS1AP
GO:0050957	BP	equilibrioception	7	1	0.0370182	1	0.142857	MYO7A
GO:0007218	BP	neuropeptide signaling pathway	109	2	0.0370204	1	0.0183486	GAL,PYY
GO:0006054	BP	N-acetylneuraminate metabolic process	11	1	0.0371111	1	0.0909091	GNE
GO:1990456	BP	mitochondrion-endoplasmic reticulum membrane tethering	7	1	0.037244	1	0.142857	PACS2
GO:0000463	BP	maturation of LSU-rRNA from tricistronic rRNA transcript (SSU-rRNA, 5.8S rRNA, LSU-rRNA)	15	1	0.0372794	1	0.0666667	PES1
GO:0042451	BP	purine nucleoside biosynthetic process	11	1	0.0374182	1	0.0909091	ADA2
GO:0042455	BP	ribonucleoside biosynthetic process	11	1	0.0374182	1	0.0909091	ADA2
GO:0046129	BP	purine ribonucleoside biosynthetic process	11	1	0.0374182	1	0.0909091	ADA2
GO:0098727	BP	maintenance of cell number	181	3	0.0374321	1	0.0165746	LIF,NOTCH1,ACTL6B
GO:0015889	BP	cobalamin transport	9	1	0.0375198	1	0.111111	TCN2
GO:2000698	BP	positive regulation of epithelial cell differentiation involved in kidney development	7	1	0.0379046	1	0.142857	LIF
GO:0071107	BP	response to parathyroid hormone	12	1	0.0379958	1	0.0833333	FGF23
GO:0032377	BP	regulation of intracellular lipid transport	11	1	0.0380586	1	0.0909091	PCSK9
GO:1902107	BP	positive regulation of leukocyte differentiation	183	3	0.0380618	1	0.0163934	LIF,ACTL6B,TESC
GO:1903708	BP	positive regulation of hemopoiesis	183	3	0.0380618	1	0.0163934	LIF,ACTL6B,TESC
GO:0051798	BP	positive regulation of hair follicle development	12	1	0.0382486	1	0.0833333	GAL
GO:0003208	BP	cardiac ventricle morphogenesis	71	2	0.0383194	1	0.028169	NOTCH1,FOXH1
GO:0097400	BP	interleukin-17-mediated signaling pathway	11	1	0.0383279	1	0.0909091	NOTCH1
GO:0033212	BP	iron import into cell	11	1	0.0387825	1	0.0909091	TFR2
GO:0090091	BP	positive regulation of extracellular matrix disassembly	8	1	0.038822	1	0.125	MELTF
GO:0007219	BP	Notch signaling pathway	181	3	0.0388912	1	0.0165746	CDH6,NOTCH1,TSPEAR
GO:0009111	BP	vitamin catabolic process	15	1	0.0390253	1	0.0666667	FGF23
GO:0060767	BP	epithelial cell proliferation involved in prostate gland development	11	1	0.0390437	1	0.0909091	NOTCH1
GO:0098974	BP	postsynaptic actin cytoskeleton organization	10	1	0.0390618	1	0.1	NOS1AP
GO:0003344	BP	pericardium morphogenesis	8	1	0.039139	1	0.125	NOTCH1
GO:0008544	BP	epidermis development	361	4	0.0392282	1	0.0110803	LAMA3,MYO7A,NOTCH1,GAL
GO:1903169	BP	regulation of calcium ion transmembrane transport	187	3	0.0393096	1	0.0160428	BIN1,CAMK2D,NOS1AP
GO:0035933	BP	glucocorticoid secretion	12	1	0.0394676	1	0.0833333	GAL
GO:0060707	BP	trophoblast giant cell differentiation	13	1	0.0397221	1	0.0769231	LIF
GO:0060354	BP	negative regulation of cell adhesion molecule production	15	1	0.0397691	1	0.0666667	NOTCH1
GO:0044848	BP	biological phase	11	1	0.0398403	1	0.0909091	GAL
GO:0003266	BP	regulation of secondary heart field cardioblast proliferation	10	1	0.0404345	1	0.1	NOTCH1
GO:1904383	BP	response to sodium phosphate	8	1	0.0408115	1	0.125	FGF23
GO:0032483	BP	regulation of Rab protein signal transduction	7	1	0.0408845	1	0.142857	DENND3
GO:0048844	BP	artery morphogenesis	79	2	0.0410899	1	0.0253165	NOTCH1,FOXH1
GO:0006873	BP	cellular ion homeostasis	514	5	0.0411604	1	0.00972763	TMPRSS6,PACS2,TFR2,FGF23,CAMK2D
GO:0098903	BP	regulation of membrane repolarization during action potential	10	1	0.0412092	1	0.1	NOS1AP
GO:0150065	BP	regulation of deacetylase activity	12	1	0.0412781	1	0.0833333	CAMK2D
GO:1903025	BP	regulation of RNA polymerase II regulatory region sequence-specific DNA binding	14	1	0.0413021	1	0.0714286	LIF
GO:0010989	BP	negative regulation of low-density lipoprotein particle clearance	15	1	0.0414625	1	0.0666667	PCSK9
GO:0046425	BP	regulation of receptor signaling pathway via JAK-STAT	104	2	0.0419029	1	0.0192308	LIF,NOTCH1
GO:2000563	BP	positive regulation of CD4-positive, alpha-beta T cell proliferation	10	1	0.0419687	1	0.1	CARD11
GO:2001259	BP	positive regulation of cation channel activity	80	2	0.0420186	1	0.025	GAL,NOS1AP
GO:0055117	BP	regulation of cardiac muscle contraction	78	2	0.0421851	1	0.025641	BIN1,CAMK2D
GO:0033572	BP	transferrin transport	10	1	0.0424618	1	0.1	TFR2
GO:0006047	BP	UDP-N-acetylglucosamine metabolic process	14	1	0.042534	1	0.0714286	GNE
GO:0060982	BP	coronary artery morphogenesis	9	1	0.0426447	1	0.111111	NOTCH1
GO:0061314	BP	Notch signaling involved in heart development	11	1	0.0429577	1	0.0909091	NOTCH1
GO:0045654	BP	positive regulation of megakaryocyte differentiation	10	1	0.0431008	1	0.1	TESC
GO:0099188	BP	postsynaptic cytoskeleton organization	12	1	0.0432687	1	0.0833333	NOS1AP
GO:0003263	BP	cardioblast proliferation	12	1	0.0432732	1	0.0833333	NOTCH1
GO:0003264	BP	regulation of cardioblast proliferation	12	1	0.0432732	1	0.0833333	NOTCH1
GO:2000833	BP	positive regulation of steroid hormone secretion	11	1	0.0433172	1	0.0909091	GAL
GO:0097084	BP	vascular associated smooth muscle cell development	12	1	0.0438177	1	0.0833333	NOTCH1
GO:0003062	BP	regulation of heart rate by chemical signal	7	1	0.0440055	1	0.142857	NOS1AP
GO:0003190	BP	atrioventricular valve formation	8	1	0.0441353	1	0.125	NOTCH1
GO:0003162	BP	atrioventricular node development	8	1	0.0443192	1	0.125	NOTCH1
GO:2000048	BP	negative regulation of cell-cell adhesion mediated by cadherin	10	1	0.0443324	1	0.1	NOTCH1
GO:0065009	BP	regulation of molecular function	3091	18	0.0443606	1	0.00582336	ZFP90,PLEKHG4B,DENND3,PCSK9,BIN1,LIF,NOTCH1,GAL,TESC,PPP6R3,PKIA,DUSP22,RASGRF1,FGF23,CAMK2D,CARD11,FOXH1,NOS1AP
GO:0098909	BP	regulation of cardiac muscle cell action potential involved in regulation of contraction	8	1	0.0444406	1	0.125	CAMK2D
GO:0018242	BP	protein O-linked glycosylation via serine	10	1	0.0445464	1	0.1	GALNT2
GO:1904238	BP	pericyte cell differentiation	11	1	0.0445689	1	0.0909091	NOTCH1
GO:1905456	BP	regulation of lymphoid progenitor cell differentiation	12	1	0.0447615	1	0.0833333	NOTCH1
GO:0048368	BP	lateral mesoderm development	15	1	0.0448552	1	0.0666667	FOXH1
GO:0031581	BP	hemidesmosome assembly	6	1	0.044907	1	0.166667	LAMA3
GO:0003211	BP	cardiac ventricle formation	10	1	0.0449103	1	0.1	NOTCH1
GO:0042670	BP	retinal cone cell differentiation	13	1	0.04542	1	0.0769231	NOTCH1
GO:0035050	BP	embryonic heart tube development	84	2	0.0454666	1	0.0238095	NOTCH1,FOXH1
GO:0018243	BP	protein O-linked glycosylation via threonine	9	1	0.0458922	1	0.111111	GALNT2
GO:0060382	BP	regulation of DNA strand elongation	17	1	0.0461371	1	0.0588235	TFPT
GO:0048563	BP	post-embryonic animal organ morphogenesis	11	1	0.0465822	1	0.0909091	MYO7A
GO:0048645	BP	animal organ formation	69	2	0.0466278	1	0.0289855	NOTCH1,FOXH1
GO:2000644	BP	regulation of receptor catabolic process	11	1	0.0468358	1	0.0909091	PCSK9
GO:0032410	BP	negative regulation of transporter activity	114	2	0.0473094	1	0.0175439	PCSK9,CAMK2D
GO:0046916	BP	cellular transition metal ion homeostasis	115	2	0.0473407	1	0.0173913	TMPRSS6,TFR2
GO:1904505	BP	regulation of telomere maintenance in response to DNA damage	16	1	0.0475008	1	0.0625	TFPT
GO:0007221	BP	positive regulation of transcription of Notch receptor target	7	1	0.0478132	1	0.142857	NOTCH1
GO:0007440	BP	foregut morphogenesis	10	1	0.047899	1	0.1	NOTCH1
GO:0042982	BP	amyloid precursor protein metabolic process	95	2	0.0480106	1	0.0210526	BIN1,NECAB3
GO:0045603	BP	positive regulation of endothelial cell differentiation	19	1	0.0480602	1	0.0526316	NOTCH1
GO:0003337	BP	mesenchymal to epithelial transition involved in metanephros morphogenesis	12	1	0.0480965	1	0.0833333	LIF
GO:0062043	BP	positive regulation of cardiac epithelial to mesenchymal transition	9	1	0.0481496	1	0.111111	NOTCH1
GO:0033292	BP	T-tubule organization	9	1	0.0482752	1	0.111111	BIN1
GO:0042501	BP	serine phosphorylation of STAT protein	27	1	0.0484806	1	0.037037	LIF
GO:0002328	BP	pro-B cell differentiation	12	1	0.0486768	1	0.0833333	NOTCH1
GO:0045605	BP	negative regulation of epidermal cell differentiation	13	1	0.0488611	1	0.0769231	NOTCH1
GO:0045683	BP	negative regulation of epidermis development	13	1	0.0488611	1	0.0769231	NOTCH1
GO:0048103	BP	somatic stem cell division	12	1	0.0488751	1	0.0833333	NOTCH1
GO:0060742	BP	epithelial cell differentiation involved in prostate gland development	11	1	0.0489701	1	0.0909091	NOTCH1
GO:0003151	BP	outflow tract morphogenesis	80	2	0.0490805	1	0.025	NOTCH1,FOXH1
GO:0031943	BP	regulation of glucocorticoid metabolic process	11	1	0.0490828	1	0.0909091	GAL
GO:0006766	BP	vitamin metabolic process	109	2	0.049108	1	0.0183486	TCN2,FGF23
GO:0001942	BP	hair follicle development	91	2	0.0492847	1	0.021978	NOTCH1,GAL
GO:1903054	BP	negative regulation of extracellular matrix organization	13	1	0.0495035	1	0.0769231	NOTCH1
GO:0007631	BP	feeding behavior	107	2	0.0497244	1	0.0186916	GAL,PYY
GO:1901844	BP	regulation of cell communication by electrical coupling involved in cardiac conduction	11	1	0.0499817	1	0.0909091	CAMK2D
b) Terms identified in KEGG enrichment analysis for DMRs
KEGG ID	Ontology	Description	N	DE	P-value	FDR	GeneRatio	Significant Genes In Set
hsa00520		Amino sugar and nucleotide sugar metabolism	49	2	0.0116834	1	0.0408163	GNE,CYB5R2
hsa04713		Circadian entrainment	97	3	0.0154175	1	0.0309278	KCNJ6,CAMK2D,NOS1AP
hsa00430		Taurine and hypotaurine metabolism	16	1	0.0490878	1	0.0625	GGT6

### Sheet: Table 26
Supplementary table 26. FRESH- and FET-associated DEGs. DEGs a) in FRESH and b) in FET placentas. Significant DEGs are ordered according to the adjusted P-value (FDR) starting from the most significant, downregulated genes being first.
a) DEGs in FRESH placentas
Gene	Base Mean	LogFC	P-value	FDR	FRESH mean	Control mean	FRESH SD	Control SD
DLK1	237.266	-0.671981	3.35705e-08	0.000375554	196.259	308.635	5912.43	17080.5
NDNF	6.40692	-0.847054	6.43012e-06	0.0138219	5.06287	8.93494	16.1486	22.1698
AGTR1	12.8584	-0.720785	8.64871e-06	0.0138219	10.3355	16.6532	20.6814	50.8755
NID1	26.9237	-0.648447	4.36731e-06	0.0138219	22.4411	32.0566	183.341	189.942
NOTCH3	12.605	-0.624724	6.77502e-06	0.0138219	10.9047	14.8268	75.6546	33.4557
SMARCD2	37.8513	-0.369458	4.26735e-06	0.0138219	34.3483	43.4168	51.1711	117.155
PARM1	8.42627	-0.734518	1.47171e-05	0.0168231	6.21312	10.2311	12.8153	14.9726
CBX6	6.25603	-0.705554	1.50381e-05	0.0168231	5.09784	7.47817	11.5709	10.4728
SPARCL1	156.122	-0.473711	1.45864e-05	0.0168231	141.98	190.708	3194.28	3792.84
LATS2	32.974	-0.40841	2.0774e-05	0.0211271	29.3195	38.1032	66.5034	125.715
CCAR2	16.7396	-0.450172	2.47691e-05	0.023091	13.3946	18.8796	22.9648	24.2596
S1PR3	21.1059	-0.518646	2.69089e-05	0.0231562	17.5345	25.3192	46.1344	81.4311
FANCE	19.0695	-0.443211	3.74429e-05	0.0279249	15.7603	21.6359	46.0398	31.0519
TLE3	59.0994	-0.379312	3.61002e-05	0.0279249	52.4182	70.493	177.827	442.781
COL6A3	14.2904	-0.675554	4.40272e-05	0.0279787	11.7869	18.9568	43.407	88.5912
COL6A2	14.5006	-0.629093	4.52721e-05	0.0279787	11.5114	17.9924	34.6979	65.1001
PSD4	18.4419	-0.450974	4.7519e-05	0.0279787	16.7187	21.8011	33.1779	47.5854
AC005921.2	5.01178	-0.783461	5.30839e-05	0.0282785	4.07914	6.94308	8.75831	13.2156
MYH9	92.5951	-0.371107	5.20796e-05	0.0282785	80.6496	105.312	747.502	546.575
EBF1	6.58653	-0.826296	6.68613e-05	0.0284075	4.51381	7.99645	9.11769	19.7777
DIPK1B	10.9273	-0.593695	6.85618e-05	0.0284075	9.635	14.2129	23.5936	41.2425
IGFBP7	58.5179	-0.50974	6.69077e-05	0.0284075	49.327	68.4766	510.243	758.57
RFLNB	21.6082	-0.509607	6.23927e-05	0.0284075	18.6702	25.9749	61.7197	87.2506
A2M	92.3259	-0.444024	6.66399e-05	0.0284075	82.6765	108.69	1112.76	1546.66
MED30	11.4475	-0.48979	7.4237e-05	0.0296603	9.89817	12.8602	19.1078	27.3784
GJC1	8.75154	-0.665776	7.94261e-05	0.0306393	6.42223	10.8952	20.9394	20.394
COL18A1	12.1391	-0.637682	8.95746e-05	0.0323249	10.0578	15.9153	45.9049	55.0283
SNRK	28.3814	-0.412104	9.31004e-05	0.0325473	24.0674	33.7205	67.826	172.046
ABCA1	53.7889	-0.473276	0.000115901	0.0350429	47.3006	64.9614	315.557	488.365
ARHGAP1	17.5281	-0.442145	0.000105535	0.0350429	14.9622	20.1298	30.7782	34.9729
TRIM28	18.6109	-0.39857	0.000113804	0.0350429	17.2908	21.6097	34.0708	32.5315
FEM1A	28.5227	-0.372779	0.000114847	0.0350429	26.4172	32.2522	111.198	78.118
TWIST1	66.2049	-0.379998	0.000142886	0.0409863	57.9338	70.9559	821.523	321.304
PXDN	10.0438	-0.715701	0.000165228	0.0462101	7.55176	12.6755	33.0113	32.5245
VIM	210.351	-0.36574	0.000172969	0.0471952	199.637	249.944	4698.81	7136.11
HSBP1L1	25.6017	0.478858	8.34354e-06	0.0138219	31.369	21.8171	100.456	54.6264
FHL1	284.117	0.471072	4.53294e-05	0.0279787	342.571	257.848	13119.8	9887.06
SMIM5	123.058	0.354322	6.07361e-05	0.0284075	137.586	107.505	1237.99	841.517
PROCR	306.387	0.450076	8.49417e-05	0.0316748	355.139	263.543	28583.1	4726.95
SOWAHD	11.2693	0.709436	0.000112192	0.0350429	14.1418	8.80674	78.3274	14.6787
MOXD1	6.70701	0.809828	0.000123361	0.0363168	8.7247	5.10493	35.4894	7.65508
b) DEGs in FET placentas
Gene	Base Mean	LogFC	P-value	FDR	FET mean	Control mean	FET SD	Control SD
AC005921.2	5.01178	-1.09086	1.46193e-07	0.00163546	3.10625	6.94308	3.95993	13.2156
PECAM1	117.183	-0.457862	8.53148e-06	0.0238604	100.809	140.755	918.943	1747.41
TLE3	59.0994	-0.416839	7.73311e-06	0.0238604	52.6832	70.493	182.687	442.781
SPARCL1	156.122	-0.482953	1.26125e-05	0.0282192	136.226	190.708	1963.4	3792.84
DLK1	237.266	-0.520605	2.26043e-05	0.0421458	214.582	308.635	6645.39	17080.5
DSE	59.238	0.402804	7.9035e-06	0.0238604	66.364	51.5424	261.909	231.888

### Sheet: Table 27
Supplementary table 27. IVF-FRESH and IVF-FET-associated differentially methylated CpGs. a) IVF-FRESH- and b) IVF-FET-associated differentially methylated CpGs. CpGs are ordered according to the mean Db value starting from the largest, hypomethylated being first. DMPs (-0.05 ≤ Db and Db ≥ 0.05) are marked in green. Mean, SD, and covariance (CoV) are based on b values used in the corresponding linear model.
a) IVF-FRESH-associated differentially methylated CpGs
Probe	Mean Db	IVF-FRESH mean	IVF-FRESH SD	IVF-FRESH CoV	Control mean	Control SD	Control CoV	P-value	FDR	UCSC RefGene Name	GencodeBasicV12 Name	GencodeCompV12 Name	Chromosome	Position (hg19)	UCSC RefGene Group	Relation to Island
cg04946749	-0.127562	0.206352	0.105848	51.295	0.322938	0.106644	33.0231	4.01802e-06	0.0370534	MGAT5B	MGAT5B	MGAT5B	chr17	74865838	Body	Island
cg04913963	-0.122079	0.094722	0.0920266	97.1544	0.21682	0.13694	63.1584	1.1508e-05	0.048062		RP13-977J11.8;RP13-977J11.2	RP13-977J11.8;RP13-977J11.2	chr12	132674334		Island
cg27089966	-0.105241	0.680499	0.141998	20.8668	0.775634	0.0755668	9.74258	3.99778e-06	0.0370534	RSPH14	AC000029.1	AC000029.1	chr22	23478672	Body	OpenSea
cg18525240	-0.0889794	0.716379	0.0821993	11.4743	0.795988	0.0662723	8.3258	6.4315e-06	0.0423418	CTNND2;CTNND2;CTNND2;CTNND2;CTNND2	CTNND2	CTNND2;CTNND2	chr5	11036233	Body;Body;Body;Body;Body	OpenSea
cg15961716	-0.0871852	0.78733	0.078377	9.95478	0.871066	0.0715788	8.21738	6.59734e-06	0.0423418	COL6A2;COL6A2;COL6A2	COL6A2	COL6A2;COL6A2	chr21	47532167	Body;Body;Body	Island
cg15141766	-0.0764656	0.63342	0.0688116	10.8635	0.699509	0.0672821	9.61848	5.88296e-06	0.0423418				chr19	51311381		S_Shelf
cg01794323	-0.0710195	0.482771	0.0571848	11.8451	0.545855	0.062144	11.3847	6.12912e-06	0.0423418	LOXHD1;LOXHD1;LOXHD1;LOXHD1;LOXHD1			chr18	44071427	Body;Body;Body;Body;Body	OpenSea
cg04346791	-0.0682654	0.363576	0.063279	17.4046	0.41057	0.0582039	14.1763	1.16305e-05	0.048062			FGD4	chr12	32607254		OpenSea
cg14217229	-0.0621825	0.509789	0.0618744	12.1373	0.549893	0.05812	10.5693	1.34037e-05	0.048062	NLRP5	NLRP5	NLRP5	chr19	56510842	TSS1500	OpenSea
cg03343631	-0.0589054	0.450001	0.0534855	11.8856	0.500578	0.058304	11.6473	1.23413e-05	0.048062	RASA3			chr13	114764489	Body	Island
cg14473904	-0.0563823	0.658348	0.0471515	7.16211	0.700852	0.0449148	6.4086	7.58876e-06	0.0436042	CHD2;CHD2		CHD2;CHD2	chr15	93465087	Body;Body	OpenSea
cg13489205	-0.0506997	0.49296	0.037607	7.62882	0.537772	0.0434965	8.08829	9.20154e-06	0.0453003	CPED1;CPED1	RN5S241;C7orf58	RN5S241;C7orf58;C7orf58;C7orf58	chr7	120724877	Body;Body	OpenSea
cg11049617	-0.0418307	0.701116	0.0389983	5.56231	0.736805	0.0350235	4.75343	5.80065e-06	0.0423418	ART4	RP11-233G1.4;C12orf60	RP11-233G1.4;C12orf60;C12orf60	chr12	14993665	Body	OpenSea
cg06872915	-0.0414214	0.609279	0.0404476	6.6386	0.651664	0.0352885	5.41513	1.45581e-05	0.048796	MACROD2	MACROD2	MACROD2;MACROD2;MACROD2	chr20	14802000	Body	OpenSea
cg05138403	-0.0408299	0.595231	0.0310005	5.20815	0.627955	0.0374901	5.9702	1.95917e-06	0.0293676	ITPK1;ITPK1;ITPK1	ITPK1	ITPK1	chr14	93510791	Body;Body;Body	OpenSea
cg12082015	-0.040661	0.458723	0.0489357	10.6678	0.494415	0.0412785	8.34896	9.94603e-06	0.0453009				chr2	147789639		OpenSea
cg18736676	-0.0405268	0.676565	0.0398874	5.89557	0.704616	0.0349707	4.96309	1.35419e-05	0.048062				chr6	109053447		OpenSea
cg04488894	-0.0398171	0.322717	0.0381406	11.8186	0.35647	0.036982	10.3745	7.42886e-06	0.0430163				chr10	5067466		OpenSea
cg12815359	-0.038949	0.595551	0.0426601	7.16313	0.626739	0.0346321	5.52577	1.44438e-05	0.048796				chr5	64372215		OpenSea
cg11669288	-0.0386628	0.787042	0.0343299	4.36189	0.817015	0.0298402	3.65234	8.74965e-06	0.0453003	COL24A1		COL24A1	chr1	86300502	Body	OpenSea
cg25594899	-0.0379189	0.0581069	0.0123188	21.2002	0.0895754	0.0390404	43.5838	1.05373e-06	0.025153	FAM132A	FAM132A	FAM132A	chr1	1182226	TSS200	Island
cg09894268	-0.0374712	0.760002	0.0351927	4.63061	0.78824	0.0342727	4.348	9.91483e-06	0.0453009	FARP1	FARP1	FARP1	chr13	98973904	Body	OpenSea
cg12134452	-0.037209	0.493235	0.0415207	8.41804	0.521199	0.0332862	6.38646	6.35936e-06	0.0423418	BCR;BCR		BCR;BCR;BCR	chr22	23558328	Body;Body	OpenSea
cg20826151	-0.0365199	0.363256	0.0378481	10.4191	0.39162	0.0330302	8.43424	9.8246e-06	0.0453003				chr7	100743732		OpenSea
cg04476531	-0.0358228	0.767979	0.0359636	4.68288	0.800392	0.0254688	3.18204	1.31327e-06	0.025153	MACROD2;MACROD2	MACROD2	MACROD2	chr20	15460804	5'UTR;Body	OpenSea
cg23391021	-0.0354673	0.687145	0.0384911	5.6016	0.714554	0.0250993	3.51258	2.6865e-06	0.0323665	RASEF			chr9	85642775	Body	OpenSea
cg25910355	-0.0343524	0.723567	0.0385894	5.33322	0.748788	0.0307991	4.11319	1.19034e-06	0.025153	HEY1;HEY1;HEY1	HEY1;HEY1	HEY1;HEY1	chr8	80678831	Body;Body;TSS200	S_Shore
cg20749212	-0.0342796	0.762353	0.0278322	3.65083	0.79407	0.0274345	3.45492	7.83037e-06	0.0443108		DCDC1	DCDC1;DCDC1;DCDC1	chr11	31262762		OpenSea
cg21895280	-0.0340962	0.503448	0.0312613	6.20944	0.534874	0.0288275	5.38958	9.62226e-06	0.0453003		RP11-59H1.3	RP11-59H1.3;RP11-59H1.3	chr12	12957749		OpenSea
cg20626045	-0.0332446	0.683398	0.0277202	4.05623	0.709982	0.0263355	3.70932	2.85096e-06	0.0327626	RASSF4	RASSF4	RASSF4;RASSF4;RASSF4;RASSF4;RASSF4;RASSF4;RASSF4	chr10	45477672	Body	OpenSea
cg09937190	-0.0329329	0.739862	0.0354783	4.79525	0.769489	0.0253989	3.30075	4.76697e-06	0.039564	MACROD2;MACROD2;MACROD2	MACROD2;MACROD2	MACROD2;MACROD2	chr20	15177509	5'UTR;Body;1stExon	OpenSea
cg10356866	-0.032448	0.877298	0.0208519	2.37684	0.904227	0.0215848	2.3871	8.85817e-08	0.0150813	ZNF662;ZNF662	ZNF662;KRBOX1	ZNF662;KRBOX1;KRBOX1	chr3	42960358	3'UTR;3'UTR	OpenSea
cg18019882	-0.0323631	0.761003	0.0364418	4.78865	0.794173	0.0274868	3.46106	7.93774e-06	0.0445806	MACROD2			chr20	14964537	Body	OpenSea
cg00559234	-0.0322938	0.342285	0.032911	9.61509	0.371852	0.0355082	9.54902	1.31027e-05	0.048062	CLSTN1;CLSTN1	CLSTN1	CLSTN1	chr1	9885909	TSS1500;TSS1500	S_Shore
[truncated: 204,443 more chars]
